# COVID-19 Mitigation Practices and COVID-19 Rates in Schools: Report on Data from Florida, New York and Massachusetts

**DOI:** 10.1101/2021.05.19.21257467

**Authors:** Emily Oster, Rebecca Jack, Clare Halloran, John Schoof, Diana McLeod

## Abstract

This paper reports on the correlation of mitigation practices with staff and student COVID-19 case rates in Florida, New York, and Massachusetts during the 2020-2021 school year. We analyze data collected by the COVID-19 School Response Dashboard and focus on student density, ventilation upgrades, and masking. We find higher student COVID-19 rates in schools and districts with lower in-person density but no correlations in staff rates. Ventilation upgrades are correlated with lower rates in Florida but not in New York. We do not find any correlations with mask mandates. All rates are lower in the spring, after teacher vaccination is underway.

## Supplementary material for "COVID-19 Mitigation Practices and COVID-19 Rates in Schools: Report on Data from Florida, New York and Massachusetts": Raw Data for Paper: mitigation_posting_data.csv (part 1 of 3)

DistrictName	SchoolName	SchoolZip	state	total_enrollment	inperson_enrollment	student_cases	staff_cases	teaching_staff	nonteaching_staff	opening_plan	mitigation_stafftesting	mitigation_homesymptomscreen	mitigation_tempcheckatentry	mitigation_symtpomcheckatentry	mitigation_fixedcohorts	mitigation_stayinclassroom	mitigation_distance6ft	mitigation_distance3ft	mitigation_groupsunder25	mitigation_studentmasks	mitigation_staffmasks	mitigation_ventilation	mitigation_classoutside	wave	case_rate_per100k_zip	p_black_nohisp_est_5yr	p_total_hisp_est_5yr	staff_inperson	school_level
Quabbin		01005	MA	2380	1749	4	4	140	142															01/18 - 01/31	50.934292	.044725642	.11155811	282	Unknown or Mixed
Quabbin		01005	MA	2337	1839	1	3	140	142															03/01 - 03/14	17.602989	.044725642	.11155811	282	Unknown or Mixed
Quabbin		01005	MA	2146	1869	0	1	140	142															03/29 - 04/11	21.300734	.044725642	.11155811	282	Unknown or Mixed
Quabbin		01005	MA	2376	1744	0	2	140	142															01/04 - 01/17	89.218857	.044725642	.11155811	282	Unknown or Mixed
Quabbin		01005	MA	2169	1688	1	0	140	142															11/09 - 11/22	37.287033	.044725642	.11155811	282	Unknown or Mixed
Quabbin		01005	MA	2145	1877	0	0	140	142															04/12 - 04/25	18.824104	.044725642	.11155811	282	Unknown or Mixed
Quabbin		01005	MA	2367	1733	0	0	140	142															11/30 - 12/13	67.298965	.044725642	.11155811	282	Unknown or Mixed
Quabbin		01005	MA	2141	1877	0	0	140	142															04/26 - 05/09				282	Unknown or Mixed
Quabbin		01005	MA	2307	1751	1	1	140	142															02/01 - 02/14	30.36451	.044725642	.11155811	282	Unknown or Mixed
Quabbin		01005	MA	2329	1791	0	0	140	142															02/15 - 02/28	19.236876	.044725642	.11155811	282	Unknown or Mixed
Quabbin		01005	MA	2165	1685	0	0	140	142															10/26 - 11/08	19.520657	.044725642	.11155811	282	Unknown or Mixed
Quabbin		01005	MA	2138	1679	3	0	140	142															10/12 - 10/25	25.57464	.044725642	.11155811	282	Unknown or Mixed
Quabbin		01005	MA	2215	1829	0	0	140	142															03/15 - 03/28	23.897755	.044725642	.11155811	282	Unknown or Mixed
Spencer-E Brookfield		01562	MA	1527	1133	4	2	112	104															11/30 - 12/13	67.298965	.044725638	.11155811	216	Unknown or Mixed
Spencer-E Brookfield		01562	MA	1366	1147	6	0	112	104															04/26 - 05/09				216	Unknown or Mixed
Spencer-E Brookfield		01562	MA	1409	1037	0	3	112	104															03/15 - 03/28	23.897755	.044725638	.11155811	216	Unknown or Mixed
Spencer-E Brookfield		01562	MA	1379	405	0	0	112	104															10/12 - 10/25	25.574636	.044725638	.11155811	216	Unknown or Mixed
Spencer-E Brookfield		01562	MA	1543	1168	0	1	112	104															03/01 - 03/14	17.602987	.044725638	.11155811	216	Unknown or Mixed
Spencer-E Brookfield		01562	MA	1539	1156	0	0	112	104															02/15 - 02/28	19.236874	.044725638	.11155811	216	Unknown or Mixed
Spencer-E Brookfield		01562	MA	1366	1158	0	0	112	104															04/12 - 04/25	18.824102	.044725638	.11155811	216	Unknown or Mixed
Spencer-E Brookfield		01562	MA	1535	1143	0	0	112	104															02/01 - 02/14	30.364508	.044725638	.11155811	216	Unknown or Mixed
Spencer-E Brookfield		01562	MA	1382	898	2	0	112	104															11/09 - 11/22	37.287033	.044725638	.11155811	216	Unknown or Mixed
Spencer-E Brookfield		01562	MA	1530	1136	0	4	112	104															01/04 - 01/17	89.218857	.044725638	.11155811	216	Unknown or Mixed
Spencer-E Brookfield		01562	MA	1382	695	0	0	112	104															10/26 - 11/08	19.520657	.044725638	.11155811	216	Unknown or Mixed
Spencer-E Brookfield		01562	MA	1533	1130	0	1	112	104															01/18 - 01/31	50.934288	.044725638	.11155811	216	Unknown or Mixed
Spencer-E Brookfield		01562	MA	1364	1175	0	0	112	104															03/29 - 04/11	21.300732	.044725638	.11155811	216	Unknown or Mixed
Southwick-Tolland-Granville Regional School District		01077	MA	1521	937	0	0	128	117															03/01 - 03/14	23.770111	.077526666	.246163	245	Unknown or Mixed
Southwick-Tolland-Granville Regional School District		01077	MA	1518	238	0	0	128	117															01/04 - 01/17	117.6253	.077526666	.246163	245	Unknown or Mixed
Southwick-Tolland-Granville Regional School District		01077	MA	1408	963	0	0	128	117															10/12 - 10/25	12.16074	.077526666	.246163	245	Unknown or Mixed
Southwick-Tolland-Granville Regional School District		01077	MA	1433	938	3	1	128	117															03/15 - 03/28	32.791115	.077526666	.246163	245	Unknown or Mixed
Southwick-Tolland-Granville Regional School District		01077	MA	1513	258	0	0	128	117															11/30 - 12/13	69.411171	.077526666	.246163	245	Unknown or Mixed
Southwick-Tolland-Granville Regional School District		01077	MA	1520	929	0	0	128	117															02/15 - 02/28	28.426113	.077526666	.246163	245	Unknown or Mixed
Southwick-Tolland-Granville Regional School District		01077	MA	1519	935	0	0	128	117															02/01 - 02/14	39.300327	.077526666	.246163	245	Unknown or Mixed
Southwick-Tolland-Granville Regional School District		01077	MA	1518	657	0	0	128	117															01/18 - 01/31	65.092117	.077526666	.246163	245	Unknown or Mixed
Southwick-Tolland-Granville Regional School District		01077	MA	1422	7	1	1	128	117															11/09 - 11/22	46.682537	.077526666	.246163	245	Unknown or Mixed
Southwick-Tolland-Granville Regional School District		01077	MA	1399	950	3	2	128	117															03/29 - 04/11	38.151638	.077526666	.246163	245	Unknown or Mixed
Southwick-Tolland-Granville Regional School District		01077	MA	1397	1011	2	0	128	117															04/12 - 04/25	34.123585	.077526666	.246163	245	Unknown or Mixed
Southwick-Tolland-Granville Regional School District		01077	MA	1397	1025	4	0	128	117															04/26 - 05/09				245	Unknown or Mixed
Southwick-Tolland-Granville Regional School District		01077	MA	1417	7	4	2	128	117															10/26 - 11/08	27.690952	.077526666	.246163	245	Unknown or Mixed
Chesterfield-Goshen		01012	MA	105	84	0	0	12	16															11/09 - 11/22	19.807961	.026892696	.055113271	28	Unknown or Mixed
Chesterfield-Goshen		01012	MA	148	130	0	1	12	16															02/01 - 02/14	48.720478	.026892696	.055113271	28	Unknown or Mixed
Chesterfield-Goshen		01012	MA	147	129	0	1	12	16															01/04 - 01/17	58.757694	.026892696	.055113271	28	Unknown or Mixed
Chesterfield-Goshen		01012	MA	104	83	0	0	12	16															10/26 - 11/08	9.3266182	.026892696	.055113271	28	Unknown or Mixed
Chesterfield-Goshen		01012	MA	147	129	0	0	12	16															01/18 - 01/31	29.223404	.026892696	.055113271	28	Unknown or Mixed
Chesterfield-Goshen		01012	MA	107	95	0	0	12	16															04/12 - 04/25	11.724892	.026892696	.055113271	28	Unknown or Mixed
Chesterfield-Goshen		01012	MA	148	130	0	0	12	16															03/01 - 03/14	19.275011	.026892696	.055113271	28	Unknown or Mixed
Chesterfield-Goshen		01012	MA	147	125	0	0	12	16															11/30 - 12/13	23.583021	.026892696	.055113271	28	Unknown or Mixed
Chesterfield-Goshen		01012	MA	107	95	0	0	12	16															04/26 - 05/09				28	Unknown or Mixed
Chesterfield-Goshen		01012	MA	147	129	0	0	12	16															02/15 - 02/28	26.114531	.026892696	.055113271	28	Unknown or Mixed
Chesterfield-Goshen		01012	MA	109	94	0	0	12	16															03/15 - 03/28	21.095921	.026892696	.055113271	28	Unknown or Mixed
Chesterfield-Goshen		01012	MA	107	95	0	0	12	16															03/29 - 04/11	17.054386	.026892696	.055113271	28	Unknown or Mixed
Chesterfield-Goshen		01012	MA	104	83	0	0	12	16															10/12 - 10/25	4.1303592	.026892696	.055113271	28	Unknown or Mixed
Academy Of the Pacific Rim Charter Public (District)		02136	MA	574	33	0	0	49	26															02/01 - 02/14	34.101051	.20169783	.22695078	75	Unknown or Mixed
Academy Of the Pacific Rim Charter Public (District)		02136	MA	574	33	0	0	49	26															01/04 - 01/17	104.93282	.20169783	.22695078	75	Unknown or Mixed
Academy Of the Pacific Rim Charter Public (District)		02136	MA	543	2	0	0	49	26															10/26 - 11/08	27.596331	.20169783	.22695078	75	Unknown or Mixed
Academy Of the Pacific Rim Charter Public (District)		02136	MA	574	91	0	0	49	26															02/15 - 02/28	21.288774	.20169783	.22695078	75	Unknown or Mixed
Academy Of the Pacific Rim Charter Public (District)		02136	MA	542	1	0	0	49	26															10/12 - 10/25	17.86735	.20169783	.22695078	75	Unknown or Mixed
Academy Of the Pacific Rim Charter Public (District)		02136	MA	543	2	0	0	49	26															11/09 - 11/22	37.254452	.20169783	.22695078	75	Unknown or Mixed
Academy Of the Pacific Rim Charter Public (District)		02136	MA	544	278	1	0	49	26															03/15 - 03/28	31.008879	.20169783	.22695078	75	Unknown or Mixed
Academy Of the Pacific Rim Charter Public (District)		02136	MA	538	326	1	0	49	26															04/12 - 04/25	21.883806	.20169783	.22695078	75	Unknown or Mixed
Academy Of the Pacific Rim Charter Public (District)		02136	MA	574	33	0	0	49	26															11/30 - 12/13	69.257607	.20169783	.22695078	75	Unknown or Mixed
Academy Of the Pacific Rim Charter Public (District)		02136	MA	538	328	0	0	49	26															04/26 - 05/09				75	Unknown or Mixed
Academy Of the Pacific Rim Charter Public (District)		02136	MA	575	90	1	0	49	26															03/01 - 03/14	23.2698	.20169783	.22695078	75	Unknown or Mixed
Academy Of the Pacific Rim Charter Public (District)		02136	MA	574	33	0	1	49	26															01/18 - 01/31	55.079098	.20169783	.22695078	75	Unknown or Mixed
Academy Of the Pacific Rim Charter Public (District)		02136	MA	538	276	1	0	49	26															03/29 - 04/11	34.136013	.20169783	.22695078	75	Unknown or Mixed
Benjamin Banneker Charter Public (District)		02140	MA	345	345	0	0	17	38															03/15 - 03/28	26.49378	.049303781	.078694604	55	Unknown or Mixed
Benjamin Banneker Charter Public (District)		02140	MA	345	345	0	0	17	38															10/26 - 11/08	16.495459	.049303781	.078694604	55	Unknown or Mixed
Benjamin Banneker Charter Public (District)		02140	MA	393	393	0	0	17	38															11/30 - 12/13	58.084225	.049303781	.078694604	55	Unknown or Mixed
Benjamin Banneker Charter Public (District)		02140	MA	338	338	1	0	17	38															04/26 - 05/09				55	Unknown or Mixed
Benjamin Banneker Charter Public (District)		02140	MA	393	393	0	0	17	38															03/01 - 03/14	15.617947	.049303781	.078694604	55	Unknown or Mixed
Benjamin Banneker Charter Public (District)		02140	MA	338	338	1	0	17	38															03/29 - 04/11	26.591282	.049303781	.078694604	55	Unknown or Mixed
Benjamin Banneker Charter Public (District)		02140	MA	345	345	0	0	17	38															11/09 - 11/22	31.200439	.049303781	.078694604	55	Unknown or Mixed
Benjamin Banneker Charter Public (District)		02140	MA	345	345	0	0	17	38															10/12 - 10/25	9.7590008	.049303781	.078694604	55	Unknown or Mixed
Benjamin Banneker Charter Public (District)		02140	MA	338	338	0	0	17	38															04/12 - 04/25	18.467646	.049303781	.078694604	55	Unknown or Mixed
Benjamin Banneker Charter Public (District)		02140	MA	393	393	0	0	17	38															01/04 - 01/17	81.537735	.049303781	.078694604	55	Unknown or Mixed
Benjamin Banneker Charter Public (District)		02140	MA	393	393	0	0	17	38															02/15 - 02/28	17.058308	.049303781	.078694604	55	Unknown or Mixed
Benjamin Banneker Charter Public (District)		02140	MA	393	393	0	0	17	38															02/01 - 02/14	25.425697	.049303781	.078694604	55	Unknown or Mixed
Benjamin Banneker Charter Public (District)		02140	MA	393	393	0	0	17	38															01/18 - 01/31	40.498524	.049303781	.078694604	55	Unknown or Mixed
Cape Cod Lighthouse Charter (District)		02645	MA	254	215	1	0	21	14															11/09 - 11/22	17.472317	.028686414	.029145021	35	Unknown or Mixed
Cape Cod Lighthouse Charter (District)		02645	MA	257	220	0	0	21	14															03/15 - 03/28	38.532997	.028686414	.029145021	35	Unknown or Mixed
Cape Cod Lighthouse Charter (District)		02645	MA	340	208	0	0	21	14															02/15 - 02/28	15.024179	.028686414	.029145021	35	Unknown or Mixed
Cape Cod Lighthouse Charter (District)		02645	MA	339	206	0	1	21	14															02/01 - 02/14	30.081894	.028686414	.029145021	35	Unknown or Mixed
Cape Cod Lighthouse Charter (District)		02645	MA	337	209	0	0	21	14															11/30 - 12/13	31.188585	.028686414	.029145021	35	Unknown or Mixed
Cape Cod Lighthouse Charter (District)		02645	MA	254	214	0	0	21	14															10/26 - 11/08	6.5395427	.028686414	.029145021	35	Unknown or Mixed
Cape Cod Lighthouse Charter (District)		02645	MA	338	206	0	1	21	14															01/04 - 01/17	64.691162	.028686414	.029145021	35	Unknown or Mixed
Cape Cod Lighthouse Charter (District)		02645	MA	340	216	0	0	21	14															03/01 - 03/14	17.103418	.028686414	.029145021	35	Unknown or Mixed
Cape Cod Lighthouse Charter (District)		02645	MA	339	205	0	0	21	14															01/18 - 01/31	46.548126	.028686414	.029145021	35	Unknown or Mixed
Cape Cod Lighthouse Charter (District)		02645	MA	253	210	0	0	21	14															10/12 - 10/25	2.7499614	.028686414	.029145021	35	Unknown or Mixed
Cape Cod Lighthouse Charter (District)		02645	MA	251	235	0	0	21	14															04/26 - 05/09				35	Unknown or Mixed
Cape Cod Lighthouse Charter (District)		02645	MA	251	216	0	0	21	14															04/12 - 04/25	17.505852	.028686414	.029145021	35	Unknown or Mixed
Innovation Academy Charter (District)		01879	MA	873	447	2	0	70	41															02/15 - 02/28	17.05831	.049303781	.078694604	111	Unknown or Mixed
Innovation Academy Charter (District)		01879	MA	873	459	1	0	70	41															03/01 - 03/14	15.617948	.049303781	.078694604	111	Unknown or Mixed
Innovation Academy Charter (District)		01879	MA	867	437	0	1	70	41															01/04 - 01/17	81.537735	.049303781	.078694604	111	Unknown or Mixed
Innovation Academy Charter (District)		01879	MA	778	548	2	1	70	41															04/12 - 04/25	18.467646	.049303781	.078694604	111	Unknown or Mixed
Innovation Academy Charter (District)		01879	MA	778	556	3	0	70	41															04/26 - 05/09				111	Unknown or Mixed
Innovation Academy Charter (District)		01879	MA	873	442	1	0	70	41															02/01 - 02/14	25.425697	.049303781	.078694604	111	Unknown or Mixed
Innovation Academy Charter (District)		01879	MA	871	450	0	1	70	41															01/18 - 01/31	40.498524	.049303781	.078694604	111	Unknown or Mixed
Innovation Academy Charter (District)		01879	MA	802	468	0	0	70	41															03/15 - 03/28	26.493782	.049303781	.078694604	111	Unknown or Mixed
Innovation Academy Charter (District)		01879	MA	779	474	0	1	70	41															03/29 - 04/11	26.591282	.049303781	.078694604	111	Unknown or Mixed
City on a Hill Charter Public School (District)		02119	MA	276	129	0	0	23	26															04/26 - 05/09				49	Unknown or Mixed
City on a Hill Charter Public School (District)		02119	MA	279	130	0	0	23	26															04/12 - 04/25	21.884195	.20170733	.22696353	49	Unknown or Mixed
City on a Hill Charter Public School (District)		02119	MA	281	131	0	0	23	26															03/29 - 04/11	34.136856	.20170733	.22696353	49	Unknown or Mixed
Community Day Charter Public School - Prospect (District)		01840	MA	400	156	0	0	43	22															03/29 - 04/11	27.782614	.030643104	.20354559	65	Unknown or Mixed
Community Day Charter Public School - Prospect (District)		01840	MA	400	5	0	0	43	22															10/12 - 10/25	17.942373	.030643104	.20354559	65	Unknown or Mixed
Community Day Charter Public School - Prospect (District)		01840	MA	400	5	0	0	43	22															10/26 - 11/08	30.009569	.030643104	.20354559	65	Unknown or Mixed
Community Day Charter Public School - Prospect (District)		01840	MA	400	5	1	0	43	22															11/09 - 11/22	47.390678	.030643104	.20354559	65	Unknown or Mixed
Community Day Charter Public School - Prospect (District)		01840	MA	400	158	0	0	43	22															04/12 - 04/25	24.43313	.030643104	.20354559	65	Unknown or Mixed
Community Day Charter Public School - Prospect (District)		01840	MA	400	235	2	0	43	22															04/26 - 05/09				65	Unknown or Mixed
Community Day Charter Public School - Prospect (District)		01840	MA	440	5	0	0	43	22															11/30 - 12/13	101.80621	.030643104	.20354559	65	Unknown or Mixed
Sabis International Charter (District)		01129	MA	1702	22	0	0	64	70															01/18 - 01/31	65.092125	.077526666	.24616298	134	Unknown or Mixed
Sabis International Charter (District)		01129	MA	1576	6	0	0	64	70															10/26 - 11/08	27.690954	.077526666	.24616298	134	Unknown or Mixed
Sabis International Charter (District)		01129	MA	1705	31	0	0	64	70															03/01 - 03/14	23.770111	.077526666	.24616298	134	Unknown or Mixed
Sabis International Charter (District)		01129	MA	1595	8	0	0	64	70															03/15 - 03/28	32.791115	.077526666	.24616298	134	Unknown or Mixed
Sabis International Charter (District)		01129	MA	1566	13	0	0	64	70															04/12 - 04/25	34.123589	.077526666	.24616298	134	Unknown or Mixed
Sabis International Charter (District)		01129	MA	1576	2	0	0	64	70															11/09 - 11/22	46.682537	.077526666	.24616298	134	Unknown or Mixed
Sabis International Charter (District)		01129	MA	1686	2	0	0	64	70															11/30 - 12/13	69.411179	.077526666	.24616298	134	Unknown or Mixed
Sabis International Charter (District)		01129	MA	1566	23	0	0	64	70															03/29 - 04/11	38.151642	.077526666	.24616298	134	Unknown or Mixed
Sabis International Charter (District)		01129	MA	1568	1559	0	0	64	70															10/12 - 10/25	12.16074	.077526666	.24616298	134	Unknown or Mixed
Sabis International Charter (District)		01129	MA	1564	23	2	0	64	70															04/26 - 05/09				134	Unknown or Mixed
Sabis International Charter (District)		01129	MA	1705	22	0	0	64	70															02/01 - 02/14	39.300327	.077526666	.24616298	134	Unknown or Mixed
Sabis International Charter (District)		01129	MA	1705	23	0	0	64	70															02/15 - 02/28	28.426113	.077526666	.24616298	134	Unknown or Mixed
Neighborhood House Charter (District)		02122	MA	905	6	0	0	66	31															11/30 - 12/13	69.259972	.20170732	.22696353	97	Unknown or Mixed
Neighborhood House Charter (District)		02122	MA	905	6	0	0	66	31															01/04 - 01/17	104.93395	.20170732	.22696353	97	Unknown or Mixed
Neighborhood House Charter (District)		02122	MA	797	233	0	0	66	31															03/29 - 04/11	34.136856	.20170732	.22696353	97	Unknown or Mixed
Neighborhood House Charter (District)		02122	MA	797	462	0	0	66	31															04/26 - 05/09				97	Unknown or Mixed
Neighborhood House Charter (District)		02122	MA	797	304	0	0	66	31															04/12 - 04/25	21.884195	.20170732	.22696353	97	Unknown or Mixed
Benjamin Franklin Classical Charter Public (District)		02038	MA	852	373	0	0	30	38															11/30 - 12/13	35.20013	.065018356	.043484487	68	Unknown or Mixed
Benjamin Franklin Classical Charter Public (District)		02038	MA	779	227	0	0	30	38															10/12 - 10/25	7.1350245	.065018356	.043484487	68	Unknown or Mixed
Benjamin Franklin Classical Charter Public (District)		02038	MA	863	505	0	0	30	38															03/01 - 03/14	16.281197	.065018356	.043484487	68	Unknown or Mixed
Benjamin Franklin Classical Charter Public (District)		02038	MA	792	505	0	0	30	38															03/15 - 03/28	25.3162	.065018356	.043484487	68	Unknown or Mixed
Benjamin Franklin Classical Charter Public (District)		02038	MA	858	1	0	0	30	38															01/04 - 01/17	88.379311	.065018356	.043484487	68	Unknown or Mixed
Benjamin Franklin Classical Charter Public (District)		02038	MA	779	227	0	0	30	38															10/26 - 11/08	12.693472	.065018356	.043484487	68	Unknown or Mixed
Benjamin Franklin Classical Charter Public (District)		02038	MA	774	538	3	0	30	38															04/12 - 04/25	16.250879	.065018356	.043484487	68	Unknown or Mixed
Benjamin Franklin Classical Charter Public (District)		02038	MA	779	227	0	1	30	38															11/09 - 11/22	21.384861	.065018356	.043484487	68	Unknown or Mixed
Benjamin Franklin Classical Charter Public (District)		02038	MA	863	1	0	0	30	38															02/15 - 02/28	19.636478	.065018356	.043484487	68	Unknown or Mixed
Benjamin Franklin Classical Charter Public (District)		02038	MA	863	1	0	0	30	38															02/01 - 02/14	30.328909	.065018356	.043484487	68	Unknown or Mixed
Benjamin Franklin Classical Charter Public (District)		02038	MA	774	538	0	0	30	38															04/26 - 05/09				68	Unknown or Mixed
Benjamin Franklin Classical Charter Public (District)		02038	MA	774	532	0	0	30	38															03/29 - 04/11	21.971025	.065018356	.043484487	68	Unknown or Mixed
Benjamin Franklin Classical Charter Public (District)		02038	MA	859	1	0	0	30	38															01/18 - 01/31	53.260029	.065018356	.043484487	68	Unknown or Mixed
Hilltown Cooperative Charter Public (District)		01027	MA	218	184	0	0	19	23															10/26 - 11/08	9.3266182	.026892694	.055113271	42	Unknown or Mixed
Hilltown Cooperative Charter Public (District)		01027	MA	254	189	0	0	19	23															03/01 - 03/14	19.275009	.026892694	.055113271	42	Unknown or Mixed
Hilltown Cooperative Charter Public (District)		01027	MA	254	185	0	0	19	23															11/30 - 12/13	23.583019	.026892694	.055113271	42	Unknown or Mixed
Hilltown Cooperative Charter Public (District)		01027	MA	218	193	0	0	19	23															10/12 - 10/25	4.1303592	.026892694	.055113271	42	Unknown or Mixed
Hilltown Cooperative Charter Public (District)		01027	MA	218	197	0	0	19	23															03/15 - 03/28	21.095921	.026892694	.055113271	42	Unknown or Mixed
Hilltown Cooperative Charter Public (District)		01027	MA	254	162	0	0	19	23															01/04 - 01/17	58.757694	.026892694	.055113271	42	Unknown or Mixed
Hilltown Cooperative Charter Public (District)		01027	MA	254	173	0	0	19	23															02/01 - 02/14	48.720474	.026892694	.055113271	42	Unknown or Mixed
Hilltown Cooperative Charter Public (District)		01027	MA	254	165	0	0	19	23															01/18 - 01/31	29.223402	.026892694	.055113271	42	Unknown or Mixed
Hilltown Cooperative Charter Public (District)		01027	MA	218	180	0	0	19	23															11/09 - 11/22	19.807961	.026892694	.055113271	42	Unknown or Mixed
Hilltown Cooperative Charter Public (District)		01027	MA	218	210	0	0	19	23															04/12 - 04/25	11.724891	.026892694	.055113271	42	Unknown or Mixed
Hilltown Cooperative Charter Public (District)		01027	MA	218	210	0	0	19	23															04/26 - 05/09				42	Unknown or Mixed
Hilltown Cooperative Charter Public (District)		01027	MA	254	178	0	0	19	23															02/15 - 02/28	26.114529	.026892694	.055113271	42	Unknown or Mixed
Lawrence Family Development Charter (District)		01841	MA	807	181	15	0	61	33															01/04 - 01/17	133.59917	.030643106	.2035456	94	Unknown or Mixed
Lawrence Family Development Charter (District)		01841	MA	789	165	0	0	61	33															10/26 - 11/08	30.009571	.030643106	.2035456	94	Unknown or Mixed
Lawrence Family Development Charter (District)		01841	MA	809	181	2	2	61	33															01/18 - 01/31	55.329861	.030643106	.2035456	94	Unknown or Mixed
Lawrence Family Development Charter (District)		01841	MA	795	171	0	0	61	33															11/09 - 11/22	47.390678	.030643106	.2035456	94	Unknown or Mixed
Lawrence Family Development Charter (District)		01841	MA	807	186	0	0	61	33															03/15 - 03/28	31.467049	.030643106	.2035456	94	Unknown or Mixed
Lawrence Family Development Charter (District)		01841	MA	789	165	0	0	61	33															10/12 - 10/25	17.942373	.030643106	.2035456	94	Unknown or Mixed
Lawrence Family Development Charter (District)		01841	MA	813	181	0	0	61	33															02/15 - 02/28	22.722178	.030643106	.2035456	94	Unknown or Mixed
Lawrence Family Development Charter (District)		01841	MA	795	613	0	0	61	33															04/26 - 05/09				94	Unknown or Mixed
Lawrence Family Development Charter (District)		01841	MA	812	187	0	0	61	33															03/01 - 03/14	16.801739	.030643106	.2035456	94	Unknown or Mixed
Lawrence Family Development Charter (District)		01841	MA	813	181	3	2	61	33															02/01 - 02/14	33.956532	.030643106	.2035456	94	Unknown or Mixed
Lawrence Family Development Charter (District)		01841	MA	806	186	0	2	61	33															11/30 - 12/13	101.80622	.030643106	.2035456	94	Unknown or Mixed
Lawrence Family Development Charter (District)		01841	MA	797	615	0	0	61	33															04/12 - 04/25	24.43313	.030643106	.2035456	94	Unknown or Mixed
Lowell Middlesex Academy Charter (District)		01852	MA	92	89	0	0	9	9															10/12 - 10/25	9.7590008	.049303781	.078694597	18	Unknown or Mixed
Lowell Middlesex Academy Charter (District)		01852	MA	100	96	0	0	9	9															02/15 - 02/28	17.058308	.049303781	.078694597	18	Unknown or Mixed
Lowell Middlesex Academy Charter (District)		01852	MA	101	97	0	0	9	9															03/01 - 03/14	15.617947	.049303781	.078694597	18	Unknown or Mixed
Lowell Middlesex Academy Charter (District)		01852	MA	100	96	0	0	9	9															02/01 - 02/14	25.425697	.049303781	.078694597	18	Unknown or Mixed
Lowell Middlesex Academy Charter (District)		01852	MA	86	66	0	0	9	9															04/26 - 05/09				18	Unknown or Mixed
Lowell Middlesex Academy Charter (District)		01852	MA	100	96	0	0	9	9															03/15 - 03/28	26.49378	.049303781	.078694597	18	Unknown or Mixed
Lowell Middlesex Academy Charter (District)		01852	MA	87	67	0	0	9	9															04/12 - 04/25	18.467646	.049303781	.078694597	18	Unknown or Mixed
Lowell Middlesex Academy Charter (District)		01852	MA	95	91	0	0	9	9															11/09 - 11/22	31.200438	.049303781	.078694597	18	Unknown or Mixed
Lowell Middlesex Academy Charter (District)		01852	MA	92	89	0	0	9	9															10/26 - 11/08	16.495459	.049303781	.078694597	18	Unknown or Mixed
Lowell Middlesex Academy Charter (District)		01852	MA	100	96	0	0	9	9															01/18 - 01/31	40.49852	.049303781	.078694597	18	Unknown or Mixed
Lowell Middlesex Academy Charter (District)		01852	MA	99	95	0	0	9	9															01/04 - 01/17	81.537727	.049303781	.078694597	18	Unknown or Mixed
Lowell Middlesex Academy Charter (District)		01852	MA	98	92	0	0	9	9															11/30 - 12/13	58.084221	.049303781	.078694597	18	Unknown or Mixed
Marblehead Community Charter Public (District)		01945	MA	209	196	0	0	23	18															04/26 - 05/09				41	Unknown or Mixed
Marblehead Community Charter Public (District)		01945	MA	287	287	0	0	23	18															01/18 - 01/31	55.329861	.030643106	.20354559	41	Unknown or Mixed
Marblehead Community Charter Public (District)		01945	MA	287	287	0	0	23	18															01/04 - 01/17	133.59917	.030643106	.20354559	41	Unknown or Mixed
Marblehead Community Charter Public (District)		01945	MA	216	60	0	0	23	18															11/09 - 11/22	47.390678	.030643106	.20354559	41	Unknown or Mixed
Marblehead Community Charter Public (District)		01945	MA	287	287	0	0	23	18															11/30 - 12/13	101.80622	.030643106	.20354559	41	Unknown or Mixed
Marblehead Community Charter Public (District)		01945	MA	291	291	0	0	23	18															03/01 - 03/14	16.801737	.030643106	.20354559	41	Unknown or Mixed
Marblehead Community Charter Public (District)		01945	MA	222	222	0	0	23	18															03/15 - 03/28	31.467047	.030643106	.20354559	41	Unknown or Mixed
Marblehead Community Charter Public (District)		01945	MA	214	49	0	0	23	18															10/12 - 10/25	17.942373	.030643106	.20354559	41	Unknown or Mixed
Marblehead Community Charter Public (District)		01945	MA	213	60	0	0	23	18															10/26 - 11/08	30.009571	.030643106	.20354559	41	Unknown or Mixed
Marblehead Community Charter Public (District)		01945	MA	210	210	0	0	23	18															03/29 - 04/11	27.782616	.030643106	.20354559	41	Unknown or Mixed
Marblehead Community Charter Public (District)		01945	MA	209	196	0	0	23	18															04/12 - 04/25	24.433132	.030643106	.20354559	41	Unknown or Mixed
Marblehead Community Charter Public (District)		01945	MA	288	288	0	0	23	18															02/15 - 02/28	22.722178	.030643106	.20354559	41	Unknown or Mixed
Marblehead Community Charter Public (District)		01945	MA	288	288	0	0	23	18															02/01 - 02/14	33.956532	.030643106	.20354559	41	Unknown or Mixed
Martha's Vineyard Charter (District)		02575	MA	166	148	0	0	16	20															04/12 - 04/25	56.872505	.035522439	.0350026	36	Unknown or Mixed
Martha's Vineyard Charter (District)		02575	MA	166	148	0	0	16	20															04/26 - 05/09				36	Unknown or Mixed
Martha's Vineyard Charter (District)		02575	MA	207	193	3	0	16	20															02/15 - 02/28	12.363588	.035522439	.0350026	36	Unknown or Mixed
Martha's Vineyard Charter (District)		02575	MA	207	192	0	0	16	20															02/01 - 02/14	22.666578	.035522439	.0350026	36	Unknown or Mixed
Martha's Vineyard Charter (District)		02575	MA	207	193	0	0	16	20															03/01 - 03/14	7.8302727	.035522439	.0350026	36	Unknown or Mixed
Martha's Vineyard Charter (District)		02575	MA	176	159	0	0	16	20															10/26 - 11/08	13.187828	.035522439	.0350026	36	Unknown or Mixed
Martha's Vineyard Charter (District)		02575	MA	166	156	0	0	16	20															03/29 - 04/11	74.593651	.035522439	.0350026	36	Unknown or Mixed
Martha's Vineyard Charter (District)		02575	MA	205	184	0	0	16	20															11/30 - 12/13	43.684677	.035522439	.0350026	36	Unknown or Mixed
Martha's Vineyard Charter (District)		02575	MA	182	169	0	0	16	20															03/15 - 03/28	15.248425	.035522439	.0350026	36	Unknown or Mixed
Martha's Vineyard Charter (District)		02575	MA	207	192	0	0	16	20															01/04 - 01/17	75.830009	.035522439	.0350026	36	Unknown or Mixed
Martha's Vineyard Charter (District)		02575	MA	207	191	0	0	16	20															01/18 - 01/31	45.333157	.035522439	.0350026	36	Unknown or Mixed
Martha's Vineyard Charter (District)		02575	MA	179	159	0	0	16	20															11/09 - 11/22	47.805874	.035522439	.0350026	36	Unknown or Mixed
Ma Academy for Math and Science		01605	MA	98	95	0	0	6	4															10/26 - 11/08	19.520657	.044725642	.1115581	10	Unknown or Mixed
Ma Academy for Math and Science		01605	MA	92	83	0	0	6	4															03/29 - 04/11	21.300734	.044725642	.1115581	10	Unknown or Mixed
Ma Academy for Math and Science		01605	MA	99	42	0	0	6	4															02/15 - 02/28	19.236876	.044725642	.1115581	10	Unknown or Mixed
Ma Academy for Math and Science		01605	MA	99	42	0	0	6	4															03/01 - 03/14	17.602989	.044725642	.1115581	10	Unknown or Mixed
Ma Academy for Math and Science		01605	MA	99	1	0	0	6	4															01/04 - 01/17	89.218857	.044725642	.1115581	10	Unknown or Mixed
Ma Academy for Math and Science		01605	MA	100	95	0	0	6	4															11/30 - 12/13	67.298965	.044725642	.1115581	10	Unknown or Mixed
Ma Academy for Math and Science		01605	MA	98	86	0	0	6	4															03/15 - 03/28	23.897755	.044725642	.1115581	10	Unknown or Mixed
Ma Academy for Math and Science		01605	MA	98	95	0	0	6	4															11/09 - 11/22	37.287033	.044725642	.1115581	10	Unknown or Mixed
Ma Academy for Math and Science		01605	MA	99	48	0	0	6	4															02/01 - 02/14	30.364508	.044725642	.1115581	10	Unknown or Mixed
Ma Academy for Math and Science		01605	MA	99	1	0	0	6	4															01/18 - 01/31	50.934292	.044725642	.1115581	10	Unknown or Mixed
Ma Academy for Math and Science		01605	MA	98	95	0	0	6	4															10/12 - 10/25	25.574638	.044725642	.1115581	10	Unknown or Mixed
Ma Academy for Math and Science		01605	MA	92	85	0	0	6	4															04/12 - 04/25	18.824104	.044725642	.1115581	10	Unknown or Mixed
Ma Academy for Math and Science		01605	MA	92	86	0	0	6	4															04/26 - 05/09				10	Unknown or Mixed
Francis W. Parker Charter Essential (District)		01434	MA	392	365	0	0	46	22															04/12 - 04/25	18.763659	.045501824	.1059864	68	Unknown or Mixed
Francis W. Parker Charter Essential (District)		01434	MA	408	393	0	0	46	22															03/15 - 03/28	24.337959	.045501824	.1059864	68	Unknown or Mixed
Francis W. Parker Charter Essential (District)		01434	MA	392	368	1	0	46	22															04/26 - 05/09				68	Unknown or Mixed
Francis W. Parker Charter Essential (District)		01434	MA	392	392	1	0	46	22															03/29 - 04/11	22.197845	.045501824	.1059864	68	Unknown or Mixed
Francis W. Parker Charter Essential (District)		01434	MA	425	393	0	0	46	22															03/01 - 03/14	17.266384	.045501824	.1059864	68	Unknown or Mixed
Boston Renaissance Charter Public (District)		02136	MA	1141	3	0	0	82	80															01/04 - 01/17	104.93282	.20169783	.22695078	162	Unknown or Mixed
Boston Renaissance Charter Public (District)		02136	MA	940	593	0	0	82	80															04/26 - 05/09				162	Unknown or Mixed
Boston Renaissance Charter Public (District)		02136	MA	959	1	0	0	82	80															10/26 - 11/08	27.596331	.20169783	.22695078	162	Unknown or Mixed
Boston Renaissance Charter Public (District)		02136	MA	942	31	1	1	82	80															03/29 - 04/11	34.136013	.20169783	.22695078	162	Unknown or Mixed
Boston Renaissance Charter Public (District)		02136	MA	1141	24	0	0	82	80															02/15 - 02/28	21.288774	.20169783	.22695078	162	Unknown or Mixed
Boston Renaissance Charter Public (District)		02136	MA	966	22	0	0	82	80															03/15 - 03/28	31.008879	.20169783	.22695078	162	Unknown or Mixed
Boston Renaissance Charter Public (District)		02136	MA	940	1	1	0	82	80															10/12 - 10/25	17.86735	.20169783	.22695078	162	Unknown or Mixed
Boston Renaissance Charter Public (District)		02136	MA	1141	23	0	1	82	80															03/01 - 03/14	23.2698	.20169783	.22695078	162	Unknown or Mixed
Boston Renaissance Charter Public (District)		02136	MA	941	521	1	1	82	80															04/12 - 04/25	21.883806	.20169783	.22695078	162	Unknown or Mixed
Boston Renaissance Charter Public (District)		02136	MA	1141	3	0	0	82	80															01/18 - 01/31	55.079098	.20169783	.22695078	162	Unknown or Mixed
Boston Renaissance Charter Public (District)		02136	MA	959	1	0	0	82	80															11/09 - 11/22	37.254452	.20169783	.22695078	162	Unknown or Mixed
Boston Renaissance Charter Public (District)		02136	MA	1134	1	0	2	82	80															11/30 - 12/13	69.257607	.20169783	.22695078	162	Unknown or Mixed
Boston Renaissance Charter Public (District)		02136	MA	1141	3	0	0	82	80															02/01 - 02/14	34.101051	.20169783	.22695078	162	Unknown or Mixed
South Shore Charter Public (District)		02061	MA	1100	1	0	0	88	53															01/04 - 01/17	109.52705	.090105146	.038029037	141	Unknown or Mixed
South Shore Charter Public (District)		02061	MA	1102	540	1	1	88	53															02/01 - 02/14	35.933422	.090105146	.038029037	141	Unknown or Mixed
South Shore Charter Public (District)		02061	MA	1028	39	0	0	88	53															10/12 - 10/25	12.402649	.090105146	.038029037	141	Unknown or Mixed
South Shore Charter Public (District)		02061	MA	1101	536	1	1	88	53															01/18 - 01/31	58.367825	.090105146	.038029037	141	Unknown or Mixed
South Shore Charter Public (District)		02061	MA	1111	597	4	0	88	53															03/01 - 03/14	17.953005	.090105146	.038029037	141	Unknown or Mixed
South Shore Charter Public (District)		02061	MA	1031	579	0	0	88	53															11/09 - 11/22	21.255812	.090105146	.038029037	141	Unknown or Mixed
South Shore Charter Public (District)		02061	MA	1102	566	0	0	88	53															02/15 - 02/28	21.392857	.090105146	.038029037	141	Unknown or Mixed
South Shore Charter Public (District)		02061	MA	1100	574	0	0	88	53															11/30 - 12/13	52.913399	.090105146	.038029037	141	Unknown or Mixed
South Shore Charter Public (District)		02061	MA	1013	664	0	1	88	53															04/12 - 04/25	21.584721	.090105146	.038029037	141	Unknown or Mixed
South Shore Charter Public (District)		02061	MA	1045	608	2	0	88	53															03/15 - 03/28	30.246017	.090105146	.038029037	141	Unknown or Mixed
South Shore Charter Public (District)		02061	MA	1013	666	1	0	88	53															04/26 - 05/09				141	Unknown or Mixed
South Shore Charter Public (District)		02061	MA	1031	600	0	0	88	53															10/26 - 11/08	14.691315	.090105146	.038029037	141	Unknown or Mixed
South Shore Charter Public (District)		02061	MA	1012	631	1	0	88	53															03/29 - 04/11	28.135511	.090105146	.038029037	141	Unknown or Mixed
Atlantis Charter (District)		02721	MA	1292	980	0	0	90	79															04/26 - 05/09				169	Unknown or Mixed
Atlantis Charter (District)		02721	MA	1301	91	0	0	90	79															10/12 - 10/25	14.141218	.037119009	.077011295	169	Unknown or Mixed
Atlantis Charter (District)		02721	MA	1394	23	0	0	90	79															01/04 - 01/17	138.15173	.037119009	.077011295	169	Unknown or Mixed
Atlantis Charter (District)		02721	MA	1403	216	0	0	90	79															03/01 - 03/14	16.87089	.037119009	.077011295	169	Unknown or Mixed
Atlantis Charter (District)		02721	MA	1305	90	1	0	90	79															11/09 - 11/22	50.081898	.037119009	.077011295	169	Unknown or Mixed
Atlantis Charter (District)		02721	MA	1294	813	0	0	90	79															04/12 - 04/25	28.029688	.037119009	.077011295	169	Unknown or Mixed
Atlantis Charter (District)		02721	MA	1403	23	0	0	90	79															02/01 - 02/14	45.582996	.037119009	.077011295	169	Unknown or Mixed
Atlantis Charter (District)		02721	MA	1403	95	0	0	90	79															02/15 - 02/28	21.938475	.037119009	.077011295	169	Unknown or Mixed
Atlantis Charter (District)		02721	MA	1296	598	0	0	90	79															03/29 - 04/11	31.77035	.037119009	.077011295	169	Unknown or Mixed
Atlantis Charter (District)		02721	MA	1399	23	0	0	90	79															01/18 - 01/31	70.314331	.037119009	.077011295	169	Unknown or Mixed
Atlantis Charter (District)		02721	MA	1301	90	0	0	90	79															10/26 - 11/08	29.659908	.037119009	.077011295	169	Unknown or Mixed
Atlantis Charter (District)		02721	MA	1394	23	0	0	90	79															11/30 - 12/13	81.296211	.037119009	.077011295	169	Unknown or Mixed
Atlantis Charter (District)		02721	MA	1314	440	0	0	90	79															03/15 - 03/28	31.517601	.037119009	.077011295	169	Unknown or Mixed
Up-Island Regional		02568	MA	406	338	0	0	48	33															10/26 - 11/08	13.20642	.035524223	.035049535	81	Unknown or Mixed
Up-Island Regional		02568	MA	481	425	1	1	48	33															02/15 - 02/28	12.374396	.035524223	.035049535	81	Unknown or Mixed
Up-Island Regional		02568	MA	424	384	0	0	48	33															03/15 - 03/28	15.266788	.035524223	.035049535	81	Unknown or Mixed
Up-Island Regional		02568	MA	473	406	0	0	48	33															11/30 - 12/13	43.727131	.035524223	.035049535	81	Unknown or Mixed
Up-Island Regional		02568	MA	411	375	0	0	48	33															03/29 - 04/11	74.545319	.035524223	.035049535	81	Unknown or Mixed
Up-Island Regional		02568	MA	407	340	0	0	48	33															11/09 - 11/22	47.808449	.035524223	.035049535	81	Unknown or Mixed
Up-Island Regional		02568	MA	414	381	3	0	48	33															04/12 - 04/25	56.839954	.035524223	.035049535	81	Unknown or Mixed
Up-Island Regional		02568	MA	480	416	0	0	48	33															02/01 - 02/14	22.692446	.035524223	.035049535	81	Unknown or Mixed
Up-Island Regional		02568	MA	487	435	0	0	48	33															03/01 - 03/14	7.840477	.035524223	.035049535	81	Unknown or Mixed
Up-Island Regional		02568	MA	478	414	0	2	48	33															01/18 - 01/31	45.361355	.035524223	.035049535	81	Unknown or Mixed
Up-Island Regional		02568	MA	475	409	2	0	48	33															01/04 - 01/17	75.90036	.035524223	.035049535	81	Unknown or Mixed
Up-Island Regional		02568	MA	415	387	0	0	48	33															04/26 - 05/09				81	Unknown or Mixed
Up-Island Regional		02568	MA	404	293	0	0	48	33															10/12 - 10/25	1.6625791	.035524223	.035049535	81	Unknown or Mixed
Pioneer Valley Performing Arts Charter Public (District)		01075	MA	395	92	0	0	47	27															03/29 - 04/11	17.054388	.026892696	.055113278	74	Unknown or Mixed
Pioneer Valley Performing Arts Charter Public (District)		01075	MA	394	244	0	0	47	27															04/26 - 05/09				74	Unknown or Mixed
Pioneer Valley Performing Arts Charter Public (District)		01075	MA	394	193	0	0	47	27															04/12 - 04/25	11.724892	.026892696	.055113278	74	Unknown or Mixed
Learning First Charter Public (District)		01605	MA	666	515	1	0	34	52															03/29 - 04/11	21.300734	.044725642	.1115581	86	Unknown or Mixed
Learning First Charter Public (District)		01605	MA	666	520	1	1	34	52															04/26 - 05/09				86	Unknown or Mixed
Learning First Charter Public (District)		01605	MA	666	521	1	1	34	52															04/12 - 04/25	18.824104	.044725642	.1115581	86	Unknown or Mixed
Prospect Hill Academy Charter (District)		02139	MA	1189	11	0	0	104	53															02/15 - 02/28	17.058308	.049303781	.078694597	157	Unknown or Mixed
Prospect Hill Academy Charter (District)		02139	MA	1189	10	0	0	104	53															03/01 - 03/14	15.617946	.049303781	.078694597	157	Unknown or Mixed
Prospect Hill Academy Charter (District)		02139	MA	1124	360	0	0	104	53															03/15 - 03/28	26.49378	.049303781	.078694597	157	Unknown or Mixed
Prospect Hill Academy Charter (District)		02139	MA	1099	420	0	0	104	53															04/26 - 05/09				157	Unknown or Mixed
Prospect Hill Academy Charter (District)		02139	MA	1100	404	2	0	104	53															04/12 - 04/25	18.467644	.049303781	.078694597	157	Unknown or Mixed
Prospect Hill Academy Charter (District)		02139	MA	1189	11	0	0	104	53															02/01 - 02/14	25.425699	.049303781	.078694597	157	Unknown or Mixed
Prospect Hill Academy Charter (District)		02139	MA	1101	404	1	0	104	53															03/29 - 04/11	26.59128	.049303781	.078694597	157	Unknown or Mixed
Boston Day and Evening Academy Charter (District)		02119	MA	376	358	0	0	26	23															04/12 - 04/25	21.884195	.20170733	.22696353	49	Unknown or Mixed
Boston Day and Evening Academy Charter (District)		02119	MA	394	74	0	0	26	23															03/29 - 04/11	34.136856	.20170733	.22696353	49	Unknown or Mixed
Boston Day and Evening Academy Charter (District)		02119	MA	482	32	0	0	26	23															02/01 - 02/14	34.101315	.20170733	.22696353	49	Unknown or Mixed
Boston Day and Evening Academy Charter (District)		02119	MA	440	75	0	0	26	23															03/15 - 03/28	31.009272	.20170733	.22696353	49	Unknown or Mixed
Boston Day and Evening Academy Charter (District)		02119	MA	482	34	0	0	26	23															02/15 - 02/28	21.288887	.20170733	.22696353	49	Unknown or Mixed
Boston Day and Evening Academy Charter (District)		02119	MA	369	351	0	0	26	23															04/26 - 05/09				49	Unknown or Mixed
Boston Day and Evening Academy Charter (District)		02119	MA	482	46	0	0	26	23															03/01 - 03/14	23.270283	.20170733	.22696353	49	Unknown or Mixed
Boston Day and Evening Academy Charter (District)		02119	MA	476	11	0	0	26	23															01/18 - 01/31	55.07922	.20170733	.22696353	49	Unknown or Mixed
Abby Kelley Foster Charter Public (District)		01606	MA	1487	587	0	2	116	64															02/15 - 02/28	19.236876	.044725638	.11155809	180	Unknown or Mixed
Abby Kelley Foster Charter Public (District)		01606	MA	1424	919	0	0	116	64															04/26 - 05/09				180	Unknown or Mixed
Abby Kelley Foster Charter Public (District)		01606	MA	1435	175	0	4	116	64															11/09 - 11/22	37.287029	.044725638	.11155809	180	Unknown or Mixed
Abby Kelley Foster Charter Public (District)		01606	MA	1433	168	1	0	116	64															10/12 - 10/25	25.574636	.044725638	.11155809	180	Unknown or Mixed
Abby Kelley Foster Charter Public (District)		01606	MA	1434	175	1	5	116	64															10/26 - 11/08	19.520655	.044725638	.11155809	180	Unknown or Mixed
Abby Kelley Foster Charter Public (District)		01606	MA	1424	840	2	0	116	64															04/12 - 04/25	18.824102	.044725638	.11155809	180	Unknown or Mixed
Abby Kelley Foster Charter Public (District)		01606	MA	1490	187	0	0	116	64															01/04 - 01/17	89.218849	.044725638	.11155809	180	Unknown or Mixed
Abby Kelley Foster Charter Public (District)		01606	MA	1488	165	1	2	116	64															11/30 - 12/13	67.298965	.044725638	.11155809	180	Unknown or Mixed
Abby Kelley Foster Charter Public (District)		01606	MA	1487	461	0	1	116	64															02/01 - 02/14	30.364508	.044725638	.11155809	180	Unknown or Mixed
Abby Kelley Foster Charter Public (District)		01606	MA	1441	659	1	0	116	64															03/15 - 03/28	23.897753	.044725638	.11155809	180	Unknown or Mixed
Abby Kelley Foster Charter Public (District)		01606	MA	1493	195	0	0	116	64															01/18 - 01/31	50.934288	.044725638	.11155809	180	Unknown or Mixed
Abby Kelley Foster Charter Public (District)		01606	MA	1487	650	0	0	116	64															03/01 - 03/14	17.602985	.044725638	.11155809	180	Unknown or Mixed
Foxborough Regional Charter (District)		02035	MA	1459	989	2	0	129	65															03/29 - 04/11	21.971025	.065018348	.043484487	194	Unknown or Mixed
Foxborough Regional Charter (District)		02035	MA	1726	28	0	0	129	65															10/12 - 10/25	7.135025	.065018348	.043484487	194	Unknown or Mixed
Foxborough Regional Charter (District)		02035	MA	1717	28	0	1	129	65															11/09 - 11/22	21.384861	.065018348	.043484487	194	Unknown or Mixed
Foxborough Regional Charter (District)		02035	MA	1533	1057	0	0	129	65															04/26 - 05/09				194	Unknown or Mixed
Foxborough Regional Charter (District)		02035	MA	1824	492	0	0	129	65															02/15 - 02/28	19.636478	.065018348	.043484487	194	Unknown or Mixed
Foxborough Regional Charter (District)		02035	MA	1717	998	0	1	129	65															03/15 - 03/28	25.316198	.065018348	.043484487	194	Unknown or Mixed
Foxborough Regional Charter (District)		02035	MA	1509	1044	0	1	129	65															04/12 - 04/25	16.250877	.065018348	.043484487	194	Unknown or Mixed
Foxborough Regional Charter (District)		02035	MA	1824	71	0	0	129	65															01/04 - 01/17	88.379303	.065018348	.043484487	194	Unknown or Mixed
Foxborough Regional Charter (District)		02035	MA	1824	70	0	0	129	65															02/01 - 02/14	30.328907	.065018348	.043484487	194	Unknown or Mixed
Foxborough Regional Charter (District)		02035	MA	1717	28	0	0	129	65															10/26 - 11/08	12.693471	.065018348	.043484487	194	Unknown or Mixed
Foxborough Regional Charter (District)		02035	MA	1824	70	1	1	129	65															01/18 - 01/31	53.260029	.065018348	.043484487	194	Unknown or Mixed
Foxborough Regional Charter (District)		02035	MA	1824	71	0	0	129	65															11/30 - 12/13	35.20013	.065018348	.043484487	194	Unknown or Mixed
Foxborough Regional Charter (District)		02035	MA	1824	492	1	1	129	65															03/01 - 03/14	16.281197	.065018348	.043484487	194	Unknown or Mixed
Boston Collegiate Charter (District)		02125	MA	718	505	1	1	61	42															04/26 - 05/09				103	Unknown or Mixed
Boston Collegiate Charter (District)		02125	MA	719	506	6	1	61	42															04/12 - 04/25	21.884193	.20170732	.22696352	103	Unknown or Mixed
Boston Collegiate Charter (District)		02125	MA	719	506	0	0	61	42															03/29 - 04/11	34.136852	.20170732	.22696352	103	Unknown or Mixed
Edward M. Kennedy Academy for Health Careers (Horace Mann Charter) (District)		02115	MA	396	133	0	0	39	14															04/26 - 05/09				53	Unknown or Mixed
Edward M. Kennedy Academy for Health Careers (Horace Mann Charter) (District)		02115	MA	404	9	0	0	39	14															03/15 - 03/28	31.009274	.20170732	.22696353	53	Unknown or Mixed
Edward M. Kennedy Academy for Health Careers (Horace Mann Charter) (District)		02115	MA	396	110	0	0	39	14															03/29 - 04/11	34.136856	.20170732	.22696353	53	Unknown or Mixed
Edward M. Kennedy Academy for Health Careers (Horace Mann Charter) (District)		02115	MA	396	118	0	0	39	14															04/12 - 04/25	21.884195	.20170732	.22696353	53	Unknown or Mixed
Edward M. Kennedy Academy for Health Careers (Horace Mann Charter) (District)		02115	MA	417	5	0	0	39	14															02/01 - 02/14	34.101315	.20170732	.22696353	53	Unknown or Mixed
Edward M. Kennedy Academy for Health Careers (Horace Mann Charter) (District)		02115	MA	417	2	0	0	39	14															02/15 - 02/28	21.288889	.20170732	.22696353	53	Unknown or Mixed
Edward M. Kennedy Academy for Health Careers (Horace Mann Charter) (District)		02115	MA	417	6	0	0	39	14															03/01 - 03/14	23.270283	.20170732	.22696353	53	Unknown or Mixed
Mystic Valley Regional Charter (District)		02148	MA	1714	1255	4	1	100	58															03/01 - 03/14	15.625845	.049233161	.079397142	158	Unknown or Mixed
Mystic Valley Regional Charter (District)		02148	MA	1711	1152	0	0	100	58															01/04 - 01/17	81.823112	.049233161	.079397142	158	Unknown or Mixed
Mystic Valley Regional Charter (District)		02148	MA	1714	1187	5	0	100	58															02/01 - 02/14	25.473417	.049233161	.079397142	158	Unknown or Mixed
Mystic Valley Regional Charter (District)		02148	MA	1651	1167	3	0	100	58															11/09 - 11/22	31.288942	.049233161	.079397142	158	Unknown or Mixed
Mystic Valley Regional Charter (District)		02148	MA	1610	1275	0	0	100	58															04/26 - 05/09				158	Unknown or Mixed
Mystic Valley Regional Charter (District)		02148	MA	1611	1316	0	0	100	58															04/12 - 04/25	18.500492	.049233161	.079397142	158	Unknown or Mixed
Mystic Valley Regional Charter (District)		02148	MA	1714	1259	0	0	100	58															02/15 - 02/28	17.089687	.049233161	.079397142	158	Unknown or Mixed
Mystic Valley Regional Charter (District)		02148	MA	1651	1174	2	0	100	58															10/26 - 11/08	16.570532	.049233161	.079397142	158	Unknown or Mixed
Mystic Valley Regional Charter (District)		02148	MA	1611	1275	4	0	100	58															03/29 - 04/11	26.599201	.049233161	.079397142	158	Unknown or Mixed
Mystic Valley Regional Charter (District)		02148	MA	1650	1160	0	0	100	58															10/12 - 10/25	9.8047352	.049233161	.079397142	158	Unknown or Mixed
Mystic Valley Regional Charter (District)		02148	MA	1714	1203	4	7	100	58															01/18 - 01/31	40.581387	.049233161	.079397142	158	Unknown or Mixed
Mystic Valley Regional Charter (District)		02148	MA	1703	1181	4	0	100	58															11/30 - 12/13	58.322208	.049233161	.079397142	158	Unknown or Mixed
Mystic Valley Regional Charter (District)		02148	MA	1662	1203	6	3	100	58															03/15 - 03/28	26.521492	.049233161	.079397142	158	Unknown or Mixed
Rising Tide Charter Public (District)		02360	MA	776	570	0	0	59	30															02/01 - 02/14	35.93277	.090098143	.038028024	89	Unknown or Mixed
Rising Tide Charter Public (District)		02360	MA	684	581	0	0	59	30															10/12 - 10/25	12.40157	.090098143	.038028024	89	Unknown or Mixed
Rising Tide Charter Public (District)		02360	MA	775	569	3	0	59	30															01/18 - 01/31	58.366505	.090098143	.038028024	89	Unknown or Mixed
Rising Tide Charter Public (District)		02360	MA	705	578	1	0	59	30															03/15 - 03/28	30.246944	.090098143	.038028024	89	Unknown or Mixed
Rising Tide Charter Public (District)		02360	MA	651	551	0	0	59	30															03/29 - 04/11	28.136822	.090098143	.038028024	89	Unknown or Mixed
Rising Tide Charter Public (District)		02360	MA	776	571	0	0	59	30															02/15 - 02/28	21.392147	.090098143	.038028024	89	Unknown or Mixed
Rising Tide Charter Public (District)		02360	MA	688	576	0	0	59	30															11/09 - 11/22	21.255388	.090098143	.038028024	89	Unknown or Mixed
Rising Tide Charter Public (District)		02360	MA	649	595	0	0	59	30															04/26 - 05/09				89	Unknown or Mixed
Rising Tide Charter Public (District)		02360	MA	650	595	0	0	59	30															04/12 - 04/25	21.584265	.090098143	.038028024	89	Unknown or Mixed
Rising Tide Charter Public (District)		02360	MA	688	582	0	0	59	30															10/26 - 11/08	14.690404	.090098143	.038028024	89	Unknown or Mixed
Rising Tide Charter Public (District)		02360	MA	773	562	0	0	59	30															01/04 - 01/17	109.52203	.090098143	.038028024	89	Unknown or Mixed
Rising Tide Charter Public (District)		02360	MA	776	575	0	0	59	30															03/01 - 03/14	17.952911	.090098143	.038028024	89	Unknown or Mixed
Rising Tide Charter Public (District)		02360	MA	772	578	1	0	59	30															11/30 - 12/13	52.910976	.090098143	.038028024	89	Unknown or Mixed
Sturgis Charter Public (District)		02601	MA	898	582	0	0	87	53															01/18 - 01/31	46.548126	.028686415	.029145023	140	Unknown or Mixed
Sturgis Charter Public (District)		02601	MA	861	716	0	0	87	53															10/12 - 10/25	2.7499614	.028686415	.029145023	140	Unknown or Mixed
Sturgis Charter Public (District)		02601	MA	846	692	0	0	87	53															04/26 - 05/09				140	Unknown or Mixed
Sturgis Charter Public (District)		02601	MA	898	576	0	0	87	53															02/01 - 02/14	30.081894	.028686415	.029145023	140	Unknown or Mixed
Sturgis Charter Public (District)		02601	MA	744	576	0	0	87	53															03/29 - 04/11	39.840904	.028686415	.029145023	140	Unknown or Mixed
Sturgis Charter Public (District)		02601	MA	898	577	1	0	87	53															03/01 - 03/14	17.103418	.028686415	.029145023	140	Unknown or Mixed
Sturgis Charter Public (District)		02601	MA	895	7	0	0	87	53															01/04 - 01/17	64.69117	.028686415	.029145023	140	Unknown or Mixed
Sturgis Charter Public (District)		02601	MA	847	660	2	0	87	53															04/12 - 04/25	17.505852	.028686415	.029145023	140	Unknown or Mixed
Sturgis Charter Public (District)		02601	MA	879	8	3	1	87	53															03/15 - 03/28	38.532997	.028686415	.029145023	140	Unknown or Mixed
Sturgis Charter Public (District)		02601	MA	861	705	0	1	87	53															10/26 - 11/08	6.5395422	.028686415	.029145023	140	Unknown or Mixed
Sturgis Charter Public (District)		02601	MA	898	574	0	0	87	53															02/15 - 02/28	15.024179	.028686415	.029145023	140	Unknown or Mixed
Sturgis Charter Public (District)		02601	MA	861	672	1	0	87	53															11/09 - 11/22	17.472317	.028686415	.029145023	140	Unknown or Mixed
Sturgis Charter Public (District)		02601	MA	894	7	1	0	87	53															11/30 - 12/13	31.188587	.028686415	.029145023	140	Unknown or Mixed
Conservatory Lab Charter (District)		02124	MA	452	336	0	0	25	45															04/12 - 04/25	21.883177	.20168251	.2269302	70	Unknown or Mixed
Conservatory Lab Charter (District)		02124	MA	452	336	0	0	25	45															04/26 - 05/09				70	Unknown or Mixed
Conservatory Lab Charter (District)		02124	MA	452	336	1	0	25	45															03/29 - 04/11	34.134655	.20168251	.2269302	70	Unknown or Mixed
River Valley Charter (District)		01950	MA	293	274	0	1	20	27															03/15 - 03/28	31.467049	.030643104	.2035456	47	Unknown or Mixed
River Valley Charter (District)		01950	MA	337	285	0	0	20	27															03/01 - 03/14	16.801739	.030643104	.2035456	47	Unknown or Mixed
River Valley Charter (District)		01950	MA	291	254	1	1	20	27															11/09 - 11/22	47.390682	.030643104	.2035456	47	Unknown or Mixed
River Valley Charter (District)		01950	MA	287	277	0	0	20	27															04/26 - 05/09				47	Unknown or Mixed
River Valley Charter (District)		01950	MA	288	253	0	0	20	27															10/12 - 10/25	17.942373	.030643104	.2035456	47	Unknown or Mixed
River Valley Charter (District)		01950	MA	337	267	0	1	20	27															02/01 - 02/14	33.956532	.030643104	.2035456	47	Unknown or Mixed
River Valley Charter (District)		01950	MA	287	271	0	0	20	27															04/12 - 04/25	24.433132	.030643104	.2035456	47	Unknown or Mixed
River Valley Charter (District)		01950	MA	337	272	0	0	20	27															01/04 - 01/17	133.59917	.030643104	.2035456	47	Unknown or Mixed
River Valley Charter (District)		01950	MA	337	272	1	0	20	27															01/18 - 01/31	55.329865	.030643104	.2035456	47	Unknown or Mixed
River Valley Charter (District)		01950	MA	337	266	0	0	20	27															02/15 - 02/28	22.722179	.030643104	.2035456	47	Unknown or Mixed
River Valley Charter (District)		01950	MA	288	253	0	0	20	27															10/26 - 11/08	30.009571	.030643104	.2035456	47	Unknown or Mixed
River Valley Charter (District)		01950	MA	335	274	1	0	20	27															11/30 - 12/13	101.80623	.030643104	.2035456	47	Unknown or Mixed
River Valley Charter (District)		01950	MA	287	271	0	1	20	27															03/29 - 04/11	27.782618	.030643104	.2035456	47	Unknown or Mixed
Roxbury Preparatory Charter (District)		02120	MA	1590	707	0	0	122	52															04/26 - 05/09				174	Unknown or Mixed
Roxbury Preparatory Charter (District)		02120	MA	1590	554	2	0	122	52															04/12 - 04/25	21.884193	.20170732	.22696353	174	Unknown or Mixed
Roxbury Preparatory Charter (District)		02120	MA	1590	554	2	1	122	52															03/29 - 04/11	34.136856	.20170732	.22696353	174	Unknown or Mixed
Roxbury Preparatory Charter (District)		02120	MA	1856	1854	1	1	122	52															02/15 - 02/28	21.288887	.20170732	.22696353	174	Unknown or Mixed
Roxbury Preparatory Charter (District)		02120	MA	1856	1854	1	2	122	52															02/01 - 02/14	34.101315	.20170732	.22696353	174	Unknown or Mixed
Roxbury Preparatory Charter (District)		02120	MA	1860	823	1	0	122	52															03/01 - 03/14	23.270281	.20170732	.22696353	174	Unknown or Mixed
Roxbury Preparatory Charter (District)		02120	MA	1669	631	0	0	122	52															03/15 - 03/28	31.009274	.20170732	.22696353	174	Unknown or Mixed
Lowell Community Charter Public (District)		01852	MA	798	655	1	0	64	46															04/26 - 05/09				110	Unknown or Mixed
Lowell Community Charter Public (District)		01852	MA	805	1	0	0	64	46															10/12 - 10/25	9.7590008	.049303781	.078694597	110	Unknown or Mixed
Lowell Community Charter Public (District)		01852	MA	914	3	0	0	64	46															02/01 - 02/14	25.425697	.049303781	.078694597	110	Unknown or Mixed
Lowell Community Charter Public (District)		01852	MA	913	3	1	1	64	46															11/30 - 12/13	58.084221	.049303781	.078694597	110	Unknown or Mixed
Lowell Community Charter Public (District)		01852	MA	809	1	0	2	64	46															11/09 - 11/22	31.200438	.049303781	.078694597	110	Unknown or Mixed
Lowell Community Charter Public (District)		01852	MA	812	5	0	0	64	46															03/15 - 03/28	26.49378	.049303781	.078694597	110	Unknown or Mixed
Lowell Community Charter Public (District)		01852	MA	914	4	0	0	64	46															03/01 - 03/14	15.617947	.049303781	.078694597	110	Unknown or Mixed
Lowell Community Charter Public (District)		01852	MA	914	3	0	0	64	46															02/15 - 02/28	17.058308	.049303781	.078694597	110	Unknown or Mixed
Lowell Community Charter Public (District)		01852	MA	914	3	0	0	64	46															01/18 - 01/31	40.49852	.049303781	.078694597	110	Unknown or Mixed
Lowell Community Charter Public (District)		01852	MA	798	657	6	1	64	46															04/12 - 04/25	18.467646	.049303781	.078694597	110	Unknown or Mixed
Lowell Community Charter Public (District)		01852	MA	914	3	0	0	64	46															01/04 - 01/17	81.537727	.049303781	.078694597	110	Unknown or Mixed
Lowell Community Charter Public (District)		01852	MA	805	1	0	0	64	46															10/26 - 11/08	16.495459	.049303781	.078694597	110	Unknown or Mixed
Lowell Community Charter Public (District)		01852	MA	798	657	0	0	64	46															03/29 - 04/11	26.59128	.049303781	.078694597	110	Unknown or Mixed
MATCH Charter Public School (District)		02215	MA	1215	651	1	0	103	148															04/12 - 04/25	21.820467	.20015635	.2248816	251	Unknown or Mixed
MATCH Charter Public School (District)		02215	MA	1242	128	1	0	103	148															03/15 - 03/28	30.944872	.20015635	.2248816	251	Unknown or Mixed
MATCH Charter Public School (District)		02215	MA	1318	114	0	0	103	148															02/15 - 02/28	21.270195	.20015635	.2248816	251	Unknown or Mixed
MATCH Charter Public School (District)		02215	MA	1317	76	1	0	103	148															01/18 - 01/31	55.058643	.20015635	.2248816	251	Unknown or Mixed
MATCH Charter Public School (District)		02215	MA	1215	617	1	0	103	148															03/29 - 04/11	33.999229	.20015635	.2248816	251	Unknown or Mixed
MATCH Charter Public School (District)		02215	MA	1318	140	3	0	103	148															03/01 - 03/14	23.191219	.20015635	.2248816	251	Unknown or Mixed
MATCH Charter Public School (District)		02215	MA	1317	76	0	0	103	148															01/04 - 01/17	104.74669	.20015635	.2248816	251	Unknown or Mixed
MATCH Charter Public School (District)		02215	MA	1240	63	0	0	103	148															10/26 - 11/08	27.428764	.20015635	.2248816	251	Unknown or Mixed
MATCH Charter Public School (District)		02215	MA	1317	76	0	0	103	148															11/30 - 12/13	68.874664	.20015635	.2248816	251	Unknown or Mixed
MATCH Charter Public School (District)		02215	MA	1214	726	3	0	103	148															04/26 - 05/09				251	Unknown or Mixed
MATCH Charter Public School (District)		02215	MA	1318	78	0	0	103	148															02/01 - 02/14	34.05864	.20015635	.2248816	251	Unknown or Mixed
MATCH Charter Public School (District)		02215	MA	1223	48	1	1	103	148															10/12 - 10/25	17.746677	.20015635	.2248816	251	Unknown or Mixed
MATCH Charter Public School (District)		02215	MA	1240	63	0	0	103	148															11/09 - 11/22	37.076019	.20015635	.2248816	251	Unknown or Mixed
Manchester Essex Regional		01944	MA	1386	409	0	4	127	79															11/30 - 12/13	101.80623	.030643106	.20354562	206	Unknown or Mixed
Manchester Essex Regional		01944	MA	1384	933	0	0	127	79															01/04 - 01/17	133.59917	.030643106	.20354562	206	Unknown or Mixed
Manchester Essex Regional		01944	MA	1269	1092	1	0	127	79															04/12 - 04/25	24.433132	.030643106	.20354562	206	Unknown or Mixed
Manchester Essex Regional		01944	MA	1389	900	0	0	127	79															02/15 - 02/28	22.722178	.030643106	.20354562	206	Unknown or Mixed
Manchester Essex Regional		01944	MA	1390	880	0	0	127	79															02/01 - 02/14	33.956532	.030643106	.20354562	206	Unknown or Mixed
Manchester Essex Regional		01944	MA	1269	1094	0	0	127	79															04/26 - 05/09				206	Unknown or Mixed
Manchester Essex Regional		01944	MA	1286	413	0	0	127	79															10/26 - 11/08	30.009571	.030643106	.20354562	206	Unknown or Mixed
Manchester Essex Regional		01944	MA	1286	411	0	0	127	79															11/09 - 11/22	47.390682	.030643106	.20354562	206	Unknown or Mixed
Manchester Essex Regional		01944	MA	1384	888	0	0	127	79															01/18 - 01/31	55.329865	.030643106	.20354562	206	Unknown or Mixed
Manchester Essex Regional		01944	MA	1299	967	1	1	127	79															03/15 - 03/28	31.467051	.030643106	.20354562	206	Unknown or Mixed
Manchester Essex Regional		01944	MA	1271	1110	0	0	127	79															03/29 - 04/11	27.782618	.030643106	.20354562	206	Unknown or Mixed
Manchester Essex Regional		01944	MA	1286	415	0	0	127	79															10/12 - 10/25	17.942373	.030643106	.20354562	206	Unknown or Mixed
Manchester Essex Regional		01944	MA	1389	931	0	0	127	79															03/01 - 03/14	16.801739	.030643106	.20354562	206	Unknown or Mixed
Christa McAuliffe Charter Public (District)		01701	MA	539	37	0	0	39	28															11/30 - 12/13	58.084221	.049303781	.078694604	67	Unknown or Mixed
Christa McAuliffe Charter Public (District)		01701	MA	398	383	0	0	39	28															04/12 - 04/25	18.467646	.049303781	.078694604	67	Unknown or Mixed
Christa McAuliffe Charter Public (District)		01701	MA	402	37	0	0	39	28															10/26 - 11/08	16.495459	.049303781	.078694604	67	Unknown or Mixed
Christa McAuliffe Charter Public (District)		01701	MA	539	34	0	0	39	28															02/15 - 02/28	17.058308	.049303781	.078694604	67	Unknown or Mixed
Christa McAuliffe Charter Public (District)		01701	MA	539	34	3	0	39	28															03/01 - 03/14	15.617947	.049303781	.078694604	67	Unknown or Mixed
Christa McAuliffe Charter Public (District)		01701	MA	539	34	0	0	39	28															01/04 - 01/17	81.537735	.049303781	.078694604	67	Unknown or Mixed
Christa McAuliffe Charter Public (District)		01701	MA	402	37	1	0	39	28															11/09 - 11/22	31.200439	.049303781	.078694604	67	Unknown or Mixed
Christa McAuliffe Charter Public (District)		01701	MA	539	34	0	0	39	28															01/18 - 01/31	40.49852	.049303781	.078694604	67	Unknown or Mixed
Christa McAuliffe Charter Public (District)		01701	MA	398	31	0	0	39	28															03/29 - 04/11	26.591282	.049303781	.078694604	67	Unknown or Mixed
Christa McAuliffe Charter Public (District)		01701	MA	397	293	1	0	39	28															04/26 - 05/09				67	Unknown or Mixed
Christa McAuliffe Charter Public (District)		01701	MA	400	20	0	0	39	28															10/12 - 10/25	9.7590008	.049303781	.078694604	67	Unknown or Mixed
Christa McAuliffe Charter Public (District)		01701	MA	405	34	0	0	39	28															03/15 - 03/28	26.493782	.049303781	.078694604	67	Unknown or Mixed
Christa McAuliffe Charter Public (District)		01701	MA	539	34	1	0	39	28															02/01 - 02/14	25.425697	.049303781	.078694604	67	Unknown or Mixed
Codman Academy Charter Public (District)		02124	MA	343	131	0	0	39	33															04/12 - 04/25	21.883177	.20168251	.2269302	72	Unknown or Mixed
Codman Academy Charter Public (District)		02124	MA	385	109	0	0	39	33															03/01 - 03/14	23.269018	.20168251	.2269302	72	Unknown or Mixed
Codman Academy Charter Public (District)		02124	MA	343	133	0	0	39	33															04/26 - 05/09				72	Unknown or Mixed
Codman Academy Charter Public (District)		02124	MA	344	130	0	0	39	33															03/29 - 04/11	34.134655	.20168251	.2269302	72	Unknown or Mixed
Codman Academy Charter Public (District)		02124	MA	359	135	0	0	39	33															03/15 - 03/28	31.008244	.20168251	.2269302	72	Unknown or Mixed
Brooke Charter School (District)		02131	MA	2234	29	0	0	158	74															02/01 - 02/14	34.101315	.20170732	.22696352	232	Unknown or Mixed
Brooke Charter School (District)		02131	MA	2235	72	0	0	158	74															03/01 - 03/14	23.270283	.20170732	.22696352	232	Unknown or Mixed
Brooke Charter School (District)		02131	MA	2232	16	0	0	158	74															01/18 - 01/31	55.07922	.20170732	.22696352	232	Unknown or Mixed
Brooke Charter School (District)		02131	MA	2060	859	0	0	158	74															04/26 - 05/09				232	Unknown or Mixed
Brooke Charter School (District)		02131	MA	2100	73	0	0	158	74															03/15 - 03/28	31.009272	.20170732	.22696352	232	Unknown or Mixed
Brooke Charter School (District)		02131	MA	2230	7	0	0	158	74															01/04 - 01/17	104.93395	.20170732	.22696352	232	Unknown or Mixed
Brooke Charter School (District)		02131	MA	2236	50	0	0	158	74															02/15 - 02/28	21.288887	.20170732	.22696352	232	Unknown or Mixed
Brooke Charter School (District)		02131	MA	2061	604	0	0	158	74															03/29 - 04/11	34.136856	.20170732	.22696352	232	Unknown or Mixed
Brooke Charter School (District)		02131	MA	2061	855	0	0	158	74															04/12 - 04/25	21.884195	.20170732	.22696352	232	Unknown or Mixed
Sizer School: A North Central Charter Essential (District)		01420	MA	373	193	0	0	40	24															10/26 - 11/08	19.520655	.044725642	.11155811	64	Unknown or Mixed
Sizer School: A North Central Charter Essential (District)		01420	MA	420	1	0	0	40	24															01/04 - 01/17	89.218849	.044725642	.11155811	64	Unknown or Mixed
Sizer School: A North Central Charter Essential (District)		01420	MA	420	1	0	0	40	24															11/30 - 12/13	67.298958	.044725642	.11155811	64	Unknown or Mixed
Sizer School: A North Central Charter Essential (District)		01420	MA	373	1	0	0	40	24															11/09 - 11/22	37.287029	.044725642	.11155811	64	Unknown or Mixed
Sizer School: A North Central Charter Essential (District)		01420	MA	365	212	0	0	40	24															04/26 - 05/09				64	Unknown or Mixed
Sizer School: A North Central Charter Essential (District)		01420	MA	420	1	0	0	40	24															01/18 - 01/31	50.934288	.044725642	.11155811	64	Unknown or Mixed
Sizer School: A North Central Charter Essential (District)		01420	MA	367	211	0	0	40	24															04/12 - 04/25	18.824102	.044725642	.11155811	64	Unknown or Mixed
Sizer School: A North Central Charter Essential (District)		01420	MA	379	204	0	0	40	24															03/15 - 03/28	23.897755	.044725642	.11155811	64	Unknown or Mixed
Sizer School: A North Central Charter Essential (District)		01420	MA	419	1	0	0	40	24															02/15 - 02/28	19.236874	.044725642	.11155811	64	Unknown or Mixed
Sizer School: A North Central Charter Essential (District)		01420	MA	420	1	0	0	40	24															02/01 - 02/14	30.364508	.044725642	.11155811	64	Unknown or Mixed
Sizer School: A North Central Charter Essential (District)		01420	MA	424	135	0	0	40	24															03/01 - 03/14	17.602987	.044725642	.11155811	64	Unknown or Mixed
Sizer School: A North Central Charter Essential (District)		01420	MA	367	197	0	0	40	24															03/29 - 04/11	21.300732	.044725642	.11155811	64	Unknown or Mixed
Four Rivers Charter Public (District)		01301	MA	234	220	0	0	21	13															01/04 - 01/17	32.162193	.013166985	.038993448	34	Unknown or Mixed
Four Rivers Charter Public (District)		01301	MA	214	133	0	0	21	13															04/12 - 04/25	10.788585	.013166985	.038993448	34	Unknown or Mixed
Four Rivers Charter Public (District)		01301	MA	217	204	0	0	21	13															11/09 - 11/22	8.2441072	.013166985	.038993448	34	Unknown or Mixed
Four Rivers Charter Public (District)		01301	MA	234	220	0	0	21	13															02/01 - 02/14	13.129504	.013166985	.038993448	34	Unknown or Mixed
Four Rivers Charter Public (District)		01301	MA	217	204	0	0	21	13															10/26 - 11/08	4.6818385	.013166985	.038993448	34	Unknown or Mixed
Four Rivers Charter Public (District)		01301	MA	217	204	0	0	21	13															10/12 - 10/25	3.5622685	.013166985	.038993448	34	Unknown or Mixed
Four Rivers Charter Public (District)		01301	MA	234	220	0	0	21	13															11/30 - 12/13	32.569309	.013166985	.038993448	34	Unknown or Mixed
Four Rivers Charter Public (District)		01301	MA	222	140	0	0	21	13															03/15 - 03/28	12.417049	.013166985	.038993448	34	Unknown or Mixed
Four Rivers Charter Public (District)		01301	MA	234	220	0	0	21	13															01/18 - 01/31	19.439808	.013166985	.038993448	34	Unknown or Mixed
Four Rivers Charter Public (District)		01301	MA	234	158	0	0	21	13															02/15 - 02/28	6.4120831	.013166985	.038993448	34	Unknown or Mixed
Four Rivers Charter Public (District)		01301	MA	214	133	0	0	21	13															04/26 - 05/09				34	Unknown or Mixed
Four Rivers Charter Public (District)		01301	MA	239	156	0	0	21	13															03/01 - 03/14	7.5316534	.013166985	.038993448	34	Unknown or Mixed
Four Rivers Charter Public (District)		01301	MA	214	133	0	0	21	13															03/29 - 04/11	15.572203	.013166985	.038993448	34	Unknown or Mixed
Helen Y. Davis Leadership Academy Charter Public (District)		02122	MA	188	171	0	0	16	19															04/26 - 05/09				35	Unknown or Mixed
Berkshire Arts and Technology Charter Public (District)		01220	MA	433	271	0	0	36	25															02/15 - 02/28	7.3747325	.027401671	.04585794	61	Unknown or Mixed
Berkshire Arts and Technology Charter Public (District)		01220	MA	433	271	0	0	36	25															03/01 - 03/14	4.9736571	.027401671	.04585794	61	Unknown or Mixed
Berkshire Arts and Technology Charter Public (District)		01220	MA	364	230	0	0	36	25															04/12 - 04/25	18.579752	.027401671	.04585794	61	Unknown or Mixed
Berkshire Arts and Technology Charter Public (District)		01220	MA	384	248	0	0	36	25															03/15 - 03/28	23.381903	.027401671	.04585794	61	Unknown or Mixed
Berkshire Arts and Technology Charter Public (District)		01220	MA	364	279	0	0	36	25															04/26 - 05/09				61	Unknown or Mixed
Berkshire Arts and Technology Charter Public (District)		01220	MA	365	230	0	0	36	25															03/29 - 04/11	29.956278	.027401671	.04585794	61	Unknown or Mixed
Boston Preparatory Charter Public (District)		02136	MA	665	376	1	0	52	39															04/26 - 05/09				91	Unknown or Mixed
Boston Preparatory Charter Public (District)		02136	MA	665	304	0	0	52	39															03/29 - 04/11	34.136013	.20169783	.22695078	91	Unknown or Mixed
Boston Preparatory Charter Public (District)		02136	MA	672	74	0	0	52	39															11/09 - 11/22	37.254452	.20169783	.22695078	91	Unknown or Mixed
Boston Preparatory Charter Public (District)		02136	MA	686	125	1	0	52	39															01/18 - 01/31	55.079098	.20169783	.22695078	91	Unknown or Mixed
Boston Preparatory Charter Public (District)		02136	MA	686	207	0	0	52	39															02/15 - 02/28	21.288774	.20169783	.22695078	91	Unknown or Mixed
Boston Preparatory Charter Public (District)		02136	MA	686	207	2	0	52	39															02/01 - 02/14	34.101051	.20169783	.22695078	91	Unknown or Mixed
Boston Preparatory Charter Public (District)		02136	MA	688	117	1	1	52	39															11/30 - 12/13	69.257607	.20169783	.22695078	91	Unknown or Mixed
Boston Preparatory Charter Public (District)		02136	MA	665	351	0	0	52	39															04/12 - 04/25	21.883806	.20169783	.22695078	91	Unknown or Mixed
Boston Preparatory Charter Public (District)		02136	MA	686	126	2	1	52	39															01/04 - 01/17	104.93282	.20169783	.22695078	91	Unknown or Mixed
Boston Preparatory Charter Public (District)		02136	MA	674	238	4	3	52	39															03/15 - 03/28	31.008879	.20169783	.22695078	91	Unknown or Mixed
Boston Preparatory Charter Public (District)		02136	MA	688	238	0	0	52	39															03/01 - 03/14	23.2698	.20169783	.22695078	91	Unknown or Mixed
KIPP Academy Lynn Charter (District)		01902	MA	1650	6	0	0	100	71															02/15 - 02/28	22.722179	.030643106	.20354562	171	Unknown or Mixed
KIPP Academy Lynn Charter (District)		01902	MA	1604	529	3	2	100	71															04/12 - 04/25	24.433134	.030643106	.20354562	171	Unknown or Mixed
KIPP Academy Lynn Charter (District)		01902	MA	1650	6	0	0	100	71															03/01 - 03/14	16.801739	.030643106	.20354562	171	Unknown or Mixed
KIPP Academy Lynn Charter (District)		01902	MA	1604	718	0	0	100	71															04/26 - 05/09				171	Unknown or Mixed
KIPP Academy Lynn Charter (District)		01902	MA	1624	6	0	0	100	71															03/15 - 03/28	31.467049	.030643106	.20354562	171	Unknown or Mixed
KIPP Academy Lynn Charter (District)		01902	MA	1650	6	0	0	100	71															02/01 - 02/14	33.956532	.030643106	.20354562	171	Unknown or Mixed
KIPP Academy Lynn Charter (District)		01902	MA	1650	6	0	0	100	71															01/18 - 01/31	55.329868	.030643106	.20354562	171	Unknown or Mixed
KIPP Academy Lynn Charter (District)		01902	MA	1604	7	1	0	100	71															03/29 - 04/11	27.782616	.030643106	.20354562	171	Unknown or Mixed
Hill View Montessori Charter Public (District)		01835	MA	304	264	0	0	22	25															04/26 - 05/09				47	Unknown or Mixed
Hill View Montessori Charter Public (District)		01835	MA	306	175	0	0	22	25															03/29 - 04/11	27.782614	.030643106	.20354562	47	Unknown or Mixed
Hill View Montessori Charter Public (District)		01835	MA	305	262	0	0	22	25															04/12 - 04/25	24.43313	.030643106	.20354562	47	Unknown or Mixed
Salem Academy Charter (District)		01970	MA	491	337	1	0	46	25															04/26 - 05/09				71	Unknown or Mixed
Salem Academy Charter (District)		01970	MA	497	233	0	0	46	25															11/09 - 11/22	47.390678	.030643106	.2035456	71	Unknown or Mixed
Salem Academy Charter (District)		01970	MA	491	341	1	0	46	25															04/12 - 04/25	24.43313	.030643106	.2035456	71	Unknown or Mixed
Salem Academy Charter (District)		01970	MA	497	233	0	0	46	25															10/12 - 10/25	17.942373	.030643106	.2035456	71	Unknown or Mixed
Salem Academy Charter (District)		01970	MA	517	296	0	1	46	25															11/30 - 12/13	101.80623	.030643106	.2035456	71	Unknown or Mixed
Salem Academy Charter (District)		01970	MA	491	281	0	0	46	25															03/29 - 04/11	27.782618	.030643106	.2035456	71	Unknown or Mixed
Salem Academy Charter (District)		01970	MA	517	294	0	0	46	25															01/18 - 01/31	55.329865	.030643106	.2035456	71	Unknown or Mixed
Salem Academy Charter (District)		01970	MA	517	294	0	0	46	25															01/04 - 01/17	133.59917	.030643106	.2035456	71	Unknown or Mixed
Salem Academy Charter (District)		01970	MA	517	284	2	0	46	25															03/01 - 03/14	16.801739	.030643106	.2035456	71	Unknown or Mixed
Salem Academy Charter (District)		01970	MA	517	284	0	0	46	25															02/15 - 02/28	22.722179	.030643106	.2035456	71	Unknown or Mixed
Salem Academy Charter (District)		01970	MA	517	284	0	0	46	25															02/01 - 02/14	33.956532	.030643106	.2035456	71	Unknown or Mixed
Salem Academy Charter (District)		01970	MA	497	233	0	0	46	25															10/26 - 11/08	30.009571	.030643106	.2035456	71	Unknown or Mixed
Salem Academy Charter (District)		01970	MA	498	282	0	0	46	25															03/15 - 03/28	31.467049	.030643106	.2035456	71	Unknown or Mixed
Advanced Math and Science Academy Charter (District)		01752	MA	1001	1	0	0	81	43															02/01 - 02/14	25.4284	.049301278	.078712605	124	Unknown or Mixed
Advanced Math and Science Academy Charter (District)		01752	MA	974	1	0	0	81	43															03/15 - 03/28	26.492357	.049301278	.078712605	124	Unknown or Mixed
Advanced Math and Science Academy Charter (District)		01752	MA	1002	1	0	0	81	43															03/01 - 03/14	15.619031	.049301278	.078712605	124	Unknown or Mixed
Advanced Math and Science Academy Charter (District)		01752	MA	1001	1	0	0	81	43															01/18 - 01/31	40.50423	.049301278	.078712605	124	Unknown or Mixed
Advanced Math and Science Academy Charter (District)		01752	MA	969	1	0	0	81	43															10/26 - 11/08	16.497114	.049301278	.078712605	124	Unknown or Mixed
Advanced Math and Science Academy Charter (District)		01752	MA	971	1	0	0	81	43															11/09 - 11/22	31.203768	.049301278	.078712605	124	Unknown or Mixed
Advanced Math and Science Academy Charter (District)		01752	MA	999	1	0	0	81	43															11/30 - 12/13	58.08926	.049301278	.078712605	124	Unknown or Mixed
Advanced Math and Science Academy Charter (District)		01752	MA	969	1	0	0	81	43															10/12 - 10/25	9.7676582	.049301278	.078712605	124	Unknown or Mixed
Advanced Math and Science Academy Charter (District)		01752	MA	960	594	0	0	81	43															04/26 - 05/09				124	Unknown or Mixed
Advanced Math and Science Academy Charter (District)		01752	MA	1001	1	0	0	81	43															01/04 - 01/17	81.541931	.049301278	.078712605	124	Unknown or Mixed
Advanced Math and Science Academy Charter (District)		01752	MA	1002	1	0	0	81	43															02/15 - 02/28	17.0595	.049301278	.078712605	124	Unknown or Mixed
Community Charter School of Cambridge (District)		02141	MA	306	296	0	0	36	34															04/26 - 05/09				70	Unknown or Mixed
Community Charter School of Cambridge (District)		02141	MA	306	296	0	0	36	34															04/12 - 04/25	18.468624	.049347214	.078736849	70	Unknown or Mixed
Holyoke Community Charter (District)		01040	MA	696	249	0	0	52	44															03/29 - 04/11	38.151642	.077526666	.24616298	96	Unknown or Mixed
Holyoke Community Charter (District)		01040	MA	696	391	0	0	52	44															04/26 - 05/09				96	Unknown or Mixed
Holyoke Community Charter (District)		01040	MA	696	393	0	0	52	44															04/12 - 04/25	34.123589	.077526666	.24616298	96	Unknown or Mixed
Martin Luther King Jr. Charter School of Excellence (District)		01108	MA	359	256	0	0	35	17															04/26 - 05/09				52	Unknown or Mixed
Martin Luther King Jr. Charter School of Excellence (District)		01108	MA	359	256	0	0	35	17															04/12 - 04/25	34.123585	.077526666	.246163	52	Unknown or Mixed
Martin Luther King Jr. Charter School of Excellence (District)		01108	MA	70	69	0	0	35	17															10/12 - 10/25	12.16074	.077526666	.246163	52	Unknown or Mixed
Martin Luther King Jr. Charter School of Excellence (District)		01108	MA	359	97	0	0	35	17															03/29 - 04/11	38.151638	.077526666	.246163	52	Unknown or Mixed
Pioneer Valley Chinese Immersion Charter (District)		01035	MA	557	388	0	0	68	21															04/26 - 05/09				89	Unknown or Mixed
Pioneer Valley Chinese Immersion Charter (District)		01035	MA	571	162	0	0	68	21															03/15 - 03/28	21.095921	.026892696	.055113275	89	Unknown or Mixed
Pioneer Valley Chinese Immersion Charter (District)		01035	MA	557	353	0	0	68	21															04/12 - 04/25	11.724892	.026892696	.055113275	89	Unknown or Mixed
Pioneer Valley Chinese Immersion Charter (District)		01035	MA	556	348	0	1	68	21															03/29 - 04/11	17.054386	.026892696	.055113275	89	Unknown or Mixed
Pioneer Charter School of Science (District)		02149	MA	823	54	0	0	76	23															02/15 - 02/28	17.058487	.04931017	.078700811	99	Unknown or Mixed
Pioneer Charter School of Science (District)		02149	MA	787	303	4	0	76	23															04/26 - 05/09				99	Unknown or Mixed
Pioneer Charter School of Science (District)		02149	MA	823	54	0	0	76	23															01/04 - 01/17	81.538727	.04931017	.078700811	99	Unknown or Mixed
Pioneer Charter School of Science (District)		02149	MA	823	54	0	0	76	23															01/18 - 01/31	40.499138	.04931017	.078700811	99	Unknown or Mixed
Pioneer Charter School of Science (District)		02149	MA	787	239	1	0	76	23															03/29 - 04/11	26.591602	.04931017	.078700811	99	Unknown or Mixed
Pioneer Charter School of Science (District)		02149	MA	822	52	0	0	76	23															03/01 - 03/14	15.61827	.04931017	.078700811	99	Unknown or Mixed
Pioneer Charter School of Science (District)		02149	MA	823	54	0	0	76	23															02/01 - 02/14	25.426064	.04931017	.078700811	99	Unknown or Mixed
Pioneer Charter School of Science (District)		02149	MA	823	54	1	0	76	23															11/30 - 12/13	58.084698	.04931017	.078700811	99	Unknown or Mixed
Pioneer Charter School of Science (District)		02149	MA	790	6	0	0	76	23															10/12 - 10/25	9.7593422	.04931017	.078700811	99	Unknown or Mixed
Pioneer Charter School of Science (District)		02149	MA	785	237	1	0	76	23															04/12 - 04/25	18.467791	.04931017	.078700811	99	Unknown or Mixed
Pioneer Charter School of Science (District)		02149	MA	800	31	1	0	76	23															10/26 - 11/08	16.495928	.04931017	.078700811	99	Unknown or Mixed
Pioneer Charter School of Science (District)		02149	MA	800	31	0	1	76	23															11/09 - 11/22	31.200695	.04931017	.078700811	99	Unknown or Mixed
Pioneer Charter School of Science (District)		02149	MA	804	293	0	1	76	23															03/15 - 03/28	26.493971	.04931017	.078700811	99	Unknown or Mixed
Global Learning Charter Public (District)		02746	MA	498	346	2	0	44	28															04/12 - 04/25	28.029692	.037119009	.077011295	72	Unknown or Mixed
Global Learning Charter Public (District)		02746	MA	498	343	0	0	44	28															04/26 - 05/09				72	Unknown or Mixed
Global Learning Charter Public (District)		02746	MA	498	268	0	0	44	28															03/29 - 04/11	31.770351	.037119009	.077011295	72	Unknown or Mixed
Hampden Charter School of Science East (District)		01022	MA	591	85	0	0	41	23															03/01 - 03/14	23.770113	.077526674	.24616301	64	Unknown or Mixed
Hampden Charter School of Science East (District)		01022	MA	592	88	0	0	41	23															02/01 - 02/14	39.300327	.077526674	.24616301	64	Unknown or Mixed
Hampden Charter School of Science East (District)		01022	MA	543	43	1	0	41	23															11/09 - 11/22	46.682541	.077526674	.24616301	64	Unknown or Mixed
Hampden Charter School of Science East (District)		01022	MA	533	151	0	0	41	23															03/29 - 04/11	38.151646	.077526674	.24616301	64	Unknown or Mixed
Hampden Charter School of Science East (District)		01022	MA	535	158	0	0	41	23															04/26 - 05/09				64	Unknown or Mixed
Hampden Charter School of Science East (District)		01022	MA	589	92	0	0	41	23															11/30 - 12/13	69.411179	.077526674	.24616301	64	Unknown or Mixed
Hampden Charter School of Science East (District)		01022	MA	543	37	0	0	41	23															10/26 - 11/08	27.690954	.077526674	.24616301	64	Unknown or Mixed
Hampden Charter School of Science East (District)		01022	MA	447	447	0	0	41	23															10/12 - 10/25	12.16074	.077526674	.24616301	64	Unknown or Mixed
Hampden Charter School of Science East (District)		01022	MA	545	74	0	0	41	23															03/15 - 03/28	32.791115	.077526674	.24616301	64	Unknown or Mixed
Hampden Charter School of Science East (District)		01022	MA	590	91	0	0	41	23															01/04 - 01/17	117.62531	.077526674	.24616301	64	Unknown or Mixed
Hampden Charter School of Science East (District)		01022	MA	591	86	0	0	41	23															01/18 - 01/31	65.092125	.077526674	.24616301	64	Unknown or Mixed
Hampden Charter School of Science East (District)		01022	MA	534	162	0	0	41	23															04/12 - 04/25	34.123589	.077526674	.24616301	64	Unknown or Mixed
Hampden Charter School of Science East (District)		01022	MA	591	85	0	0	41	23															02/15 - 02/28	28.426115	.077526674	.24616301	64	Unknown or Mixed
Alma del Mar Charter School (District)		02746	MA	863	23	0	0	36	29															11/30 - 12/13	81.296219	.037119009	.077011295	65	Unknown or Mixed
Alma del Mar Charter School (District)		02746	MA	809	23	0	0	36	29															03/15 - 03/28	31.517605	.037119009	.077011295	65	Unknown or Mixed
Alma del Mar Charter School (District)		02746	MA	865	23	0	0	36	29															02/15 - 02/28	21.938477	.037119009	.077011295	65	Unknown or Mixed
Alma del Mar Charter School (District)		02746	MA	791	791	3	0	36	29															04/12 - 04/25	28.029692	.037119009	.077011295	65	Unknown or Mixed
Alma del Mar Charter School (District)		02746	MA	863	23	0	0	36	29															01/04 - 01/17	138.15175	.037119009	.077011295	65	Unknown or Mixed
Alma del Mar Charter School (District)		02746	MA	790	790	2	0	36	29															04/26 - 05/09				65	Unknown or Mixed
Alma del Mar Charter School (District)		02746	MA	798	23	0	0	36	29															10/26 - 11/08	29.659912	.037119009	.077011295	65	Unknown or Mixed
Alma del Mar Charter School (District)		02746	MA	864	23	0	0	36	29															03/01 - 03/14	16.870892	.037119009	.077011295	65	Unknown or Mixed
Alma del Mar Charter School (District)		02746	MA	865	23	0	0	36	29															02/01 - 02/14	45.583	.037119009	.077011295	65	Unknown or Mixed
Alma del Mar Charter School (District)		02746	MA	798	23	0	0	36	29															10/12 - 10/25	14.141219	.037119009	.077011295	65	Unknown or Mixed
Alma del Mar Charter School (District)		02746	MA	798	23	0	0	36	29															11/09 - 11/22	50.081905	.037119009	.077011295	65	Unknown or Mixed
Alma del Mar Charter School (District)		02746	MA	791	23	3	0	36	29															03/29 - 04/11	31.770351	.037119009	.077011295	65	Unknown or Mixed
Alma del Mar Charter School (District)		02746	MA	865	23	0	0	36	29															01/18 - 01/31	70.314339	.037119009	.077011295	65	Unknown or Mixed
Boston Green Academy Horace Mann Charter School (District)		02135	MA	496	302	0	0	41	21															04/12 - 04/25	21.860916	.20114075	.22620301	62	Unknown or Mixed
Boston Green Academy Horace Mann Charter School (District)		02135	MA	563	56	0	0	41	21															11/30 - 12/13	69.119217	.20114075	.22620301	62	Unknown or Mixed
Boston Green Academy Horace Mann Charter School (District)		02135	MA	624	138	0	0	41	21															02/15 - 02/28	21.282057	.20114075	.22620301	62	Unknown or Mixed
Boston Green Academy Horace Mann Charter School (District)		02135	MA	583	193	1	0	41	21															03/15 - 03/28	30.985746	.20114075	.22620301	62	Unknown or Mixed
Boston Green Academy Horace Mann Charter School (District)		02135	MA	618	202	0	0	41	21															03/01 - 03/14	23.241402	.20114075	.22620301	62	Unknown or Mixed
Boston Green Academy Horace Mann Charter School (District)		02135	MA	624	124	0	0	41	21															02/01 - 02/14	34.085724	.20114075	.22620301	62	Unknown or Mixed
Boston Green Academy Horace Mann Charter School (District)		02135	MA	496	286	0	0	41	21															03/29 - 04/11	34.086582	.20114075	.22620301	62	Unknown or Mixed
Boston Green Academy Horace Mann Charter School (District)		02135	MA	495	293	0	0	41	21															04/26 - 05/09				62	Unknown or Mixed
Boston Green Academy Horace Mann Charter School (District)		02135	MA	624	56	0	0	41	21															01/04 - 01/17	104.86555	.20114075	.22620301	62	Unknown or Mixed
Boston Green Academy Horace Mann Charter School (District)		02135	MA	624	56	0	0	41	21															01/18 - 01/31	55.071697	.20114075	.22620301	62	Unknown or Mixed
Bridge Boston Charter School (District)		02119	MA	389	6	0	4	34	55															01/18 - 01/31	55.07922	.20170733	.22696353	89	Unknown or Mixed
Bridge Boston Charter School (District)		02119	MA	335	238	0	0	34	55															04/12 - 04/25	21.884195	.20170733	.22696353	89	Unknown or Mixed
Bridge Boston Charter School (District)		02119	MA	390	6	0	0	34	55															02/15 - 02/28	21.288887	.20170733	.22696353	89	Unknown or Mixed
Bridge Boston Charter School (District)		02119	MA	342	6	0	0	34	55															10/12 - 10/25	17.868093	.20170733	.22696353	89	Unknown or Mixed
Bridge Boston Charter School (District)		02119	MA	389	7	0	0	34	55															01/04 - 01/17	104.93396	.20170733	.22696353	89	Unknown or Mixed
Bridge Boston Charter School (District)		02119	MA	341	6	0	0	34	55															10/26 - 11/08	27.597364	.20170733	.22696353	89	Unknown or Mixed
Bridge Boston Charter School (District)		02119	MA	341	6	0	0	34	55															11/09 - 11/22	37.255554	.20170733	.22696353	89	Unknown or Mixed
Bridge Boston Charter School (District)		02119	MA	335	238	0	1	34	55															03/29 - 04/11	34.136856	.20170733	.22696353	89	Unknown or Mixed
Bridge Boston Charter School (District)		02119	MA	389	6	0	0	34	55															11/30 - 12/13	69.259964	.20170733	.22696353	89	Unknown or Mixed
Bridge Boston Charter School (District)		02119	MA	342	6	0	0	34	55															03/15 - 03/28	31.009272	.20170733	.22696353	89	Unknown or Mixed
Bridge Boston Charter School (District)		02119	MA	335	234	1	0	34	55															04/26 - 05/09				89	Unknown or Mixed
Bridge Boston Charter School (District)		02119	MA	390	6	0	0	34	55															03/01 - 03/14	23.270283	.20170733	.22696353	89	Unknown or Mixed
Bridge Boston Charter School (District)		02119	MA	390	6	0	0	34	55															02/01 - 02/14	34.101315	.20170733	.22696353	89	Unknown or Mixed
UP Academy Charter School of Boston (District)		02127	MA	359	180	0	0	44	17															03/15 - 03/28	31.009274	.20170733	.22696353	61	Unknown or Mixed
UP Academy Charter School of Boston (District)		02127	MA	346	215	0	0	44	17															04/12 - 04/25	21.884195	.20170733	.22696353	61	Unknown or Mixed
UP Academy Charter School of Boston (District)		02127	MA	346	187	0	0	44	17															03/29 - 04/11	34.136856	.20170733	.22696353	61	Unknown or Mixed
UP Academy Charter School of Boston (District)		02127	MA	538	12	0	0	44	17															02/01 - 02/14	34.101315	.20170733	.22696353	61	Unknown or Mixed
UP Academy Charter School of Boston (District)		02127	MA	346	178	0	0	44	17															04/26 - 05/09				61	Unknown or Mixed
UP Academy Charter School of Boston (District)		02127	MA	537	200	0	0	44	17															03/01 - 03/14	23.270283	.20170733	.22696353	61	Unknown or Mixed
UP Academy Charter School of Boston (District)		02127	MA	538	7	0	0	44	17															01/04 - 01/17	104.93396	.20170733	.22696353	61	Unknown or Mixed
UP Academy Charter School of Boston (District)		02127	MA	538	7	0	0	44	17															11/30 - 12/13	69.259964	.20170733	.22696353	61	Unknown or Mixed
UP Academy Charter School of Boston (District)		02127	MA	538	75	0	0	44	17															02/15 - 02/28	21.288887	.20170733	.22696353	61	Unknown or Mixed
UP Academy Charter School of Boston (District)		02127	MA	538	7	0	0	44	17															01/18 - 01/31	55.079224	.20170733	.22696353	61	Unknown or Mixed
Community Day Charter Public School - R. Kingman Webster (District)		01843	MA	399	266	3	0	39	21															04/26 - 05/09				60	Unknown or Mixed
Community Day Charter Public School - R. Kingman Webster (District)		01843	MA	400	202	0	0	39	21															03/29 - 04/11	27.782616	.030643104	.20354559	60	Unknown or Mixed
Community Day Charter Public School - R. Kingman Webster (District)		01843	MA	400	202	2	1	39	21															04/12 - 04/25	24.43313	.030643104	.20354559	60	Unknown or Mixed
Community Day Charter Public School - R. Kingman Webster (District)		01843	MA	436	5	0	0	39	21															11/30 - 12/13	101.80622	.030643104	.20354559	60	Unknown or Mixed
Community Day Charter Public School - R. Kingman Webster (District)		01843	MA	400	5	0	0	39	21															10/26 - 11/08	30.009569	.030643104	.20354559	60	Unknown or Mixed
Community Day Charter Public School - R. Kingman Webster (District)		01843	MA	400	5	0	0	39	21															11/09 - 11/22	47.390678	.030643104	.20354559	60	Unknown or Mixed
Community Day Charter Public School - R. Kingman Webster (District)		01843	MA	400	5	0	0	39	21															10/12 - 10/25	17.942373	.030643104	.20354559	60	Unknown or Mixed
Veritas Preparatory Charter School (District)		01105	MA	408	62	0	0	29	14															03/29 - 04/11	38.151642	.077526666	.24616301	43	Unknown or Mixed
Veritas Preparatory Charter School (District)		01105	MA	407	241	0	0	29	14															04/26 - 05/09				43	Unknown or Mixed
Veritas Preparatory Charter School (District)		01105	MA	407	241	0	0	29	14															04/12 - 04/25	34.123585	.077526666	.24616301	43	Unknown or Mixed
KIPP Academy Boston Charter School (District)		02126	MA	620	82	0	0	37	44															03/29 - 04/11	34.136856	.20170732	.22696352	81	Unknown or Mixed
KIPP Academy Boston Charter School (District)		02126	MA	620	356	0	0	37	44															04/26 - 05/09				81	Unknown or Mixed
KIPP Academy Boston Charter School (District)		02126	MA	620	82	2	1	37	44															04/12 - 04/25	21.884195	.20170732	.22696352	81	Unknown or Mixed
KIPP Academy Boston Charter School (District)		02126	MA	739	5	0	0	37	44															02/15 - 02/28	21.288887	.20170732	.22696352	81	Unknown or Mixed
KIPP Academy Boston Charter School (District)		02126	MA	741	6	0	0	37	44															03/01 - 03/14	23.270283	.20170732	.22696352	81	Unknown or Mixed
KIPP Academy Boston Charter School (District)		02126	MA	739	5	0	0	37	44															01/18 - 01/31	55.079216	.20170732	.22696352	81	Unknown or Mixed
KIPP Academy Boston Charter School (District)		02126	MA	739	5	0	0	37	44															02/01 - 02/14	34.101311	.20170732	.22696352	81	Unknown or Mixed
KIPP Academy Boston Charter School (District)		02126	MA	649	6	0	0	37	44															03/15 - 03/28	31.009272	.20170732	.22696352	81	Unknown or Mixed
Community Day Charter Public School - Gateway (District)		01841	MA	400	200	0	0	40	18															04/12 - 04/25	24.43313	.030643106	.2035456	58	Unknown or Mixed
Community Day Charter Public School - Gateway (District)		01841	MA	400	3	0	0	40	18															10/26 - 11/08	30.009571	.030643106	.2035456	58	Unknown or Mixed
Community Day Charter Public School - Gateway (District)		01841	MA	399	261	2	0	40	18															04/26 - 05/09				58	Unknown or Mixed
Community Day Charter Public School - Gateway (District)		01841	MA	435	3	0	0	40	18															11/30 - 12/13	101.80622	.030643106	.2035456	58	Unknown or Mixed
Community Day Charter Public School - Gateway (District)		01841	MA	400	200	0	1	40	18															03/29 - 04/11	27.782618	.030643106	.2035456	58	Unknown or Mixed
Community Day Charter Public School - Gateway (District)		01841	MA	400	3	0	0	40	18															11/09 - 11/22	47.390678	.030643106	.2035456	58	Unknown or Mixed
Community Day Charter Public School - Gateway (District)		01841	MA	400	3	0	0	40	18															10/12 - 10/25	17.942373	.030643106	.2035456	58	Unknown or Mixed
Somerset Berkley Regional School District		02726	MA	1088	769	0	2	79	44															02/01 - 02/14	45.583	.037119009	.077011302	123	Unknown or Mixed
Somerset Berkley Regional School District		02726	MA	1087	770	3	4	79	44															11/30 - 12/13	81.296204	.037119009	.077011302	123	Unknown or Mixed
Somerset Berkley Regional School District		02726	MA	1088	757	0	0	79	44															01/04 - 01/17	138.15175	.037119009	.077011302	123	Unknown or Mixed
Somerset Berkley Regional School District		02726	MA	1075	848	0	0	79	44															10/12 - 10/25	14.141218	.037119009	.077011302	123	Unknown or Mixed
Somerset Berkley Regional School District		02726	MA	1076	805	2	1	79	44															10/26 - 11/08	29.65991	.037119009	.077011302	123	Unknown or Mixed
Somerset Berkley Regional School District		02726	MA	1013	732	10	1	79	44															04/12 - 04/25	28.02969	.037119009	.077011302	123	Unknown or Mixed
Somerset Berkley Regional School District		02726	MA	1088	767	1	0	79	44															01/18 - 01/31	70.314331	.037119009	.077011302	123	Unknown or Mixed
Somerset Berkley Regional School District		02726	MA	1088	756	0	0	79	44															02/15 - 02/28	21.938477	.037119009	.077011302	123	Unknown or Mixed
Somerset Berkley Regional School District		02726	MA	1013	733	0	0	79	44															04/26 - 05/09				123	Unknown or Mixed
Somerset Berkley Regional School District		02726	MA	1014	739	6	1	79	44															03/29 - 04/11	31.770351	.037119009	.077011302	123	Unknown or Mixed
Somerset Berkley Regional School District		02726	MA	1077	783	2	1	79	44															11/09 - 11/22	50.081902	.037119009	.077011302	123	Unknown or Mixed
Somerset Berkley Regional School District		02726	MA	1078	719	0	0	79	44															03/15 - 03/28	31.517605	.037119009	.077011302	123	Unknown or Mixed
Somerset Berkley Regional School District		02726	MA	1088	750	0	0	79	44															03/01 - 03/14	16.870892	.037119009	.077011302	123	Unknown or Mixed
Ayer Shirley School District		01432	MA	1789	1258	1	2	138	102															01/04 - 01/17	81.537735	.049303781	.078694604	240	Unknown or Mixed
Ayer Shirley School District		01432	MA	1653	1154	1	1	138	102															10/26 - 11/08	16.495459	.049303781	.078694604	240	Unknown or Mixed
Ayer Shirley School District		01432	MA	1683	1346	5	0	138	102															03/15 - 03/28	26.493778	.049303781	.078694604	240	Unknown or Mixed
Ayer Shirley School District		01432	MA	1803	1297	5	1	138	102															02/01 - 02/14	25.425695	.049303781	.078694604	240	Unknown or Mixed
Ayer Shirley School District		01432	MA	1783	1266	2	2	138	102															11/30 - 12/13	58.084221	.049303781	.078694604	240	Unknown or Mixed
Ayer Shirley School District		01432	MA	1655	1147	3	0	138	102															11/09 - 11/22	31.200438	.049303781	.078694604	240	Unknown or Mixed
Ayer Shirley School District		01432	MA	1634	1322	4	0	138	102															04/26 - 05/09				240	Unknown or Mixed
Ayer Shirley School District		01432	MA	1808	1325	2	1	138	102															03/01 - 03/14	15.617946	.049303781	.078694604	240	Unknown or Mixed
Ayer Shirley School District		01432	MA	1806	1315	0	0	138	102															02/15 - 02/28	17.058308	.049303781	.078694604	240	Unknown or Mixed
Ayer Shirley School District		01432	MA	1637	1318	5	0	138	102															04/12 - 04/25	18.467646	.049303781	.078694604	240	Unknown or Mixed
Ayer Shirley School District		01432	MA	1791	1276	0	3	138	102															01/18 - 01/31	40.498524	.049303781	.078694604	240	Unknown or Mixed
Ayer Shirley School District		01432	MA	1647	1162	0	1	138	102															10/12 - 10/25	9.7589998	.049303781	.078694604	240	Unknown or Mixed
Dudley Street Neighborhood Charter School (District)		02119	MA	276	276	1	0	22	10															04/26 - 05/09				32	Unknown or Mixed
Dudley Street Neighborhood Charter School (District)		02119	MA	236	236	0	0	22	10															10/12 - 10/25	17.868093	.20170733	.22696353	32	Unknown or Mixed
Monomoy Regional School District		02633	MA	1810	1364	0	0	177	133															10/26 - 11/08	6.5395422	.028686414	.029145023	310	Unknown or Mixed
Monomoy Regional School District		02633	MA	1983	1410	4	1	177	133															02/15 - 02/28	15.024179	.028686414	.029145023	310	Unknown or Mixed
Monomoy Regional School District		02633	MA	1752	1335	2	2	177	133															03/29 - 04/11	39.840904	.028686414	.029145023	310	Unknown or Mixed
Monomoy Regional School District		02633	MA	1982	1131	9	2	177	133															02/01 - 02/14	30.081896	.028686414	.029145023	310	Unknown or Mixed
Monomoy Regional School District		02633	MA	1986	1373	1	0	177	133															03/01 - 03/14	17.103418	.028686414	.029145023	310	Unknown or Mixed
Monomoy Regional School District		02633	MA	1981	1406	4	0	177	133															01/18 - 01/31	46.548126	.028686414	.029145023	310	Unknown or Mixed
Monomoy Regional School District		02633	MA	1806	1356	0	0	177	133															10/12 - 10/25	2.7499614	.028686414	.029145023	310	Unknown or Mixed
Monomoy Regional School District		02633	MA	1812	1384	0	0	177	133															11/09 - 11/22	17.472315	.028686414	.029145023	310	Unknown or Mixed
Monomoy Regional School District		02633	MA	1755	1393	2	0	177	133															04/26 - 05/09				310	Unknown or Mixed
Monomoy Regional School District		02633	MA	1980	1391	0	0	177	133															11/30 - 12/13	31.188587	.028686414	.029145023	310	Unknown or Mixed
Monomoy Regional School District		02633	MA	1824	1397	5	1	177	133															03/15 - 03/28	38.532993	.028686414	.029145023	310	Unknown or Mixed
Monomoy Regional School District		02633	MA	1750	1394	3	1	177	133															04/12 - 04/25	17.505852	.028686414	.029145023	310	Unknown or Mixed
Monomoy Regional School District		02633	MA	1980	1390	4	0	177	133															01/04 - 01/17	64.691162	.028686414	.029145023	310	Unknown or Mixed
Collegiate Charter School of Lowell (District)		01851	MA	1132	109	0	0	43	26															02/01 - 02/14	25.425697	.049303785	.078694604	69	Unknown or Mixed
Collegiate Charter School of Lowell (District)		01851	MA	1133	1125	0	0	43	26															03/01 - 03/14	15.617946	.049303785	.078694604	69	Unknown or Mixed
Collegiate Charter School of Lowell (District)		01851	MA	1005	620	1	0	43	26															04/26 - 05/09				69	Unknown or Mixed
Collegiate Charter School of Lowell (District)		01851	MA	1025	1025	0	0	43	26															10/12 - 10/25	9.7590008	.049303785	.078694604	69	Unknown or Mixed
Collegiate Charter School of Lowell (District)		01851	MA	1007	568	0	0	43	26															03/29 - 04/11	26.591282	.049303785	.078694604	69	Unknown or Mixed
Collegiate Charter School of Lowell (District)		01851	MA	1114	1113	0	0	43	26															11/30 - 12/13	58.084225	.049303785	.078694604	69	Unknown or Mixed
Collegiate Charter School of Lowell (District)		01851	MA	1026	1026	0	0	43	26															10/26 - 11/08	16.495459	.049303785	.078694604	69	Unknown or Mixed
Collegiate Charter School of Lowell (District)		01851	MA	1026	1026	0	0	43	26															11/09 - 11/22	31.200438	.049303785	.078694604	69	Unknown or Mixed
Collegiate Charter School of Lowell (District)		01851	MA	1133	109	0	0	43	26															02/15 - 02/28	17.058308	.049303785	.078694604	69	Unknown or Mixed
Collegiate Charter School of Lowell (District)		01851	MA	1004	608	0	0	43	26															04/12 - 04/25	18.467644	.049303785	.078694604	69	Unknown or Mixed
Collegiate Charter School of Lowell (District)		01851	MA	1129	1127	0	0	43	26															01/04 - 01/17	81.537735	.049303785	.078694604	69	Unknown or Mixed
Collegiate Charter School of Lowell (District)		01851	MA	1132	1130	0	0	43	26															01/18 - 01/31	40.498524	.049303785	.078694604	69	Unknown or Mixed
Collegiate Charter School of Lowell (District)		01851	MA	1049	1041	0	0	43	26															03/15 - 03/28	26.49378	.049303785	.078694604	69	Unknown or Mixed
Pioneer Charter School of Science II (PCSS-II) (District)		01906	MA	375	9	0	0	35	13															03/15 - 03/28	31.463285	.030668424	.20345345	48	Unknown or Mixed
Pioneer Charter School of Science II (PCSS-II) (District)		01906	MA	393	28	0	0	35	13															03/01 - 03/14	16.801281	.030668424	.20345345	48	Unknown or Mixed
Pioneer Charter School of Science II (PCSS-II) (District)		01906	MA	360	153	1	0	35	13															04/26 - 05/09				48	Unknown or Mixed
Pioneer Charter School of Science II (PCSS-II) (District)		01906	MA	394	29	0	0	35	13															02/01 - 02/14	33.950138	.030668424	.20345345	48	Unknown or Mixed
Pioneer Charter School of Science II (PCSS-II) (District)		01906	MA	361	83	0	0	35	13															03/29 - 04/11	27.782145	.030668424	.20345345	48	Unknown or Mixed
Pioneer Charter School of Science II (PCSS-II) (District)		01906	MA	394	29	0	0	35	13															01/18 - 01/31	55.318718	.030668424	.20345345	48	Unknown or Mixed
Pioneer Charter School of Science II (PCSS-II) (District)		01906	MA	394	29	0	0	35	13															02/15 - 02/28	22.717833	.030668424	.20345345	48	Unknown or Mixed
Pioneer Charter School of Science II (PCSS-II) (District)		01906	MA	361	128	0	0	35	13															04/12 - 04/25	24.428484	.030668424	.20345345	48	Unknown or Mixed
Pioneer Charter School of Science II (PCSS-II) (District)		01906	MA	394	29	0	0	35	13															01/04 - 01/17	133.55818	.030668424	.20345345	48	Unknown or Mixed
Pioneer Charter School of Science II (PCSS-II) (District)		01906	MA	371	6	0	0	35	13															10/26 - 11/08	29.999269	.030668424	.20345345	48	Unknown or Mixed
Pioneer Charter School of Science II (PCSS-II) (District)		01906	MA	394	29	0	0	35	13															11/30 - 12/13	101.77125	.030668424	.20345345	48	Unknown or Mixed
Pioneer Charter School of Science II (PCSS-II) (District)		01906	MA	367	6	0	0	35	13															10/12 - 10/25	17.936228	.030668424	.20345345	48	Unknown or Mixed
Pioneer Charter School of Science II (PCSS-II) (District)		01906	MA	371	6	0	1	35	13															11/09 - 11/22	47.377853	.030668424	.20345345	48	Unknown or Mixed
UP Academy Charter School of Dorchester (District)		02124	MA	849	7	0	0	55	32															02/01 - 02/14	34.100636	.20168251	.2269302	87	Unknown or Mixed
UP Academy Charter School of Dorchester (District)		02124	MA	725	504	0	0	55	32															03/15 - 03/28	31.008244	.20168251	.2269302	87	Unknown or Mixed
UP Academy Charter School of Dorchester (District)		02124	MA	683	506	0	0	55	32															03/29 - 04/11	34.134655	.20168251	.2269302	87	Unknown or Mixed
UP Academy Charter School of Dorchester (District)		02124	MA	683	554	0	0	55	32															04/12 - 04/25	21.883177	.20168251	.2269302	87	Unknown or Mixed
UP Academy Charter School of Dorchester (District)		02124	MA	849	509	0	0	55	32															03/01 - 03/14	23.269018	.20168251	.2269302	87	Unknown or Mixed
UP Academy Charter School of Dorchester (District)		02124	MA	681	427	0	0	55	32															04/26 - 05/09				87	Unknown or Mixed
UP Academy Charter School of Dorchester (District)		02124	MA	849	261	0	0	55	32															02/15 - 02/28	21.288589	.20168251	.2269302	87	Unknown or Mixed
Baystate Academy Charter Public School (District)		01104	MA	471	285	0	0	58	9															04/12 - 04/25	34.123585	.077526666	.246163	67	Unknown or Mixed
Baystate Academy Charter Public School (District)		01104	MA	518	51	0	0	58	9															02/15 - 02/28	28.426109	.077526666	.246163	67	Unknown or Mixed
Baystate Academy Charter Public School (District)		01104	MA	471	275	0	0	58	9															04/26 - 05/09				67	Unknown or Mixed
Baystate Academy Charter Public School (District)		01104	MA	471	283	0	0	58	9															03/29 - 04/11	38.151638	.077526666	.246163	67	Unknown or Mixed
Baystate Academy Charter Public School (District)		01104	MA	483	22	0	0	58	9															03/15 - 03/28	32.791111	.077526666	.246163	67	Unknown or Mixed
Baystate Academy Charter Public School (District)		01104	MA	519	51	0	0	58	9															03/01 - 03/14	23.770111	.077526666	.246163	67	Unknown or Mixed
Greenfield Commonwealth Virtual District		01301	MA	1017	1017	0	0	37	11															10/12 - 10/25	3.5622685	.013166985	.038993448	48	Unknown or Mixed
Argosy Collegiate Charter School (District)		02724	MA	576	120	0	1	38	15															10/12 - 10/25	14.141218	.037119009	.077011295	53	Unknown or Mixed
Argosy Collegiate Charter School (District)		02724	MA	564	195	0	0	38	15															04/26 - 05/09				53	Unknown or Mixed
Essex North Shore Agricultural and Technical School District		01937	MA	1555	1498	4	0	121	70															03/29 - 04/11	27.782616	.030643106	.2035456	191	Unknown or Mixed
Essex North Shore Agricultural and Technical School District		01937	MA	1568	1511	2	0	121	70															10/12 - 10/25	17.942373	.030643106	.2035456	191	Unknown or Mixed
Essex North Shore Agricultural and Technical School District		01937	MA	1569	1512	2	2	121	70															10/26 - 11/08	30.009569	.030643106	.2035456	191	Unknown or Mixed
Essex North Shore Agricultural and Technical School District		01937	MA	1593	1521	5	0	121	70															03/01 - 03/14	16.801739	.030643106	.2035456	191	Unknown or Mixed
Essex North Shore Agricultural and Technical School District		01937	MA	1595	1521	1	0	121	70															11/30 - 12/13	101.80622	.030643106	.2035456	191	Unknown or Mixed
Essex North Shore Agricultural and Technical School District		01937	MA	5	5	5	4	121	70															01/18 - 01/31	55.329865	.030643106	.2035456	191	Unknown or Mixed
Essex North Shore Agricultural and Technical School District		01937	MA	1590	1519	2	0	121	70															02/15 - 02/28	22.722178	.030643106	.2035456	191	Unknown or Mixed
Essex North Shore Agricultural and Technical School District		01937	MA	1569	1512	7	3	121	70															11/09 - 11/22	47.390678	.030643106	.2035456	191	Unknown or Mixed
Essex North Shore Agricultural and Technical School District		01937	MA	1572	1508	5	0	121	70															03/15 - 03/28	31.467049	.030643106	.2035456	191	Unknown or Mixed
Essex North Shore Agricultural and Technical School District		01937	MA	1553	1499	7	0	121	70															04/26 - 05/09				191	Unknown or Mixed
Essex North Shore Agricultural and Technical School District		01937	MA	1555	1500	3	0	121	70															04/12 - 04/25	24.43313	.030643106	.2035456	191	Unknown or Mixed
Springfield Preparatory Charter School (District)		01106	MA	374	293	1	0	23	13															03/29 - 04/11	38.151642	.077526666	.24616301	36	Unknown or Mixed
Springfield Preparatory Charter School (District)		01106	MA	374	291	1	0	23	13															04/26 - 05/09				36	Unknown or Mixed
Springfield Preparatory Charter School (District)		01106	MA	374	291	2	0	23	13															04/12 - 04/25	34.123585	.077526666	.24616301	36	Unknown or Mixed
Libertas Academy Charter School (District)		01103	MA	257	27	0	0	14	11															04/26 - 05/09				25	Unknown or Mixed
Old Sturbridge Academy Charter Public School (District)		01566	MA	287	246	3	2	13	6															01/18 - 01/31	50.934292	.044725642	.11155811	19	Unknown or Mixed
Old Sturbridge Academy Charter Public School (District)		01566	MA	280	240	0	0	13	6															10/26 - 11/08	19.520655	.044725642	.11155811	19	Unknown or Mixed
Old Sturbridge Academy Charter Public School (District)		01566	MA	287	243	1	0	13	6															02/01 - 02/14	30.36451	.044725642	.11155811	19	Unknown or Mixed
Old Sturbridge Academy Charter Public School (District)		01566	MA	287	246	0	0	13	6															01/04 - 01/17	89.218857	.044725642	.11155811	19	Unknown or Mixed
Old Sturbridge Academy Charter Public School (District)		01566	MA	283	250	0	0	13	6															03/15 - 03/28	23.897755	.044725642	.11155811	19	Unknown or Mixed
Old Sturbridge Academy Charter Public School (District)		01566	MA	281	241	0	0	13	6															11/09 - 11/22	37.287029	.044725642	.11155811	19	Unknown or Mixed
Old Sturbridge Academy Charter Public School (District)		01566	MA	288	246	0	0	13	6															03/01 - 03/14	17.602987	.044725642	.11155811	19	Unknown or Mixed
Old Sturbridge Academy Charter Public School (District)		01566	MA	280	240	0	0	13	6															10/12 - 10/25	25.574638	.044725642	.11155811	19	Unknown or Mixed
Old Sturbridge Academy Charter Public School (District)		01566	MA	287	241	0	0	13	6															02/15 - 02/28	19.236876	.044725642	.11155811	19	Unknown or Mixed
Old Sturbridge Academy Charter Public School (District)		01566	MA	286	244	1	0	13	6															11/30 - 12/13	67.298965	.044725642	.11155811	19	Unknown or Mixed
Old Sturbridge Academy Charter Public School (District)		01566	MA	280	251	1	0	13	6															04/12 - 04/25	18.824104	.044725642	.11155811	19	Unknown or Mixed
Old Sturbridge Academy Charter Public School (District)		01566	MA	280	256	0	1	13	6															04/26 - 05/09				19	Unknown or Mixed
Old Sturbridge Academy Charter Public School (District)		01566	MA	280	248	0	0	13	6															03/29 - 04/11	21.300734	.044725642	.11155811	19	Unknown or Mixed
Hampden Charter School of Science West (District)		01089	MA	354	64	0	0	19	15															01/18 - 01/31	65.092117	.077526666	.24616298	34	Unknown or Mixed
Hampden Charter School of Science West (District)		01089	MA	319	117	0	0	19	15															04/12 - 04/25	34.123589	.077526666	.24616298	34	Unknown or Mixed
Hampden Charter School of Science West (District)		01089	MA	319	117	0	0	19	15															03/29 - 04/11	38.151642	.077526666	.24616298	34	Unknown or Mixed
Hampden Charter School of Science West (District)		01089	MA	236	236	0	0	19	15															10/12 - 10/25	12.16074	.077526666	.24616298	34	Unknown or Mixed
Hampden Charter School of Science West (District)		01089	MA	331	118	0	0	19	15															03/15 - 03/28	32.791115	.077526666	.24616298	34	Unknown or Mixed
Hampden Charter School of Science West (District)		01089	MA	358	70	0	0	19	15															03/01 - 03/14	23.770111	.077526666	.24616298	34	Unknown or Mixed
Hampden Charter School of Science West (District)		01089	MA	353	59	0	0	19	15															01/04 - 01/17	117.6253	.077526666	.24616298	34	Unknown or Mixed
Hampden Charter School of Science West (District)		01089	MA	326	35	0	0	19	15															11/09 - 11/22	46.682537	.077526666	.24616298	34	Unknown or Mixed
Hampden Charter School of Science West (District)		01089	MA	319	118	0	0	19	15															04/26 - 05/09				34	Unknown or Mixed
Hampden Charter School of Science West (District)		01089	MA	354	64	0	0	19	15															02/01 - 02/14	39.300327	.077526666	.24616298	34	Unknown or Mixed
Hampden Charter School of Science West (District)		01089	MA	353	62	0	0	19	15															11/30 - 12/13	69.411179	.077526666	.24616298	34	Unknown or Mixed
Hampden Charter School of Science West (District)		01089	MA	323	33	0	0	19	15															10/26 - 11/08	27.690954	.077526666	.24616298	34	Unknown or Mixed
Hampden Charter School of Science West (District)		01089	MA	358	64	0	0	19	15															02/15 - 02/28	28.426113	.077526666	.24616298	34	Unknown or Mixed
Map Academy Charter School (District)		02360	MA	207	177	0	0	9	8															10/26 - 11/08	14.690404	.090098143	.038028024	17	Unknown or Mixed
Map Academy Charter School (District)		02360	MA	232	205	0	0	9	8															02/15 - 02/28	21.392147	.090098143	.038028024	17	Unknown or Mixed
Map Academy Charter School (District)		02360	MA	227	199	1	1	9	8															01/04 - 01/17	109.52203	.090098143	.038028024	17	Unknown or Mixed
Map Academy Charter School (District)		02360	MA	222	194	0	1	9	8															11/30 - 12/13	52.910976	.090098143	.038028024	17	Unknown or Mixed
Map Academy Charter School (District)		02360	MA	195	175	0	0	9	8															04/12 - 04/25	21.584265	.090098143	.038028024	17	Unknown or Mixed
Map Academy Charter School (District)		02360	MA	224	197	0	0	9	8															03/15 - 03/28	30.246944	.090098143	.038028024	17	Unknown or Mixed
Map Academy Charter School (District)		02360	MA	203	173	0	0	9	8															10/12 - 10/25	12.40157	.090098143	.038028024	17	Unknown or Mixed
Map Academy Charter School (District)		02360	MA	207	177	0	0	9	8															11/09 - 11/22	21.255388	.090098143	.038028024	17	Unknown or Mixed
Map Academy Charter School (District)		02360	MA	233	206	0	0	9	8															03/01 - 03/14	17.952911	.090098143	.038028024	17	Unknown or Mixed
Map Academy Charter School (District)		02360	MA	231	204	0	0	9	8															02/01 - 02/14	35.93277	.090098143	.038028024	17	Unknown or Mixed
Map Academy Charter School (District)		02360	MA	195	175	0	0	9	8															04/26 - 05/09				17	Unknown or Mixed
Map Academy Charter School (District)		02360	MA	195	170	0	0	9	8															03/29 - 04/11	28.136822	.090098143	.038028024	17	Unknown or Mixed
Map Academy Charter School (District)		02360	MA	231	203	1	0	9	8															01/18 - 01/31	58.366505	.090098143	.038028024	17	Unknown or Mixed
Abington		02351	MA	2314	1915	9	3	122	138															11/30 - 12/13	52.913406	.090105154	.038029037	260	Unknown or Mixed
Abington		02351	MA	2156	1954	5	0	122	138															04/26 - 05/09				260	Unknown or Mixed
Abington		02351	MA	2151	1942	12	1	122	138															04/12 - 04/25	21.584723	.090105154	.038029037	260	Unknown or Mixed
Abington		02351	MA	2165	1897	0	1	122	138															11/09 - 11/22	21.255814	.090105154	.038029037	260	Unknown or Mixed
Abington		02351	MA	2160	1897	0	1	122	138															10/26 - 11/08	14.691315	.090105154	.038029037	260	Unknown or Mixed
Abington		02351	MA	2351	1958	1	0	122	138															03/01 - 03/14	17.953007	.090105154	.038029037	260	Unknown or Mixed
Abington		02351	MA	2154	1946	7	1	122	138															03/29 - 04/11	28.135513	.090105154	.038029037	260	Unknown or Mixed
Abington		02351	MA	2332	1927	6	4	122	138															02/01 - 02/14	35.933422	.090105154	.038029037	260	Unknown or Mixed
Abington		02351	MA	2159	1899	5	0	122	138															10/12 - 10/25	12.40265	.090105154	.038029037	260	Unknown or Mixed
Abington		02351	MA	2326	1918	8	7	122	138															01/18 - 01/31	58.367828	.090105154	.038029037	260	Unknown or Mixed
Abington		02351	MA	2340	1943	0	0	122	138															02/15 - 02/28	21.392859	.090105154	.038029037	260	Unknown or Mixed
Abington		02351	MA	2216	1969	9	2	122	138															03/15 - 03/28	30.246019	.090105154	.038029037	260	Unknown or Mixed
Abington		02351	MA	2324	1919	6	2	122	138															01/04 - 01/17	109.52705	.090105154	.038029037	260	Unknown or Mixed
Acton-Boxborough		01720	MA	5601	4333	6	4	380	396															01/18 - 01/31	40.498524	.049303785	.078694597	776	Unknown or Mixed
Acton-Boxborough		01720	MA	5589	4322	6	2	380	396															01/04 - 01/17	81.537735	.049303785	.078694597	776	Unknown or Mixed
Acton-Boxborough		01720	MA	5303	4027	1	2	380	396															10/12 - 10/25	9.7589998	.049303785	.078694597	776	Unknown or Mixed
Acton-Boxborough		01720	MA	5376	4108	0	1	380	396															03/15 - 03/28	26.49378	.049303785	.078694597	776	Unknown or Mixed
Acton-Boxborough		01720	MA	5314	4183	7	1	380	396															03/29 - 04/11	26.591282	.049303785	.078694597	776	Unknown or Mixed
Acton-Boxborough		01720	MA	5614	4359	17	5	380	396															02/15 - 02/28	17.058308	.049303785	.078694597	776	Unknown or Mixed
Acton-Boxborough		01720	MA	5568	4303	6	3	380	396															11/30 - 12/13	58.084225	.049303785	.078694597	776	Unknown or Mixed
Acton-Boxborough		01720	MA	5319	4242	12	0	380	396															04/12 - 04/25	18.467646	.049303785	.078694597	776	Unknown or Mixed
Acton-Boxborough		01720	MA	5325	4282	6	0	380	396															04/26 - 05/09				776	Unknown or Mixed
Acton-Boxborough		01720	MA	5314	4044	8	0	380	396															11/09 - 11/22	31.200439	.049303785	.078694597	776	Unknown or Mixed
Acton-Boxborough		01720	MA	5600	4342	12	1	380	396															02/01 - 02/14	25.425697	.049303785	.078694597	776	Unknown or Mixed
Acton-Boxborough		01720	MA	5308	4034	4	2	380	396															10/26 - 11/08	16.495459	.049303785	.078694597	776	Unknown or Mixed
Acton-Boxborough		01720	MA	5613	4349	5	0	380	396															03/01 - 03/14	15.617948	.049303785	.078694597	776	Unknown or Mixed
Acushnet		02743	MA	1147	859	0	2	75	60															02/15 - 02/28	21.938477	.037119009	.077011302	135	Unknown or Mixed
Acushnet		02743	MA	934	845	2	1	75	60															10/12 - 10/25	14.141218	.037119009	.077011302	135	Unknown or Mixed
Acushnet		02743	MA	1142	859	2	3	75	60															01/04 - 01/17	138.15175	.037119009	.077011302	135	Unknown or Mixed
Acushnet		02743	MA	938	849	1	0	75	60															10/26 - 11/08	29.659912	.037119009	.077011302	135	Unknown or Mixed
Acushnet		02743	MA	1152	867	0	0	75	60															03/01 - 03/14	16.87089	.037119009	.077011302	135	Unknown or Mixed
Acushnet		02743	MA	939	850	0	0	75	60															11/09 - 11/22	50.081902	.037119009	.077011302	135	Unknown or Mixed
Acushnet		02743	MA	919	846	4	0	75	60															04/26 - 05/09				135	Unknown or Mixed
Acushnet		02743	MA	921	847	1	0	75	60															03/29 - 04/11	31.770353	.037119009	.077011302	135	Unknown or Mixed
Acushnet		02743	MA	1141	856	5	3	75	60															11/30 - 12/13	81.296204	.037119009	.077011302	135	Unknown or Mixed
Acushnet		02743	MA	1144	856	2	1	75	60															02/01 - 02/14	45.583	.037119009	.077011302	135	Unknown or Mixed
Acushnet		02743	MA	1142	854	2	1	75	60															01/18 - 01/31	70.314331	.037119009	.077011302	135	Unknown or Mixed
Acushnet		02743	MA	955	867	2	2	75	60															03/15 - 03/28	31.517605	.037119009	.077011302	135	Unknown or Mixed
Acushnet		02743	MA	919	846	5	1	75	60															04/12 - 04/25	28.029688	.037119009	.077011302	135	Unknown or Mixed
Hoosac Valley Regional		01225	MA	1160	87	3	3	79	126															01/04 - 01/17	65.62941	.027401671	.04585794	205	Unknown or Mixed
Hoosac Valley Regional		01225	MA	1157	665	0	0	79	126															11/30 - 12/13	37.273842	.027401671	.04585794	205	Unknown or Mixed
Hoosac Valley Regional		01225	MA	1163	89	0	0	79	126															01/18 - 01/31	30.413626	.027401671	.04585794	205	Unknown or Mixed
Hoosac Valley Regional		01225	MA	1164	93	0	0	79	126															02/01 - 02/14	13.09158	.027401671	.04585794	205	Unknown or Mixed
Hoosac Valley Regional		01225	MA	1167	901	0	0	79	126															03/01 - 03/14	4.9736571	.027401671	.04585794	205	Unknown or Mixed
Hoosac Valley Regional		01225	MA	1051	607	0	1	79	126															10/26 - 11/08	4.8021517	.027401671	.04585794	205	Unknown or Mixed
Hoosac Valley Regional		01225	MA	1048	598	0	0	79	126															10/12 - 10/25	1.7722226	.027401671	.04585794	205	Unknown or Mixed
Hoosac Valley Regional		01225	MA	1003	788	3	1	79	126															04/26 - 05/09				205	Unknown or Mixed
Hoosac Valley Regional		01225	MA	1003	782	4	1	79	126															03/29 - 04/11	29.95628	.027401671	.04585794	205	Unknown or Mixed
Hoosac Valley Regional		01225	MA	1068	802	1	1	79	126															03/15 - 03/28	23.381905	.027401671	.04585794	205	Unknown or Mixed
Hoosac Valley Regional		01225	MA	1051	608	4	1	79	126															11/09 - 11/22	23.724916	.027401671	.04585794	205	Unknown or Mixed
Hoosac Valley Regional		01225	MA	1164	99	0	0	79	126															02/15 - 02/28	7.374733	.027401671	.04585794	205	Unknown or Mixed
Hoosac Valley Regional		01225	MA	1004	772	2	0	79	126															04/12 - 04/25	18.579754	.027401671	.04585794	205	Unknown or Mixed
Agawam		01030	MA	3838	1979	0	0	318	328															02/15 - 02/28	28.426113	.077526674	.246163	646	Unknown or Mixed
Agawam		01030	MA	3444	2769	0	0	318	328															04/26 - 05/09				646	Unknown or Mixed
Agawam		01030	MA	3490	2817	0	0	318	328															03/29 - 04/11	38.151642	.077526674	.246163	646	Unknown or Mixed
Agawam		01030	MA	3600	2544	0	2	318	328															11/09 - 11/22	46.682541	.077526674	.246163	646	Unknown or Mixed
Agawam		01030	MA	3779	113	2	5	318	328															11/30 - 12/13	69.411171	.077526674	.246163	646	Unknown or Mixed
Agawam		01030	MA	3817	163	0	0	318	328															01/04 - 01/17	117.62529	.077526674	.246163	646	Unknown or Mixed
Agawam		01030	MA	3580	2593	2	2	318	328															10/26 - 11/08	27.690954	.077526674	.246163	646	Unknown or Mixed
Agawam		01030	MA	3484	2539	6	3	318	328															10/12 - 10/25	12.16074	.077526674	.246163	646	Unknown or Mixed
Agawam		01030	MA	3666	2109	0	0	318	328															03/15 - 03/28	32.791115	.077526674	.246163	646	Unknown or Mixed
Agawam		01030	MA	3832	1965	0	0	318	328															02/01 - 02/14	39.300327	.077526674	.246163	646	Unknown or Mixed
Agawam		01030	MA	3823	1983	0	0	318	328															01/18 - 01/31	65.092117	.077526674	.246163	646	Unknown or Mixed
Agawam		01030	MA	3498	2823	0	0	318	328															04/12 - 04/25	34.123589	.077526674	.246163	646	Unknown or Mixed
Agawam		01030	MA	3815	2017	0	0	318	328															03/01 - 03/14	23.770109	.077526674	.246163	646	Unknown or Mixed
Amesbury		01913	MA	1861	1715	0	0	170	144															04/12 - 04/25	24.433132	.030643104	.2035456	314	Unknown or Mixed
Amesbury		01913	MA	2105	573	0	0	170	144															02/01 - 02/14	33.956532	.030643104	.2035456	314	Unknown or Mixed
Amesbury		01913	MA	1968	356	2	1	170	144															11/09 - 11/22	47.390678	.030643104	.2035456	314	Unknown or Mixed
Amesbury		01913	MA	2093	381	0	0	170	144															01/04 - 01/17	133.59917	.030643104	.2035456	314	Unknown or Mixed
Amesbury		01913	MA	1946	325	0	0	170	144															10/26 - 11/08	30.009571	.030643104	.2035456	314	Unknown or Mixed
Amesbury		01913	MA	2110	671	0	0	170	144															03/01 - 03/14	16.801739	.030643104	.2035456	314	Unknown or Mixed
Amesbury		01913	MA	1993	741	0	0	170	144															03/15 - 03/28	31.467049	.030643104	.2035456	314	Unknown or Mixed
Amesbury		01913	MA	1860	1718	2	0	170	144															04/26 - 05/09				314	Unknown or Mixed
Amesbury		01913	MA	2091	381	5	0	170	144															11/30 - 12/13	101.80622	.030643104	.2035456	314	Unknown or Mixed
Amesbury		01913	MA	2095	382	0	0	170	144															01/18 - 01/31	55.329865	.030643104	.2035456	314	Unknown or Mixed
Amesbury		01913	MA	2108	639	0	0	170	144															02/15 - 02/28	22.722179	.030643104	.2035456	314	Unknown or Mixed
Amesbury		01913	MA	850	777	0	0	170	144															03/29 - 04/11	27.782618	.030643104	.2035456	314	Unknown or Mixed
Amesbury		01913	MA	1933	161	0	0	170	144															10/12 - 10/25	17.942373	.030643104	.2035456	314	Unknown or Mixed
Amherst		01002	MA	1013	703	0	0	120	162															04/26 - 05/09				282	Unknown or Mixed
Amherst		01002	MA	1314	22	0	0	120	162															01/04 - 01/17	58.508549	.026763007	.054960959	282	Unknown or Mixed
Amherst		01002	MA	1314	22	0	0	120	162															11/30 - 12/13	23.667204	.026763007	.054960959	282	Unknown or Mixed
Amherst		01002	MA	1046	22	0	0	120	162															11/09 - 11/22	19.699631	.026763007	.054960959	282	Unknown or Mixed
Amherst		01002	MA	998	706	0	0	120	162															03/29 - 04/11	17.040503	.026763007	.054960959	282	Unknown or Mixed
Amherst		01002	MA	1339	707	0	0	120	162															03/01 - 03/14	19.165001	.026763007	.054960959	282	Unknown or Mixed
Amherst		01002	MA	1313	22	0	0	120	162															01/18 - 01/31	29.13175	.026763007	.054960959	282	Unknown or Mixed
Amherst		01002	MA	1040	22	0	0	120	162															10/26 - 11/08	9.2831059	.026763007	.054960959	282	Unknown or Mixed
Amherst		01002	MA	1006	704	0	0	120	162															04/12 - 04/25	11.71612	.026763007	.054960959	282	Unknown or Mixed
Amherst		01002	MA	1333	22	0	0	120	162															02/15 - 02/28	25.92996	.026763007	.054960959	282	Unknown or Mixed
Amherst		01002	MA	1071	716	0	0	120	162															03/15 - 03/28	21.01462	.026763007	.054960959	282	Unknown or Mixed
Amherst		01002	MA	1314	22	0	1	120	162															02/01 - 02/14	48.387066	.026763007	.054960959	282	Unknown or Mixed
Amherst		01002	MA	1049	42	0	0	120	162															10/12 - 10/25	4.1250377	.026763007	.054960959	282	Unknown or Mixed
Amherst-Pelham		01002	MA	1283	461	0	0	113	152															04/26 - 05/09				265	Unknown or Mixed
Amherst-Pelham		01002	MA	1283	482	1	0	113	152															04/12 - 04/25	11.71612	.026763007	.054960959	265	Unknown or Mixed
Andover		01810	MA	5683	2987	6	1	470	423															10/26 - 11/08	29.997147	.03066026	.20343083	893	Unknown or Mixed
Andover		01810	MA	5743	4601	19	1	470	423															03/15 - 03/28	31.462479	.03066026	.20343083	893	Unknown or Mixed
Andover		01810	MA	6074	4474	0	0	470	423															01/04 - 01/17	133.55132	.03066026	.20343083	893	Unknown or Mixed
Andover		01810	MA	6074	2225	5	6	470	423															11/30 - 12/13	101.76603	.03066026	.20343083	893	Unknown or Mixed
Andover		01810	MA	6076	4523	7	1	470	423															02/15 - 02/28	22.716972	.03066026	.20343083	893	Unknown or Mixed
Andover		01810	MA	6077	4481	14	4	470	423															01/18 - 01/31	55.316227	.03066026	.20343083	893	Unknown or Mixed
Andover		01810	MA	5648	4806	23	2	470	423															03/29 - 04/11	27.781525	.03066026	.20343083	893	Unknown or Mixed
Andover		01810	MA	6072	4497	27	3	470	423															02/01 - 02/14	33.948689	.03066026	.20343083	893	Unknown or Mixed
Andover		01810	MA	5651	4940	0	0	470	423															04/26 - 05/09				893	Unknown or Mixed
Andover		01810	MA	5675	4430	0	1	470	423															10/12 - 10/25	17.934851	.03066026	.20343083	893	Unknown or Mixed
Andover		01810	MA	6078	4546	7	0	470	423															03/01 - 03/14	16.800652	.03066026	.20343083	893	Unknown or Mixed
Andover		01810	MA	5695	3001	6	5	470	423															11/09 - 11/22	47.375797	.03066026	.20343083	893	Unknown or Mixed
Andover		01810	MA	5645	4814	14	0	470	423															04/12 - 04/25	24.427649	.03066026	.20343083	893	Unknown or Mixed
Arlington		02476	MA	5876	3146	0	0	420	349															10/12 - 10/25	9.7589998	.049303785	.078694604	769	Unknown or Mixed
Arlington		02476	MA	5940	3180	6	3	420	349															03/15 - 03/28	26.49378	.049303785	.078694604	769	Unknown or Mixed
Arlington		02476	MA	5795	3243	4	1	420	349															03/29 - 04/11	26.59128	.049303785	.078694604	769	Unknown or Mixed
Arlington		02476	MA	5867	3139	0	1	420	349															10/26 - 11/08	16.495459	.049303785	.078694604	769	Unknown or Mixed
Arlington		02476	MA	6452	3630	6	5	420	349															01/18 - 01/31	40.498524	.049303785	.078694604	769	Unknown or Mixed
Arlington		02476	MA	6431	3612	8	5	420	349															11/30 - 12/13	58.084221	.049303785	.078694604	769	Unknown or Mixed
Arlington		02476	MA	6460	3639	8	1	420	349															02/01 - 02/14	25.425695	.049303785	.078694604	769	Unknown or Mixed
Arlington		02476	MA	6475	3660	10	1	420	349															03/01 - 03/14	15.617946	.049303785	.078694604	769	Unknown or Mixed
Arlington		02476	MA	6468	3660	3	0	420	349															02/15 - 02/28	17.058308	.049303785	.078694604	769	Unknown or Mixed
Arlington		02476	MA	5812	4632	1	0	420	349															04/26 - 05/09				769	Unknown or Mixed
Arlington		02476	MA	6445	3624	1	12	420	349															01/04 - 01/17	81.537735	.049303785	.078694604	769	Unknown or Mixed
Arlington		02476	MA	5875	3108	1	3	420	349															11/09 - 11/22	31.200438	.049303785	.078694604	769	Unknown or Mixed
Arlington		02476	MA	5795	3359	5	0	420	349															04/12 - 04/25	18.467646	.049303785	.078694604	769	Unknown or Mixed
Ashburnham-Westminster		01430	MA	2246	2083	0	0	159	139															04/12 - 04/25	18.824104	.044725642	.11155811	298	Unknown or Mixed
Ashburnham-Westminster		01430	MA	2251	2091	3	0	159	139															04/26 - 05/09				298	Unknown or Mixed
Ashburnham-Westminster		01430	MA	2234	1997	0	0	159	139															11/09 - 11/22	37.287033	.044725642	.11155811	298	Unknown or Mixed
Ashburnham-Westminster		01430	MA	2233	59	0	0	159	139															10/26 - 11/08	19.520657	.044725642	.11155811	298	Unknown or Mixed
Ashburnham-Westminster		01430	MA	2486	2137	0	0	159	139															01/04 - 01/17	89.218857	.044725642	.11155811	298	Unknown or Mixed
Ashburnham-Westminster		01430	MA	2486	2144	0	0	159	139															01/18 - 01/31	50.934296	.044725642	.11155811	298	Unknown or Mixed
Ashburnham-Westminster		01430	MA	2490	2149	0	0	159	139															02/01 - 02/14	30.36451	.044725642	.11155811	298	Unknown or Mixed
Ashburnham-Westminster		01430	MA	2490	2172	0	0	159	139															03/01 - 03/14	17.602987	.044725642	.11155811	298	Unknown or Mixed
Ashburnham-Westminster		01430	MA	2283	2068	0	0	159	139															03/15 - 03/28	23.897755	.044725642	.11155811	298	Unknown or Mixed
Ashburnham-Westminster		01430	MA	2483	2163	0	0	159	139															02/15 - 02/28	19.236876	.044725642	.11155811	298	Unknown or Mixed
Ashburnham-Westminster		01430	MA	2232	2007	3	1	159	139															10/12 - 10/25	25.574638	.044725642	.11155811	298	Unknown or Mixed
Ashburnham-Westminster		01430	MA	2464	2116	0	0	159	139															11/30 - 12/13	67.298965	.044725642	.11155811	298	Unknown or Mixed
Ashland		01721	MA	2775	2308	0	0	203	174															10/12 - 10/25	9.7590008	.049303785	.078694604	377	Unknown or Mixed
Ashland		01721	MA	2782	2456	3	0	203	174															04/12 - 04/25	18.467646	.049303785	.078694604	377	Unknown or Mixed
Ashland		01721	MA	2943	2386	0	1	203	174															01/18 - 01/31	40.49852	.049303785	.078694604	377	Unknown or Mixed
Ashland		01721	MA	2944	2387	5	0	203	174															02/01 - 02/14	25.425697	.049303785	.078694604	377	Unknown or Mixed
Ashland		01721	MA	3001	2437	0	0	203	174															03/01 - 03/14	15.617947	.049303785	.078694604	377	Unknown or Mixed
Ashland		01721	MA	2942	2384	4	0	203	174															01/04 - 01/17	81.537735	.049303785	.078694604	377	Unknown or Mixed
Ashland		01721	MA	3000	2435	0	0	203	174															02/15 - 02/28	17.058308	.049303785	.078694604	377	Unknown or Mixed
Ashland		01721	MA	2939	2382	8	7	203	174															11/30 - 12/13	58.084221	.049303785	.078694604	377	Unknown or Mixed
Ashland		01721	MA	2778	2311	0	2	203	174															10/26 - 11/08	16.495459	.049303785	.078694604	377	Unknown or Mixed
Ashland		01721	MA	2784	2457	6	0	203	174															03/29 - 04/11	26.591282	.049303785	.078694604	377	Unknown or Mixed
Ashland		01721	MA	2841	2365	0	0	203	174															03/15 - 03/28	26.49378	.049303785	.078694604	377	Unknown or Mixed
Ashland		01721	MA	2779	2311	3	0	203	174															11/09 - 11/22	31.200436	.049303785	.078694604	377	Unknown or Mixed
Ashland		01721	MA	2783	2457	0	0	203	174															04/26 - 05/09				377	Unknown or Mixed
Assabet Valley Regional Vocational Technical		01752	MA	1168	1072	0	3	109	52															01/18 - 01/31	40.50423	.049301278	.078712605	161	Unknown or Mixed
Assabet Valley Regional Vocational Technical		01752	MA	1149	1093	1	1	109	52															10/12 - 10/25	9.7676582	.049301278	.078712605	161	Unknown or Mixed
Assabet Valley Regional Vocational Technical		01752	MA	1168	1073	0	0	109	52															02/15 - 02/28	17.0595	.049301278	.078712605	161	Unknown or Mixed
Assabet Valley Regional Vocational Technical		01752	MA	1168	1112	2	5	109	52															11/30 - 12/13	58.08926	.049301278	.078712605	161	Unknown or Mixed
Assabet Valley Regional Vocational Technical		01752	MA	1168	1092	0	0	109	52															03/01 - 03/14	15.619031	.049301278	.078712605	161	Unknown or Mixed
Assabet Valley Regional Vocational Technical		01752	MA	1168	1072	1	0	109	52															02/01 - 02/14	25.4284	.049301278	.078712605	161	Unknown or Mixed
Assabet Valley Regional Vocational Technical		01752	MA	1129	1061	0	0	109	52															04/12 - 04/25	18.46784	.049301278	.078712605	161	Unknown or Mixed
Assabet Valley Regional Vocational Technical		01752	MA	1149	1093	3	1	109	52															11/09 - 11/22	31.203768	.049301278	.078712605	161	Unknown or Mixed
Assabet Valley Regional Vocational Technical		01752	MA	1149	1077	0	0	109	52															03/15 - 03/28	26.492357	.049301278	.078712605	161	Unknown or Mixed
Assabet Valley Regional Vocational Technical		01752	MA	1149	1093	0	0	109	52															10/26 - 11/08	16.497114	.049301278	.078712605	161	Unknown or Mixed
Assabet Valley Regional Vocational Technical		01752	MA	1129	1061	2	1	109	52															03/29 - 04/11	26.588383	.049301278	.078712605	161	Unknown or Mixed
Assabet Valley Regional Vocational Technical		01752	MA	1128	1068	0	0	109	52															04/26 - 05/09				161	Unknown or Mixed
Assabet Valley Regional Vocational Technical		01752	MA	1168	1112	0	0	109	52															01/04 - 01/17	81.541931	.049301278	.078712605	161	Unknown or Mixed
Athol-Royalston		01331	MA	1490	1134	0	0	106	89															04/26 - 05/09				195	Unknown or Mixed
Athol-Royalston		01331	MA	1485	1111	8	1	106	89															04/12 - 04/25	18.812645	.044679694	.11145245	195	Unknown or Mixed
Athol-Royalston		01331	MA	1688	986	1	0	106	89															02/01 - 02/14	30.339931	.044679694	.11145245	195	Unknown or Mixed
Athol-Royalston		01331	MA	1506	927	0	0	106	89															11/09 - 11/22	37.245617	.044679694	.11145245	195	Unknown or Mixed
Athol-Royalston		01331	MA	1651	919	5	2	106	89															11/30 - 12/13	67.249443	.044679694	.11145245	195	Unknown or Mixed
Athol-Royalston		01331	MA	1663	930	0	2	106	89															01/04 - 01/17	89.137489	.044679694	.11145245	195	Unknown or Mixed
Athol-Royalston		01331	MA	1568	1130	3	0	106	89															03/15 - 03/28	23.881382	.044679694	.11145245	195	Unknown or Mixed
Athol-Royalston		01331	MA	1679	969	1	0	106	89															01/18 - 01/31	50.889381	.044679694	.11145245	195	Unknown or Mixed
Athol-Royalston		01331	MA	1493	735	3	0	106	89															10/12 - 10/25	25.543249	.044679694	.11145245	195	Unknown or Mixed
Athol-Royalston		01331	MA	1702	1096	0	0	106	89															03/01 - 03/14	17.588625	.044679694	.11145245	195	Unknown or Mixed
Athol-Royalston		01331	MA	1698	1016	0	0	106	89															02/15 - 02/28	19.218588	.044679694	.11145245	195	Unknown or Mixed
Athol-Royalston		01331	MA	1496	719	2	0	106	89															10/26 - 11/08	19.499496	.044679694	.11145245	195	Unknown or Mixed
Athol-Royalston		01331	MA	1482	1106	6	0	106	89															03/29 - 04/11	21.292564	.044679694	.11145245	195	Unknown or Mixed
Attleboro		02703	MA	6236	4803	5	1	379	286															02/15 - 02/28	21.938477	.037119009	.077011295	665	Unknown or Mixed
Attleboro		02703	MA	5913	4594	15	10	379	286															11/09 - 11/22	50.081902	.037119009	.077011295	665	Unknown or Mixed
Attleboro		02703	MA	5727	4798	22	4	379	286															03/29 - 04/11	31.770351	.037119009	.077011295	665	Unknown or Mixed
Attleboro		02703	MA	5870	4597	4	1	379	286															10/12 - 10/25	14.141218	.037119009	.077011295	665	Unknown or Mixed
Attleboro		02703	MA	6239	4897	5	0	379	286															03/01 - 03/14	16.87089	.037119009	.077011295	665	Unknown or Mixed
Attleboro		02703	MA	6202	4621	0	0	379	286															01/04 - 01/17	138.15173	.037119009	.077011295	665	Unknown or Mixed
Attleboro		02703	MA	5726	4809	10	0	379	286															04/12 - 04/25	28.029688	.037119009	.077011295	665	Unknown or Mixed
Attleboro		02703	MA	6214	4635	1	0	379	286															01/18 - 01/31	70.314331	.037119009	.077011295	665	Unknown or Mixed
Attleboro		02703	MA	5877	4611	4	0	379	286															10/26 - 11/08	29.659908	.037119009	.077011295	665	Unknown or Mixed
Attleboro		02703	MA	5982	4935	12	3	379	286															03/15 - 03/28	31.517603	.037119009	.077011295	665	Unknown or Mixed
Attleboro		02703	MA	6233	4690	8	3	379	286															02/01 - 02/14	45.582996	.037119009	.077011295	665	Unknown or Mixed
Attleboro		02703	MA	5726	4814	14	0	379	286															04/26 - 05/09				665	Unknown or Mixed
Attleboro		02703	MA	6204	4616	12	3	379	286															11/30 - 12/13	81.296204	.037119009	.077011295	665	Unknown or Mixed
Auburn		01501	MA	2744	2277	3	2	184	166															02/01 - 02/14	30.364506	.044725642	.11155811	350	Unknown or Mixed
Auburn		01501	MA	2538	2060	2	0	184	166															10/12 - 10/25	25.574638	.044725642	.11155811	350	Unknown or Mixed
Auburn		01501	MA	2735	2270	0	0	184	166															01/04 - 01/17	89.218857	.044725642	.11155811	350	Unknown or Mixed
Auburn		01501	MA	2521	2278	0	0	184	166															04/12 - 04/25	18.824104	.044725642	.11155811	350	Unknown or Mixed
Auburn		01501	MA	2527	2240	3	1	184	166															04/26 - 05/09				350	Unknown or Mixed
Auburn		01501	MA	2536	2058	4	3	184	166															10/26 - 11/08	19.520657	.044725642	.11155811	350	Unknown or Mixed
Auburn		01501	MA	2739	2274	6	1	184	166															01/18 - 01/31	50.934292	.044725642	.11155811	350	Unknown or Mixed
Auburn		01501	MA	2749	2280	3	0	184	166															03/01 - 03/14	17.602987	.044725642	.11155811	350	Unknown or Mixed
Auburn		01501	MA	2569	2100	2	1	184	166															03/15 - 03/28	23.897755	.044725642	.11155811	350	Unknown or Mixed
Auburn		01501	MA	2529	2279	3	4	184	166															03/29 - 04/11	21.300734	.044725642	.11155811	350	Unknown or Mixed
Auburn		01501	MA	2732	2263	4	5	184	166															11/30 - 12/13	67.298965	.044725642	.11155811	350	Unknown or Mixed
Auburn		01501	MA	2748	2280	2	0	184	166															02/15 - 02/28	19.236874	.044725642	.11155811	350	Unknown or Mixed
Auburn		01501	MA	2539	2060	4	3	184	166															11/09 - 11/22	37.287033	.044725642	.11155811	350	Unknown or Mixed
Avon		02322	MA	760	505	3	5	67	37															11/30 - 12/13	35.20013	.065018356	.04348449	104	Unknown or Mixed
Avon		02322	MA	695	596	3	0	67	37															04/12 - 04/25	16.250877	.065018356	.04348449	104	Unknown or Mixed
Avon		02322	MA	763	504	0	3	67	37															02/01 - 02/14	30.328911	.065018356	.04348449	104	Unknown or Mixed
Avon		02322	MA	759	496	0	1	67	37															01/04 - 01/17	88.379318	.065018356	.04348449	104	Unknown or Mixed
Avon		02322	MA	694	516	0	0	67	37															10/12 - 10/25	7.1350255	.065018356	.04348449	104	Unknown or Mixed
Avon		02322	MA	703	545	1	0	67	37															03/15 - 03/28	25.316202	.065018356	.04348449	104	Unknown or Mixed
Avon		02322	MA	697	505	1	1	67	37															11/09 - 11/22	21.384863	.065018356	.04348449	104	Unknown or Mixed
Avon		02322	MA	696	508	0	0	67	37															10/26 - 11/08	12.693473	.065018356	.04348449	104	Unknown or Mixed
Avon		02322	MA	763	504	0	0	67	37															02/15 - 02/28	19.636478	.065018356	.04348449	104	Unknown or Mixed
Avon		02322	MA	699	602	0	0	67	37															04/26 - 05/09				104	Unknown or Mixed
Avon		02322	MA	763	541	3	0	67	37															03/01 - 03/14	16.281199	.065018356	.04348449	104	Unknown or Mixed
Avon		02322	MA	761	495	1	0	67	37															01/18 - 01/31	53.260029	.065018356	.04348449	104	Unknown or Mixed
Avon		02322	MA	691	556	0	0	67	37															03/29 - 04/11	21.971025	.065018356	.04348449	104	Unknown or Mixed
Barnstable		02601	MA	4841	3856	5	1	353	346															10/12 - 10/25	2.7499614	.028686415	.029145023	699	Unknown or Mixed
Barnstable		02601	MA	5372	3980	11	1	353	346															02/01 - 02/14	30.081894	.028686415	.029145023	699	Unknown or Mixed
Barnstable		02601	MA	4956	3994	31	8	353	346															03/15 - 03/28	38.532997	.028686415	.029145023	699	Unknown or Mixed
Barnstable		02601	MA	4765	3927	9	1	353	346															04/12 - 04/25	17.505852	.028686415	.029145023	699	Unknown or Mixed
Barnstable		02601	MA	4752	3874	24	12	353	346															03/29 - 04/11	39.840904	.028686415	.029145023	699	Unknown or Mixed
Barnstable		02601	MA	5369	3970	0	6	353	346															01/18 - 01/31	46.548126	.028686415	.029145023	699	Unknown or Mixed
Barnstable		02601	MA	5381	4009	10	4	353	346															03/01 - 03/14	17.103418	.028686415	.029145023	699	Unknown or Mixed
Barnstable		02601	MA	4846	3845	6	2	353	346															10/26 - 11/08	6.5395422	.028686415	.029145023	699	Unknown or Mixed
Barnstable		02601	MA	4860	3844	17	3	353	346															11/09 - 11/22	17.472317	.028686415	.029145023	699	Unknown or Mixed
Barnstable		02601	MA	4775	3942	2	0	353	346															04/26 - 05/09				699	Unknown or Mixed
Barnstable		02601	MA	5344	3956	5	3	353	346															01/04 - 01/17	64.69117	.028686415	.029145023	699	Unknown or Mixed
Barnstable		02601	MA	5377	4010	0	0	353	346															02/15 - 02/28	15.024179	.028686415	.029145023	699	Unknown or Mixed
Barnstable		02601	MA	5359	3903	0	1	353	346															11/30 - 12/13	31.188587	.028686415	.029145023	699	Unknown or Mixed
Bedford		01730	MA	2837	2078	0	0	233	173															01/18 - 01/31	40.498524	.049303785	.078694597	406	Unknown or Mixed
Bedford		01730	MA	2657	2172	0	0	233	173															04/26 - 05/09				406	Unknown or Mixed
Bedford		01730	MA	2838	2083	0	0	233	173															01/04 - 01/17	81.537735	.049303785	.078694597	406	Unknown or Mixed
Bedford		01730	MA	2675	2054	0	0	233	173															10/26 - 11/08	16.495459	.049303785	.078694597	406	Unknown or Mixed
Bedford		01730	MA	2678	2057	0	0	233	173															10/12 - 10/25	9.7590008	.049303785	.078694597	406	Unknown or Mixed
Bedford		01730	MA	2678	1967	0	0	233	173															11/09 - 11/22	31.200438	.049303785	.078694597	406	Unknown or Mixed
Bedford		01730	MA	2721	2013	0	0	233	173															03/15 - 03/28	26.49378	.049303785	.078694597	406	Unknown or Mixed
Bedford		01730	MA	2659	2169	0	0	233	173															04/12 - 04/25	18.467646	.049303785	.078694597	406	Unknown or Mixed
Bedford		01730	MA	2853	2077	0	0	233	173															02/01 - 02/14	25.425697	.049303785	.078694597	406	Unknown or Mixed
Bedford		01730	MA	2833	2103	0	0	233	173															11/30 - 12/13	58.084225	.049303785	.078694597	406	Unknown or Mixed
Bedford		01730	MA	2657	1992	0	0	233	173															03/29 - 04/11	26.591284	.049303785	.078694597	406	Unknown or Mixed
Bedford		01730	MA	2856	2077	0	0	233	173															02/15 - 02/28	17.058308	.049303785	.078694597	406	Unknown or Mixed
Bedford		01730	MA	2854	2124	0	0	233	173															03/01 - 03/14	15.617946	.049303785	.078694597	406	Unknown or Mixed
Belchertown		01007	MA	2169	1609	6	0	163	145															04/26 - 05/09				308	Unknown or Mixed
Belchertown		01007	MA	2192	1375	0	1	163	145															11/09 - 11/22	19.807961	.026892696	.055113275	308	Unknown or Mixed
Belchertown		01007	MA	2214	1296	2	1	163	145															03/15 - 03/28	21.095922	.026892696	.055113275	308	Unknown or Mixed
Belchertown		01007	MA	2348	1298	0	1	163	145															03/01 - 03/14	19.275009	.026892696	.055113275	308	Unknown or Mixed
Belchertown		01007	MA	2340	1315	0	1	163	145															02/01 - 02/14	48.720474	.026892696	.055113275	308	Unknown or Mixed
Belchertown		01007	MA	2346	1290	0	0	163	145															02/15 - 02/28	26.114531	.026892696	.055113275	308	Unknown or Mixed
Belchertown		01007	MA	2168	1424	1	3	163	145															03/29 - 04/11	17.054386	.026892696	.055113275	308	Unknown or Mixed
Belchertown		01007	MA	2188	1059	1	0	163	145															10/26 - 11/08	9.3266182	.026892696	.055113275	308	Unknown or Mixed
Belchertown		01007	MA	2337	1315	0	1	163	145															01/18 - 01/31	29.223404	.026892696	.055113275	308	Unknown or Mixed
Belchertown		01007	MA	2168	1430	4	0	163	145															04/12 - 04/25	11.724892	.026892696	.055113275	308	Unknown or Mixed
Belchertown		01007	MA	2334	1304	1	1	163	145															01/04 - 01/17	58.757694	.026892696	.055113275	308	Unknown or Mixed
Belchertown		01007	MA	2185	825	1	0	163	145															10/12 - 10/25	4.1303596	.026892696	.055113275	308	Unknown or Mixed
Belchertown		01007	MA	2329	1378	1	1	163	145															11/30 - 12/13	23.583021	.026892696	.055113275	308	Unknown or Mixed
Bellingham		02019	MA	2041	1683	1	0	167	172															10/12 - 10/25	7.135025	.065018356	.043484487	339	Unknown or Mixed
Bellingham		02019	MA	2253	1726	0	0	167	172															03/01 - 03/14	16.281197	.065018356	.043484487	339	Unknown or Mixed
Bellingham		02019	MA	2237	1785	0	0	167	172															01/04 - 01/17	88.379303	.065018356	.043484487	339	Unknown or Mixed
Bellingham		02019	MA	2239	1769	0	0	167	172															01/18 - 01/31	53.260025	.065018356	.043484487	339	Unknown or Mixed
Bellingham		02019	MA	1781	1506	0	0	167	172															03/29 - 04/11	21.971025	.065018356	.043484487	339	Unknown or Mixed
Bellingham		02019	MA	2251	1723	0	0	167	172															02/15 - 02/28	19.636477	.065018356	.043484487	339	Unknown or Mixed
Bellingham		02019	MA	2045	1683	0	0	167	172															10/26 - 11/08	12.693471	.065018356	.043484487	339	Unknown or Mixed
Bellingham		02019	MA	1920	1672	0	0	167	172															04/12 - 04/25	16.250877	.065018356	.043484487	339	Unknown or Mixed
Bellingham		02019	MA	1933	1690	0	0	167	172															04/26 - 05/09				339	Unknown or Mixed
Bellingham		02019	MA	2235	1772	0	0	167	172															11/30 - 12/13	35.200127	.065018356	.043484487	339	Unknown or Mixed
Bellingham		02019	MA	2065	1689	8	1	167	172															11/09 - 11/22	21.384861	.065018356	.043484487	339	Unknown or Mixed
Bellingham		02019	MA	2246	1717	0	0	167	172															02/01 - 02/14	30.328905	.065018356	.043484487	339	Unknown or Mixed
Bellingham		02019	MA	2093	1647	0	0	167	172															03/15 - 03/28	25.316198	.065018356	.043484487	339	Unknown or Mixed
Belmont		02478	MA	4553	1438	0	0	279	211															10/12 - 10/25	9.7590008	.049303781	.078694597	490	Unknown or Mixed
Belmont		02478	MA	4563	2852	1	0	279	211															10/26 - 11/08	16.495459	.049303781	.078694597	490	Unknown or Mixed
Belmont		02478	MA	4940	3733	1	2	279	211															01/04 - 01/17	81.537735	.049303781	.078694597	490	Unknown or Mixed
Belmont		02478	MA	4967	3327	3	2	279	211															03/01 - 03/14	15.617946	.049303781	.078694597	490	Unknown or Mixed
Belmont		02478	MA	4571	2435	0	1	279	211															11/09 - 11/22	31.200438	.049303781	.078694597	490	Unknown or Mixed
Belmont		02478	MA	4956	3781	5	1	279	211															02/01 - 02/14	25.425697	.049303781	.078694597	490	Unknown or Mixed
Belmont		02478	MA	4631	3259	2	0	279	211															03/15 - 03/28	26.49378	.049303781	.078694597	490	Unknown or Mixed
Belmont		02478	MA	4946	3741	7	5	279	211															01/18 - 01/31	40.498524	.049303781	.078694597	490	Unknown or Mixed
Belmont		02478	MA	4528	3547	1	1	279	211															03/29 - 04/11	26.591282	.049303781	.078694597	490	Unknown or Mixed
Belmont		02478	MA	4961	3307	4	0	279	211															02/15 - 02/28	17.058308	.049303781	.078694597	490	Unknown or Mixed
Belmont		02478	MA	4518	3839	0	1	279	211															04/26 - 05/09				490	Unknown or Mixed
Belmont		02478	MA	4517	3539	3	0	279	211															04/12 - 04/25	18.467646	.049303781	.078694597	490	Unknown or Mixed
Belmont		02478	MA	4927	3822	5	1	279	211															11/30 - 12/13	58.084225	.049303781	.078694597	490	Unknown or Mixed
Berkley		02779	MA	1014	833	0	0	60	49															02/15 - 02/28	21.931282	.037813447	.076500401	109	Unknown or Mixed
Berkley		02779	MA	879	840	0	0	60	49															04/26 - 05/09				109	Unknown or Mixed
Berkley		02779	MA	872	835	0	0	60	49															04/12 - 04/25	27.944693	.037813447	.076500401	109	Unknown or Mixed
Berkley		02779	MA	1006	824	0	0	60	49															01/04 - 01/17	137.77426	.037813447	.076500401	109	Unknown or Mixed
Berkley		02779	MA	881	817	0	0	60	49															03/15 - 03/28	31.500839	.037813447	.076500401	109	Unknown or Mixed
Berkley		02779	MA	869	791	0	0	60	49															11/09 - 11/22	49.701748	.037813447	.076500401	109	Unknown or Mixed
Berkley		02779	MA	868	794	1	0	60	49															10/26 - 11/08	29.462509	.037813447	.076500401	109	Unknown or Mixed
Berkley		02779	MA	1005	823	0	0	60	49															11/30 - 12/13	80.921906	.037813447	.076500401	109	Unknown or Mixed
Berkley		02779	MA	868	790	1	0	60	49															10/12 - 10/25	14.118292	.037813447	.076500401	109	Unknown or Mixed
Berkley		02779	MA	1014	848	0	0	60	49															03/01 - 03/14	16.885162	.037813447	.076500401	109	Unknown or Mixed
Berkley		02779	MA	871	834	0	0	60	49															03/29 - 04/11	31.722416	.037813447	.076500401	109	Unknown or Mixed
Berkley		02779	MA	1007	825	0	0	60	49															01/18 - 01/31	70.156784	.037813447	.076500401	109	Unknown or Mixed
Berkley		02779	MA	1011	829	0	0	60	49															02/01 - 02/14	45.455746	.037813447	.076500401	109	Unknown or Mixed
Berkshire Hills		01262	MA	1174	993	1	0	110	113															04/12 - 04/25	18.579752	.027401673	.045857944	223	Unknown or Mixed
Berkshire Hills		01262	MA	1266	632	0	0	110	113															01/18 - 01/31	30.413626	.027401673	.045857944	223	Unknown or Mixed
Berkshire Hills		01262	MA	1262	621	0	0	110	113															01/04 - 01/17	65.629402	.027401673	.045857944	223	Unknown or Mixed
Berkshire Hills		01262	MA	1210	996	2	1	110	113															03/15 - 03/28	23.381905	.027401673	.045857944	223	Unknown or Mixed
Berkshire Hills		01262	MA	1189	990	0	0	110	113															10/26 - 11/08	4.8021512	.027401673	.045857944	223	Unknown or Mixed
Berkshire Hills		01262	MA	1187	991	0	0	110	113															10/12 - 10/25	1.7722225	.027401673	.045857944	223	Unknown or Mixed
Berkshire Hills		01262	MA	1268	1036	0	0	110	113															02/01 - 02/14	13.091578	.027401673	.045857944	223	Unknown or Mixed
Berkshire Hills		01262	MA	1270	1050	1	0	110	113															03/01 - 03/14	4.9736567	.027401673	.045857944	223	Unknown or Mixed
Berkshire Hills		01262	MA	1257	1028	0	0	110	113															11/30 - 12/13	37.273842	.027401673	.045857944	223	Unknown or Mixed
Berkshire Hills		01262	MA	1172	978	2	0	110	113															03/29 - 04/11	29.956278	.027401673	.045857944	223	Unknown or Mixed
Berkshire Hills		01262	MA	1189	965	1	0	110	113															11/09 - 11/22	23.724916	.027401673	.045857944	223	Unknown or Mixed
Berkshire Hills		01262	MA	1176	983	0	1	110	113															04/26 - 05/09				223	Unknown or Mixed
Berkshire Hills		01262	MA	1270	1043	0	0	110	113															02/15 - 02/28	7.374733	.027401673	.045857944	223	Unknown or Mixed
Berlin-Boylston		01505	MA	1147	1056	0	0	47	29															01/04 - 01/17	89.218857	.044725638	.1115581	76	Unknown or Mixed
Berlin-Boylston		01505	MA	1148	1057	0	0	47	29															02/01 - 02/14	30.364508	.044725638	.1115581	76	Unknown or Mixed
Berlin-Boylston		01505	MA	1073	981	2	1	47	29															10/26 - 11/08	19.520655	.044725638	.1115581	76	Unknown or Mixed
Berlin-Boylston		01505	MA	1068	976	0	2	47	29															10/12 - 10/25	25.574638	.044725638	.1115581	76	Unknown or Mixed
Berlin-Boylston		01505	MA	1149	1058	0	0	47	29															02/15 - 02/28	19.236876	.044725638	.1115581	76	Unknown or Mixed
Berlin-Boylston		01505	MA	1142	1050	1	1	47	29															11/30 - 12/13	67.298965	.044725638	.1115581	76	Unknown or Mixed
Berlin-Boylston		01505	MA	1058	1018	2	0	47	29															04/12 - 04/25	18.824104	.044725638	.1115581	76	Unknown or Mixed
Berlin-Boylston		01505	MA	1056	987	0	0	47	29															04/26 - 05/09				76	Unknown or Mixed
Berlin-Boylston		01505	MA	1147	1052	0	0	47	29															01/18 - 01/31	50.934292	.044725638	.1115581	76	Unknown or Mixed
Berlin-Boylston		01505	MA	1076	985	0	1	47	29															11/09 - 11/22	37.287033	.044725638	.1115581	76	Unknown or Mixed
Berlin-Boylston		01505	MA	1058	1017	0	0	47	29															03/29 - 04/11	21.300734	.044725638	.1115581	76	Unknown or Mixed
Berlin-Boylston		01505	MA	1093	1037	2	0	47	29															03/15 - 03/28	23.897755	.044725638	.1115581	76	Unknown or Mixed
Berlin-Boylston		01505	MA	1152	1070	0	0	47	29															03/01 - 03/14	17.602987	.044725638	.1115581	76	Unknown or Mixed
Beverly		01915	MA	4735	3918	7	4	336	277															11/09 - 11/22	47.390678	.030643104	.2035456	613	Unknown or Mixed
Beverly		01915	MA	4706	4222	11	1	336	277															03/29 - 04/11	27.782616	.030643104	.2035456	613	Unknown or Mixed
Beverly		01915	MA	5082	3898	1	3	336	277															01/04 - 01/17	133.59917	.030643104	.2035456	613	Unknown or Mixed
Beverly		01915	MA	5077	3905	10	7	336	277															11/30 - 12/13	101.80622	.030643104	.2035456	613	Unknown or Mixed
Beverly		01915	MA	5110	3929	15	5	336	277															02/01 - 02/14	33.956532	.030643104	.2035456	613	Unknown or Mixed
Beverly		01915	MA	5121	3944	5	0	336	277															02/15 - 02/28	22.722179	.030643104	.2035456	613	Unknown or Mixed
Beverly		01915	MA	4786	3972	8	5	336	277															03/15 - 03/28	31.467049	.030643104	.2035456	613	Unknown or Mixed
Beverly		01915	MA	4699	4231	1	0	336	277															04/26 - 05/09				613	Unknown or Mixed
Beverly		01915	MA	4717	3912	9	1	336	277															10/12 - 10/25	17.942373	.030643104	.2035456	613	Unknown or Mixed
Beverly		01915	MA	4702	4223	10	0	336	277															04/12 - 04/25	24.43313	.030643104	.2035456	613	Unknown or Mixed
Beverly		01915	MA	4732	3920	6	4	336	277															10/26 - 11/08	30.009569	.030643104	.2035456	613	Unknown or Mixed
Beverly		01915	MA	5110	3929	17	3	336	277															01/18 - 01/31	55.329861	.030643104	.2035456	613	Unknown or Mixed
Beverly		01915	MA	5124	3965	10	2	336	277															03/01 - 03/14	16.801739	.030643104	.2035456	613	Unknown or Mixed
Billerica		01821	MA	5037	3959	11	4	362	348															11/30 - 12/13	58.084225	.049303785	.078694604	710	Unknown or Mixed
Billerica		01821	MA	5066	3983	0	0	362	348															02/15 - 02/28	17.058308	.049303785	.078694604	710	Unknown or Mixed
Billerica		01821	MA	5058	3970	0	0	362	348															02/01 - 02/14	25.425697	.049303785	.078694604	710	Unknown or Mixed
Billerica		01821	MA	4634	3974	16	0	362	348															04/12 - 04/25	18.467646	.049303785	.078694604	710	Unknown or Mixed
Billerica		01821	MA	5076	4001	0	0	362	348															03/01 - 03/14	15.617947	.049303785	.078694604	710	Unknown or Mixed
Billerica		01821	MA	4671	3922	10	1	362	348															11/09 - 11/22	31.200438	.049303785	.078694604	710	Unknown or Mixed
Billerica		01821	MA	4658	3913	8	2	362	348															10/26 - 11/08	16.495459	.049303785	.078694604	710	Unknown or Mixed
Billerica		01821	MA	5044	3956	5	1	362	348															01/04 - 01/17	81.537735	.049303785	.078694604	710	Unknown or Mixed
Billerica		01821	MA	4629	3952	8	0	362	348															03/29 - 04/11	26.591282	.049303785	.078694604	710	Unknown or Mixed
Billerica		01821	MA	4740	3988	0	0	362	348															03/15 - 03/28	26.49378	.049303785	.078694604	710	Unknown or Mixed
Billerica		01821	MA	5054	3967	0	0	362	348															01/18 - 01/31	40.498524	.049303785	.078694604	710	Unknown or Mixed
Billerica		01821	MA	4645	3972	0	0	362	348															04/26 - 05/09				710	Unknown or Mixed
Billerica		01821	MA	4655	3910	2	1	362	348															10/12 - 10/25	9.7589998	.049303785	.078694604	710	Unknown or Mixed
Blackstone Valley Regional Vocational Technical		01568	MA	1227	1195	3	1	100	71															04/26 - 05/09				171	Unknown or Mixed
Blackstone Valley Regional Vocational Technical		01568	MA	1235	1214	2	0	100	71															10/26 - 11/08	19.520655	.044725642	.11155811	171	Unknown or Mixed
Blackstone Valley Regional Vocational Technical		01568	MA	1227	1186	3	1	100	71															04/12 - 04/25	18.824102	.044725642	.11155811	171	Unknown or Mixed
Blackstone Valley Regional Vocational Technical		01568	MA	1248	1209	0	0	100	71															02/15 - 02/28	19.236874	.044725642	.11155811	171	Unknown or Mixed
Blackstone Valley Regional Vocational Technical		01568	MA	1248	1207	0	1	100	71															02/01 - 02/14	30.36451	.044725642	.11155811	171	Unknown or Mixed
Blackstone Valley Regional Vocational Technical		01568	MA	1238	1199	7	3	100	71															03/15 - 03/28	23.897755	.044725642	.11155811	171	Unknown or Mixed
Blackstone Valley Regional Vocational Technical		01568	MA	1248	1209	3	0	100	71															03/01 - 03/14	17.602987	.044725642	.11155811	171	Unknown or Mixed
Blackstone Valley Regional Vocational Technical		01568	MA	1236	5	0	2	100	71															11/09 - 11/22	37.287029	.044725642	.11155811	171	Unknown or Mixed
Blackstone Valley Regional Vocational Technical		01568	MA	1226	1186	1	1	100	71															03/29 - 04/11	21.300732	.044725642	.11155811	171	Unknown or Mixed
Blackstone Valley Regional Vocational Technical		01568	MA	1237	6	3	1	100	71															01/18 - 01/31	50.934292	.044725642	.11155811	171	Unknown or Mixed
Blackstone Valley Regional Vocational Technical		01568	MA	1237	6	0	0	100	71															01/04 - 01/17	89.218857	.044725642	.11155811	171	Unknown or Mixed
Blackstone Valley Regional Vocational Technical		01568	MA	1235	4	2	1	100	71															11/30 - 12/13	67.298965	.044725642	.11155811	171	Unknown or Mixed
Blackstone Valley Regional Vocational Technical		01568	MA	1235	1214	1	0	100	71															10/12 - 10/25	25.574636	.044725642	.11155811	171	Unknown or Mixed
Blackstone-Millville		01504	MA	1730	1287	0	0	120	94															11/30 - 12/13	67.252541	.04475493	.11145987	214	Unknown or Mixed
Blackstone-Millville		01504	MA	1749	1301	1	0	120	94															03/01 - 03/14	17.601076	.04475493	.11145987	214	Unknown or Mixed
Blackstone-Millville		01504	MA	1741	1279	0	0	120	94															01/18 - 01/31	50.937656	.04475493	.11145987	214	Unknown or Mixed
Blackstone-Millville		01504	MA	1742	1284	0	0	120	94															02/01 - 02/14	30.364456	.04475493	.11145987	214	Unknown or Mixed
Blackstone-Millville		01504	MA	1601	1284	0	0	120	94															10/26 - 11/08	19.510782	.04475493	.11145987	214	Unknown or Mixed
Blackstone-Millville		01504	MA	1566	1210	5	0	120	94															04/12 - 04/25	18.820381	.04475493	.11145987	214	Unknown or Mixed
Blackstone-Millville		01504	MA	1567	1228	3	1	120	94															03/29 - 04/11	21.301702	.04475493	.11145987	214	Unknown or Mixed
Blackstone-Millville		01504	MA	1738	1273	0	0	120	94															01/04 - 01/17	89.217644	.04475493	.11145987	214	Unknown or Mixed
Blackstone-Millville		01504	MA	1743	1283	0	0	120	94															02/15 - 02/28	19.237452	.04475493	.11145987	214	Unknown or Mixed
Blackstone-Millville		01504	MA	1596	1280	0	0	120	94															10/12 - 10/25	25.547972	.04475493	.11145987	214	Unknown or Mixed
Blackstone-Millville		01504	MA	1568	1213	4	0	120	94															04/26 - 05/09				214	Unknown or Mixed
Blackstone-Millville		01504	MA	1624	1297	1	2	120	94															03/15 - 03/28	23.899805	.04475493	.11145987	214	Unknown or Mixed
Blackstone-Millville		01504	MA	1603	1284	1	1	120	94															11/09 - 11/22	37.264034	.04475493	.11145987	214	Unknown or Mixed
Blue Hills Regional Vocational Technical		02021	MA	917	793	1	1	82	42															01/18 - 01/31	53.260029	.065018348	.043484483	124	Unknown or Mixed
Blue Hills Regional Vocational Technical		02021	MA	896	812	2	0	82	42															10/26 - 11/08	12.693472	.065018348	.043484483	124	Unknown or Mixed
Blue Hills Regional Vocational Technical		02021	MA	917	787	0	0	82	42															01/04 - 01/17	88.379311	.065018348	.043484483	124	Unknown or Mixed
Blue Hills Regional Vocational Technical		02021	MA	917	802	1	2	82	42															11/30 - 12/13	35.20013	.065018348	.043484483	124	Unknown or Mixed
Blue Hills Regional Vocational Technical		02021	MA	917	790	3	1	82	42															02/01 - 02/14	30.328911	.065018348	.043484483	124	Unknown or Mixed
Blue Hills Regional Vocational Technical		02021	MA	906	811	3	1	82	42															03/15 - 03/28	25.3162	.065018348	.043484483	124	Unknown or Mixed
Blue Hills Regional Vocational Technical		02021	MA	873	798	0	0	82	42															04/26 - 05/09				124	Unknown or Mixed
Blue Hills Regional Vocational Technical		02021	MA	874	790	0	1	82	42															04/12 - 04/25	16.250879	.065018348	.043484483	124	Unknown or Mixed
Blue Hills Regional Vocational Technical		02021	MA	876	792	2	2	82	42															03/29 - 04/11	21.971025	.065018348	.043484483	124	Unknown or Mixed
Blue Hills Regional Vocational Technical		02021	MA	917	812	0	0	82	42															03/01 - 03/14	16.281197	.065018348	.043484483	124	Unknown or Mixed
Blue Hills Regional Vocational Technical		02021	MA	896	820	0	0	82	42															10/12 - 10/25	7.135025	.065018348	.043484483	124	Unknown or Mixed
Blue Hills Regional Vocational Technical		02021	MA	917	785	1	0	82	42															02/15 - 02/28	19.636478	.065018348	.043484483	124	Unknown or Mixed
Blue Hills Regional Vocational Technical		02021	MA	897	811	2	1	82	42															11/09 - 11/22	21.384863	.065018348	.043484483	124	Unknown or Mixed
Boston		02119	MA	57978	498	2	14	4232	3426															11/30 - 12/13	69.259964	.20170733	.22696353	7658	Unknown or Mixed
Boston		02119	MA	48932	30037	17	3	4232	3426															04/26 - 05/09				7658	Unknown or Mixed
Boston		02119	MA	50897	22596	19	18	4232	3426															03/15 - 03/28	31.009272	.20170733	.22696353	7658	Unknown or Mixed
Boston		02119	MA	57978	498	4	8	4232	3426															01/18 - 01/31	55.07922	.20170733	.22696353	7658	Unknown or Mixed
Boston		02119	MA	57978	498	2	18	4232	3426															01/04 - 01/17	104.93396	.20170733	.22696353	7658	Unknown or Mixed
Boston		02119	MA	48870	27103	43	25	4232	3426															03/29 - 04/11	34.136856	.20170733	.22696353	7658	Unknown or Mixed
Boston		02119	MA	55183	22688	9	19	4232	3426															03/01 - 03/14	23.270283	.20170733	.22696353	7658	Unknown or Mixed
Boston		02119	MA	55141	7441	1	5	4232	3426															02/15 - 02/28	21.288887	.20170733	.22696353	7658	Unknown or Mixed
Boston		02119	MA	48897	31512	49	12	4232	3426															04/12 - 04/25	21.884195	.20170733	.22696353	7658	Unknown or Mixed
Boston		02119	MA	53657	489	1	6	4232	3426															11/09 - 11/22	37.255554	.20170733	.22696353	7658	Unknown or Mixed
Boston		02119	MA	57977	498	5	11	4232	3426															02/01 - 02/14	34.101315	.20170733	.22696353	7658	Unknown or Mixed
Bourne		02532	MA	1935	119	0	0	145	110															01/04 - 01/17	77.155548	.045505229	.031577811	255	Unknown or Mixed
Bourne		02532	MA	1621	1381	2	1	145	110															04/26 - 05/09				255	Unknown or Mixed
Bourne		02532	MA	1937	1561	0	0	145	110															02/01 - 02/14	31.70862	.045505229	.031577811	255	Unknown or Mixed
Bourne		02532	MA	1627	1349	1	1	145	110															03/29 - 04/11	36.586803	.045505229	.031577811	255	Unknown or Mixed
Bourne		02532	MA	1936	1556	0	0	145	110															01/18 - 01/31	49.834003	.045505229	.031577811	255	Unknown or Mixed
Bourne		02532	MA	1936	1577	1	0	145	110															11/30 - 12/13	37.228088	.045505229	.031577811	255	Unknown or Mixed
Bourne		02532	MA	1612	1316	1	0	145	110															10/12 - 10/25	5.4334097	.045505229	.031577811	255	Unknown or Mixed
Bourne		02532	MA	1719	1381	5	0	145	110															03/15 - 03/28	36.229214	.045505229	.031577811	255	Unknown or Mixed
Bourne		02532	MA	1964	1598	2	0	145	110															03/01 - 03/14	17.339603	.045505229	.031577811	255	Unknown or Mixed
Bourne		02532	MA	1960	1589	0	0	145	110															02/15 - 02/28	16.794674	.045505229	.031577811	255	Unknown or Mixed
Bourne		02532	MA	1684	1339	0	0	145	110															11/09 - 11/22	18.524126	.045505229	.031577811	255	Unknown or Mixed
Bourne		02532	MA	1684	1348	0	0	145	110															10/26 - 11/08	8.8057365	.045505229	.031577811	255	Unknown or Mixed
Bourne		02532	MA	1624	1381	4	0	145	110															04/12 - 04/25	18.639778	.045505229	.031577811	255	Unknown or Mixed
Boxford		01921	MA	900	591	2	0	60	64															01/18 - 01/31	55.329865	.030643106	.20354562	124	Unknown or Mixed
Boxford		01921	MA	696	588	1	0	60	64															10/26 - 11/08	30.009571	.030643106	.20354562	124	Unknown or Mixed
Boxford		01921	MA	900	598	0	0	60	64															02/15 - 02/28	22.722178	.030643106	.20354562	124	Unknown or Mixed
Boxford		01921	MA	690	588	0	0	60	64															10/12 - 10/25	17.942373	.030643106	.20354562	124	Unknown or Mixed
Boxford		01921	MA	901	600	4	0	60	64															03/01 - 03/14	16.801739	.030643106	.20354562	124	Unknown or Mixed
Boxford		01921	MA	700	587	2	0	60	64															11/09 - 11/22	47.390682	.030643106	.20354562	124	Unknown or Mixed
Boxford		01921	MA	687	643	2	1	60	64															04/12 - 04/25	24.43313	.030643106	.20354562	124	Unknown or Mixed
Boxford		01921	MA	685	634	1	0	60	64															03/29 - 04/11	27.782616	.030643106	.20354562	124	Unknown or Mixed
Boxford		01921	MA	706	644	0	0	60	64															03/15 - 03/28	31.467049	.030643106	.20354562	124	Unknown or Mixed
Boxford		01921	MA	900	591	0	2	60	64															02/01 - 02/14	33.956532	.030643106	.20354562	124	Unknown or Mixed
Boxford		01921	MA	687	645	3	0	60	64															04/26 - 05/09				124	Unknown or Mixed
Boxford		01921	MA	897	594	0	1	60	64															01/04 - 01/17	133.59917	.030643106	.20354562	124	Unknown or Mixed
Boxford		01921	MA	897	590	0	0	60	64															11/30 - 12/13	101.80623	.030643106	.20354562	124	Unknown or Mixed
Braintree		02184	MA	5990	3877	23	15	419	327															01/18 - 01/31	53.260033	.065018348	.043484487	746	Unknown or Mixed
Braintree		02184	MA	5573	3776	12	6	419	327															11/09 - 11/22	21.384863	.065018348	.043484487	746	Unknown or Mixed
Braintree		02184	MA	5673	3890	50	5	419	327															03/15 - 03/28	25.316202	.065018348	.043484487	746	Unknown or Mixed
Braintree		02184	MA	5564	4179	14	1	419	327															03/29 - 04/11	21.971025	.065018348	.043484487	746	Unknown or Mixed
Braintree		02184	MA	6022	4062	3	0	419	327															02/15 - 02/28	19.636478	.065018348	.043484487	746	Unknown or Mixed
Braintree		02184	MA	6001	4059	36	4	419	327															02/01 - 02/14	30.328911	.065018348	.043484487	746	Unknown or Mixed
Braintree		02184	MA	5958	3896	19	10	419	327															11/30 - 12/13	35.20013	.065018348	.043484487	746	Unknown or Mixed
Braintree		02184	MA	5563	4189	6	2	419	327															04/12 - 04/25	16.250879	.065018348	.043484487	746	Unknown or Mixed
Braintree		02184	MA	5580	4207	10	1	419	327															04/26 - 05/09				746	Unknown or Mixed
Braintree		02184	MA	5551	3924	9	0	419	327															10/12 - 10/25	7.1350255	.065018348	.043484487	746	Unknown or Mixed
Braintree		02184	MA	6036	4112	12	4	419	327															03/01 - 03/14	16.281199	.065018348	.043484487	746	Unknown or Mixed
Braintree		02184	MA	5561	3840	2	1	419	327															10/26 - 11/08	12.693473	.065018348	.043484487	746	Unknown or Mixed
Braintree		02184	MA	5971	3901	15	13	419	327															01/04 - 01/17	88.379311	.065018348	.043484487	746	Unknown or Mixed
Brewster		02653	MA	424	352	0	0	43	48															10/26 - 11/08	6.5395422	.028686415	.029145025	91	Unknown or Mixed
Brewster		02653	MA	570	437	0	0	43	48															01/04 - 01/17	64.69117	.028686415	.029145025	91	Unknown or Mixed
Brewster		02653	MA	566	448	0	0	43	48															03/01 - 03/14	17.10342	.028686415	.029145025	91	Unknown or Mixed
Brewster		02653	MA	428	374	1	0	43	48															03/29 - 04/11	39.840904	.028686415	.029145025	91	Unknown or Mixed
Brewster		02653	MA	426	373	1	0	43	48															04/26 - 05/09				91	Unknown or Mixed
Brewster		02653	MA	428	374	1	0	43	48															04/12 - 04/25	17.505852	.028686415	.029145025	91	Unknown or Mixed
Brewster		02653	MA	432	372	0	1	43	48															03/15 - 03/28	38.532997	.028686415	.029145025	91	Unknown or Mixed
Brewster		02653	MA	567	76	0	0	43	48															02/01 - 02/14	30.081896	.028686415	.029145025	91	Unknown or Mixed
Brewster		02653	MA	424	347	0	0	43	48															10/12 - 10/25	2.7499616	.028686415	.029145025	91	Unknown or Mixed
Brewster		02653	MA	566	425	0	0	43	48															02/15 - 02/28	15.024179	.028686415	.029145025	91	Unknown or Mixed
Brewster		02653	MA	565	433	0	0	43	48															11/30 - 12/13	31.188587	.028686415	.029145025	91	Unknown or Mixed
Brewster		02653	MA	424	352	0	0	43	48															11/09 - 11/22	17.472315	.028686415	.029145025	91	Unknown or Mixed
Brewster		02653	MA	569	76	0	0	43	48															01/18 - 01/31	46.548126	.028686415	.029145025	91	Unknown or Mixed
Bridgewater-Raynham		02324	MA	5771	5056	11	3	329	189															02/01 - 02/14	35.933422	.090105146	.038029037	518	Unknown or Mixed
Bridgewater-Raynham		02324	MA	5374	4708	4	1	329	189															04/12 - 04/25	21.584723	.090105146	.038029037	518	Unknown or Mixed
Bridgewater-Raynham		02324	MA	5370	4699	17	0	329	189															03/29 - 04/11	28.135513	.090105146	.038029037	518	Unknown or Mixed
Bridgewater-Raynham		02324	MA	5738	4989	13	3	329	189															11/30 - 12/13	52.913406	.090105146	.038029037	518	Unknown or Mixed
Bridgewater-Raynham		02324	MA	5782	5064	3	2	329	189															02/15 - 02/28	21.392857	.090105146	.038029037	518	Unknown or Mixed
Bridgewater-Raynham		02324	MA	5769	5065	7	2	329	189															01/18 - 01/31	58.367828	.090105146	.038029037	518	Unknown or Mixed
Bridgewater-Raynham		02324	MA	5397	4642	0	0	329	189															11/09 - 11/22	21.255812	.090105146	.038029037	518	Unknown or Mixed
Bridgewater-Raynham		02324	MA	5751	5042	2	1	329	189															01/04 - 01/17	109.52705	.090105146	.038029037	518	Unknown or Mixed
Bridgewater-Raynham		02324	MA	5366	4603	0	0	329	189															10/12 - 10/25	12.40265	.090105146	.038029037	518	Unknown or Mixed
Bridgewater-Raynham		02324	MA	5390	4627	4	3	329	189															10/26 - 11/08	14.691316	.090105146	.038029037	518	Unknown or Mixed
Bridgewater-Raynham		02324	MA	5374	4721	4	0	329	189															04/26 - 05/09				518	Unknown or Mixed
Bridgewater-Raynham		02324	MA	5493	4785	10	2	329	189															03/15 - 03/28	30.246019	.090105146	.038029037	518	Unknown or Mixed
Bridgewater-Raynham		02324	MA	5797	5087	3	0	329	189															03/01 - 03/14	17.953007	.090105146	.038029037	518	Unknown or Mixed
Brimfield		01518	MA	352	200	0	0	25	20															11/30 - 12/13	67.298965	.044725638	.1115581	45	Unknown or Mixed
Brimfield		01518	MA	352	207	0	0	25	20															02/15 - 02/28	19.236874	.044725638	.1115581	45	Unknown or Mixed
Brimfield		01518	MA	352	200	0	0	25	20															01/18 - 01/31	50.934288	.044725638	.1115581	45	Unknown or Mixed
Brimfield		01518	MA	352	206	0	0	25	20															02/01 - 02/14	30.364506	.044725638	.1115581	45	Unknown or Mixed
Brimfield		01518	MA	259	244	1	1	25	20															04/26 - 05/09				45	Unknown or Mixed
Brimfield		01518	MA	270	200	0	0	25	20															10/12 - 10/25	25.574636	.044725638	.1115581	45	Unknown or Mixed
Brimfield		01518	MA	269	238	0	0	25	20															03/15 - 03/28	23.897753	.044725638	.1115581	45	Unknown or Mixed
Brimfield		01518	MA	270	200	1	0	25	20															11/09 - 11/22	37.287029	.044725638	.1115581	45	Unknown or Mixed
Brimfield		01518	MA	270	200	0	0	25	20															10/26 - 11/08	19.520655	.044725638	.1115581	45	Unknown or Mixed
Brimfield		01518	MA	262	246	1	1	25	20															03/29 - 04/11	21.300732	.044725638	.1115581	45	Unknown or Mixed
Brimfield		01518	MA	259	244	0	0	25	20															04/12 - 04/25	18.824102	.044725638	.1115581	45	Unknown or Mixed
Brimfield		01518	MA	351	246	0	0	25	20															03/01 - 03/14	17.602985	.044725638	.1115581	45	Unknown or Mixed
Brimfield		01518	MA	352	200	0	0	25	20															01/04 - 01/17	89.218849	.044725638	.1115581	45	Unknown or Mixed
Bristol County Agricultural		02715	MA	449	384	1	0	34	23															10/12 - 10/25	14.141218	.037119012	.077011295	57	Unknown or Mixed
Bristol County Agricultural		02715	MA	437	365	0	0	34	23															03/29 - 04/11	31.770353	.037119012	.077011295	57	Unknown or Mixed
Bristol County Agricultural		02715	MA	436	365	0	0	34	23															04/26 - 05/09				57	Unknown or Mixed
Bristol County Agricultural		02715	MA	460	381	1	1	34	23															03/01 - 03/14	16.870892	.037119012	.077011295	57	Unknown or Mixed
Bristol County Agricultural		02715	MA	460	375	1	0	34	23															01/18 - 01/31	70.314339	.037119012	.077011295	57	Unknown or Mixed
Bristol County Agricultural		02715	MA	449	374	0	0	34	23															10/26 - 11/08	29.659912	.037119012	.077011295	57	Unknown or Mixed
Bristol County Agricultural		02715	MA	460	376	0	0	34	23															11/30 - 12/13	81.296211	.037119012	.077011295	57	Unknown or Mixed
Bristol County Agricultural		02715	MA	436	365	0	0	34	23															04/12 - 04/25	28.029692	.037119012	.077011295	57	Unknown or Mixed
Bristol County Agricultural		02715	MA	449	371	0	0	34	23															03/15 - 03/28	31.517605	.037119012	.077011295	57	Unknown or Mixed
Bristol County Agricultural		02715	MA	460	372	0	0	34	23															02/15 - 02/28	21.938477	.037119012	.077011295	57	Unknown or Mixed
Bristol County Agricultural		02715	MA	449	371	1	0	34	23															11/09 - 11/22	50.081905	.037119012	.077011295	57	Unknown or Mixed
Bristol County Agricultural		02715	MA	460	375	1	1	34	23															01/04 - 01/17	138.15175	.037119012	.077011295	57	Unknown or Mixed
Bristol County Agricultural		02715	MA	460	375	2	0	34	23															02/01 - 02/14	45.583	.037119012	.077011295	57	Unknown or Mixed
Bristol-Plymouth Regional Vocational Technical		02780	MA	1355	1222	2	3	97	56															01/04 - 01/17	138.15175	.037119009	.077011295	153	Unknown or Mixed
Bristol-Plymouth Regional Vocational Technical		02780	MA	1322	1222	0	0	97	56															10/12 - 10/25	14.141218	.037119009	.077011295	153	Unknown or Mixed
Bristol-Plymouth Regional Vocational Technical		02780	MA	1297	1211	9	1	97	56															04/26 - 05/09				153	Unknown or Mixed
Bristol-Plymouth Regional Vocational Technical		02780	MA	1322	1222	3	0	97	56															11/09 - 11/22	50.081902	.037119009	.077011295	153	Unknown or Mixed
Bristol-Plymouth Regional Vocational Technical		02780	MA	1299	1213	4	1	97	56															03/29 - 04/11	31.770353	.037119009	.077011295	153	Unknown or Mixed
Bristol-Plymouth Regional Vocational Technical		02780	MA	1355	1229	5	4	97	56															02/15 - 02/28	21.938477	.037119009	.077011295	153	Unknown or Mixed
Bristol-Plymouth Regional Vocational Technical		02780	MA	1355	1222	4	2	97	56															11/30 - 12/13	81.296204	.037119009	.077011295	153	Unknown or Mixed
Bristol-Plymouth Regional Vocational Technical		02780	MA	1355	1231	0	0	97	56															03/01 - 03/14	16.870892	.037119009	.077011295	153	Unknown or Mixed
Bristol-Plymouth Regional Vocational Technical		02780	MA	1298	1212	10	0	97	56															04/12 - 04/25	28.02969	.037119009	.077011295	153	Unknown or Mixed
Bristol-Plymouth Regional Vocational Technical		02780	MA	1355	1229	3	1	97	56															02/01 - 02/14	45.583	.037119009	.077011295	153	Unknown or Mixed
Bristol-Plymouth Regional Vocational Technical		02780	MA	1322	1231	2	0	97	56															03/15 - 03/28	31.517605	.037119009	.077011295	153	Unknown or Mixed
Bristol-Plymouth Regional Vocational Technical		02780	MA	1355	1222	3	2	97	56															01/18 - 01/31	70.314339	.037119009	.077011295	153	Unknown or Mixed
Bristol-Plymouth Regional Vocational Technical		02780	MA	1322	1222	1	1	97	56															10/26 - 11/08	29.65991	.037119009	.077011295	153	Unknown or Mixed
Brockton		02301	MA	17004	1	0	5	967	932															02/01 - 02/14	35.933422	.090105146	.038029034	1899	Unknown or Mixed
Brockton		02301	MA	15269	11883	47	5	967	932															04/26 - 05/09				1899	Unknown or Mixed
Brockton		02301	MA	15277	12971	15	9	967	932															03/29 - 04/11	28.135513	.090105146	.038029034	1899	Unknown or Mixed
Brockton		02301	MA	15923	12717	18	22	967	932															03/15 - 03/28	30.246019	.090105146	.038029034	1899	Unknown or Mixed
Brockton		02301	MA	15262	13206	29	5	967	932															04/12 - 04/25	21.584721	.090105146	.038029034	1899	Unknown or Mixed
Brockton		02301	MA	17082	12626	0	3	967	932															03/01 - 03/14	17.953007	.090105146	.038029034	1899	Unknown or Mixed
Brockton		02301	MA	17027	4066	0	0	967	932															02/15 - 02/28	21.392857	.090105146	.038029034	1899	Unknown or Mixed
Brockton		02301	MA	16981	1	0	8	967	932															01/18 - 01/31	58.367828	.090105146	.038029034	1899	Unknown or Mixed
Brookfield		01518	MA	341	269	0	0	22	22															02/01 - 02/14	30.364506	.044725638	.1115581	44	Unknown or Mixed
Brookfield		01518	MA	259	248	0	0	22	22															04/26 - 05/09				44	Unknown or Mixed
Brookfield		01518	MA	268	197	0	0	22	22															10/26 - 11/08	19.520655	.044725638	.1115581	44	Unknown or Mixed
Brookfield		01518	MA	340	267	0	2	22	22															11/30 - 12/13	67.298965	.044725638	.1115581	44	Unknown or Mixed
Brookfield		01518	MA	341	269	0	0	22	22															02/15 - 02/28	19.236874	.044725638	.1115581	44	Unknown or Mixed
Brookfield		01518	MA	263	249	0	0	22	22															03/29 - 04/11	21.300732	.044725638	.1115581	44	Unknown or Mixed
Brookfield		01518	MA	270	197	0	0	22	22															11/09 - 11/22	37.287029	.044725638	.1115581	44	Unknown or Mixed
Brookfield		01518	MA	341	283	2	1	22	22															03/01 - 03/14	17.602985	.044725638	.1115581	44	Unknown or Mixed
Brookfield		01518	MA	261	247	2	0	22	22															04/12 - 04/25	18.824102	.044725638	.1115581	44	Unknown or Mixed
Brookfield		01518	MA	271	213	0	2	22	22															03/15 - 03/28	23.897753	.044725638	.1115581	44	Unknown or Mixed
Brookfield		01518	MA	268	196	0	0	22	22															10/12 - 10/25	25.574636	.044725638	.1115581	44	Unknown or Mixed
Brookfield		01518	MA	343	269	0	1	22	22															01/18 - 01/31	50.934288	.044725638	.1115581	44	Unknown or Mixed
Brookfield		01518	MA	343	269	0	0	22	22															01/04 - 01/17	89.218849	.044725638	.1115581	44	Unknown or Mixed
Brookline		02445	MA	8155	5574	16	5	645	669															01/18 - 01/31	53.269035	.065693401	.044390608	1314	Unknown or Mixed
Brookline		02445	MA	7039	4849	2	2	645	669															10/26 - 11/08	12.767302	.065693401	.044390608	1314	Unknown or Mixed
Brookline		02445	MA	7145	5765	5	5	645	669															03/15 - 03/28	25.3444	.065693401	.044390608	1314	Unknown or Mixed
Brookline		02445	MA	8133	5588	9	5	645	669															11/30 - 12/13	35.368855	.065693401	.044390608	1314	Unknown or Mixed
Brookline		02445	MA	8172	5600	0	3	645	669															02/15 - 02/28	19.644663	.065693401	.044390608	1314	Unknown or Mixed
Brookline		02445	MA	8158	5590	9	7	645	669															02/01 - 02/14	30.347595	.065693401	.044390608	1314	Unknown or Mixed
Brookline		02445	MA	7046	5609	6	6	645	669															11/09 - 11/22	21.463478	.065693401	.044390608	1314	Unknown or Mixed
Brookline		02445	MA	8129	5551	0	0	645	669															01/04 - 01/17	88.461319	.065693401	.044390608	1314	Unknown or Mixed
Brookline		02445	MA	6854	5857	6	1	645	669															04/26 - 05/09				1314	Unknown or Mixed
Brookline		02445	MA	6844	5800	10	0	645	669															04/12 - 04/25	16.278784	.065693401	.044390608	1314	Unknown or Mixed
Brookline		02445	MA	6861	5814	5	2	645	669															03/29 - 04/11	22.031292	.065693401	.044390608	1314	Unknown or Mixed
Brookline		02445	MA	7036	700	0	1	645	669															10/12 - 10/25	7.1881938	.065693401	.044390608	1314	Unknown or Mixed
Brookline		02445	MA	8181	5705	5	3	645	669															03/01 - 03/14	16.315819	.065693401	.044390608	1314	Unknown or Mixed
Burlington		01803	MA	3579	2800	0	0	314	241															03/15 - 03/28	26.49378	.049303785	.078694612	555	Unknown or Mixed
Burlington		01803	MA	3493	2746	5	0	314	241															10/12 - 10/25	9.7590008	.049303785	.078694612	555	Unknown or Mixed
Burlington		01803	MA	3498	2851	0	0	314	241															04/26 - 05/09				555	Unknown or Mixed
Burlington		01803	MA	3497	2749	0	1	314	241															10/26 - 11/08	16.495459	.049303785	.078694612	555	Unknown or Mixed
Burlington		01803	MA	3721	2760	5	4	314	241															01/18 - 01/31	40.49852	.049303785	.078694612	555	Unknown or Mixed
Burlington		01803	MA	3745	2776	0	0	314	241															02/15 - 02/28	17.058308	.049303785	.078694612	555	Unknown or Mixed
Burlington		01803	MA	3489	2804	6	3	314	241															03/29 - 04/11	26.59128	.049303785	.078694612	555	Unknown or Mixed
Burlington		01803	MA	3491	2847	0	0	314	241															04/12 - 04/25	18.467646	.049303785	.078694612	555	Unknown or Mixed
Burlington		01803	MA	3510	2752	4	1	314	241															11/09 - 11/22	31.200438	.049303785	.078694612	555	Unknown or Mixed
Burlington		01803	MA	3714	2753	5	3	314	241															01/04 - 01/17	81.537735	.049303785	.078694612	555	Unknown or Mixed
Burlington		01803	MA	3749	2786	0	0	314	241															03/01 - 03/14	15.617947	.049303785	.078694612	555	Unknown or Mixed
Burlington		01803	MA	3697	2748	5	3	314	241															11/30 - 12/13	58.084225	.049303785	.078694612	555	Unknown or Mixed
Burlington		01803	MA	3736	2765	0	0	314	241															02/01 - 02/14	25.425697	.049303785	.078694612	555	Unknown or Mixed
Cambridge		02141	MA	6929	1631	2	3	676	664															10/26 - 11/08	16.498638	.049347214	.078736849	1340	Unknown or Mixed
Cambridge		02141	MA	6722	3595	13	9	676	664															03/29 - 04/11	26.593441	.049347214	.078736849	1340	Unknown or Mixed
Cambridge		02141	MA	7625	1617	2	9	676	664															01/18 - 01/31	40.502697	.049347214	.078736849	1340	Unknown or Mixed
Cambridge		02141	MA	7072	3321	2	5	676	664															03/15 - 03/28	26.495073	.049347214	.078736849	1340	Unknown or Mixed
Cambridge		02141	MA	7748	3245	2	1	676	664															02/15 - 02/28	17.059521	.049347214	.078736849	1340	Unknown or Mixed
Cambridge		02141	MA	7721	1645	4	2	676	664															11/30 - 12/13	58.087421	.049347214	.078736849	1340	Unknown or Mixed
Cambridge		02141	MA	6942	1627	1	2	676	664															10/12 - 10/25	9.761323	.049347214	.078736849	1340	Unknown or Mixed
Cambridge		02141	MA	7718	1660	2	3	676	664															02/01 - 02/14	25.428185	.049347214	.078736849	1340	Unknown or Mixed
Cambridge		02141	MA	7761	3280	7	1	676	664															03/01 - 03/14	15.620137	.049347214	.078736849	1340	Unknown or Mixed
Cambridge		02141	MA	6734	4134	3	1	676	664															04/26 - 05/09				1340	Unknown or Mixed
Cambridge		02141	MA	6956	1636	2	6	676	664															11/09 - 11/22	31.202173	.049347214	.078736849	1340	Unknown or Mixed
Cambridge		02141	MA	6722	3814	7	2	676	664															04/12 - 04/25	18.468624	.049347214	.078736849	1340	Unknown or Mixed
Cambridge		02141	MA	7647	1613	0	6	676	664															01/04 - 01/17	81.544434	.049347214	.078736849	1340	Unknown or Mixed
Canton		02021	MA	3221	2598	5	2	241	196															03/29 - 04/11	21.971025	.065018348	.043484483	437	Unknown or Mixed
Canton		02021	MA	3504	2742	8	2	241	196															02/01 - 02/14	30.328911	.065018348	.043484483	437	Unknown or Mixed
Canton		02021	MA	3230	2723	6	0	241	196															04/12 - 04/25	16.250879	.065018348	.043484483	437	Unknown or Mixed
Canton		02021	MA	3488	2754	9	3	241	196															11/30 - 12/13	35.20013	.065018348	.043484483	437	Unknown or Mixed
Canton		02021	MA	3511	2738	0	1	241	196															02/15 - 02/28	19.636478	.065018348	.043484483	437	Unknown or Mixed
Canton		02021	MA	3500	2747	9	3	241	196															01/18 - 01/31	53.260029	.065018348	.043484483	437	Unknown or Mixed
Canton		02021	MA	3512	2743	5	3	241	196															03/01 - 03/14	16.281197	.065018348	.043484483	437	Unknown or Mixed
Canton		02021	MA	3495	2738	2	1	241	196															01/04 - 01/17	88.379311	.065018348	.043484483	437	Unknown or Mixed
Canton		02021	MA	3245	2623	1	0	241	196															11/09 - 11/22	21.384863	.065018348	.043484483	437	Unknown or Mixed
Canton		02021	MA	3231	2649	2	0	241	196															10/12 - 10/25	7.135025	.065018348	.043484483	437	Unknown or Mixed
Canton		02021	MA	3238	2635	1	0	241	196															10/26 - 11/08	12.693472	.065018348	.043484483	437	Unknown or Mixed
Canton		02021	MA	3230	2766	2	0	241	196															04/26 - 05/09				437	Unknown or Mixed
Canton		02021	MA	3276	2634	12	2	241	196															03/15 - 03/28	25.3162	.065018348	.043484483	437	Unknown or Mixed
Cape Cod Regional Vocational Technical		02645	MA	639	572	0	0	63	42															10/26 - 11/08	6.5395427	.028686414	.029145021	105	Unknown or Mixed
Cape Cod Regional Vocational Technical		02645	MA	641	573	0	0	63	42															11/09 - 11/22	17.472317	.028686414	.029145021	105	Unknown or Mixed
Cape Cod Regional Vocational Technical		02645	MA	659	568	0	0	63	42															01/04 - 01/17	64.691162	.028686414	.029145021	105	Unknown or Mixed
Cape Cod Regional Vocational Technical		02645	MA	638	571	1	0	63	42															10/12 - 10/25	2.7499614	.028686414	.029145021	105	Unknown or Mixed
Cape Cod Regional Vocational Technical		02645	MA	662	591	0	0	63	42															03/01 - 03/14	17.103418	.028686414	.029145021	105	Unknown or Mixed
Cape Cod Regional Vocational Technical		02645	MA	661	580	0	0	63	42															02/15 - 02/28	15.024179	.028686414	.029145021	105	Unknown or Mixed
Cape Cod Regional Vocational Technical		02645	MA	615	558	4	1	63	42															04/12 - 04/25	17.505852	.028686414	.029145021	105	Unknown or Mixed
Cape Cod Regional Vocational Technical		02645	MA	615	558	0	0	63	42															04/26 - 05/09				105	Unknown or Mixed
Cape Cod Regional Vocational Technical		02645	MA	659	570	0	0	63	42															01/18 - 01/31	46.548126	.028686414	.029145021	105	Unknown or Mixed
Cape Cod Regional Vocational Technical		02645	MA	615	559	8	3	63	42															03/29 - 04/11	39.840904	.028686414	.029145021	105	Unknown or Mixed
Cape Cod Regional Vocational Technical		02645	MA	699	570	1	0	63	42															11/30 - 12/13	31.188585	.028686414	.029145021	105	Unknown or Mixed
Cape Cod Regional Vocational Technical		02645	MA	648	586	1	0	63	42															03/15 - 03/28	38.532997	.028686414	.029145021	105	Unknown or Mixed
Cape Cod Regional Vocational Technical		02645	MA	660	575	6	1	63	42															02/01 - 02/14	30.081894	.028686414	.029145021	105	Unknown or Mixed
Carlisle		01741	MA	600	520	0	0	56	48															03/15 - 03/28	26.49378	.049303785	.078694604	104	Unknown or Mixed
Carlisle		01741	MA	704	611	0	0	56	48															02/15 - 02/28	17.058306	.049303785	.078694604	104	Unknown or Mixed
Carlisle		01741	MA	699	605	0	1	56	48															02/01 - 02/14	25.425695	.049303785	.078694604	104	Unknown or Mixed
Carlisle		01741	MA	592	486	3	0	56	48															11/09 - 11/22	31.200436	.049303785	.078694604	104	Unknown or Mixed
Carlisle		01741	MA	699	605	0	0	56	48															01/18 - 01/31	40.49852	.049303785	.078694604	104	Unknown or Mixed
Carlisle		01741	MA	595	516	1	0	56	48															03/29 - 04/11	26.59128	.049303785	.078694604	104	Unknown or Mixed
Carlisle		01741	MA	699	609	0	0	56	48															11/30 - 12/13	58.084221	.049303785	.078694604	104	Unknown or Mixed
Carlisle		01741	MA	596	518	0	0	56	48															04/26 - 05/09				104	Unknown or Mixed
Carlisle		01741	MA	699	606	0	0	56	48															01/04 - 01/17	81.537735	.049303785	.078694604	104	Unknown or Mixed
Carlisle		01741	MA	704	624	0	0	56	48															03/01 - 03/14	15.617947	.049303785	.078694604	104	Unknown or Mixed
Carlisle		01741	MA	592	486	0	0	56	48															10/26 - 11/08	16.495459	.049303785	.078694604	104	Unknown or Mixed
Carlisle		01741	MA	596	517	0	0	56	48															04/12 - 04/25	18.467644	.049303785	.078694604	104	Unknown or Mixed
Carlisle		01741	MA	588	482	0	0	56	48															10/12 - 10/25	9.7589998	.049303785	.078694604	104	Unknown or Mixed
Carver		02330	MA	1712	1292	1	1	125	96															11/30 - 12/13	52.913399	.090105154	.038029037	221	Unknown or Mixed
Carver		02330	MA	1491	1319	2	0	125	96															04/26 - 05/09				221	Unknown or Mixed
Carver		02330	MA	1487	1308	2	0	125	96															03/29 - 04/11	28.135511	.090105154	.038029037	221	Unknown or Mixed
Carver		02330	MA	1624	1307	4	0	125	96															02/01 - 02/14	35.933422	.090105154	.038029037	221	Unknown or Mixed
Carver		02330	MA	1732	1318	1	3	125	96															03/01 - 03/14	17.953007	.090105154	.038029037	221	Unknown or Mixed
Carver		02330	MA	1488	1316	7	0	125	96															04/12 - 04/25	21.584721	.090105154	.038029037	221	Unknown or Mixed
Carver		02330	MA	1522	1337	4	2	125	96															03/15 - 03/28	30.246017	.090105154	.038029037	221	Unknown or Mixed
Carver		02330	MA	1612	1293	3	2	125	96															01/04 - 01/17	109.52705	.090105154	.038029037	221	Unknown or Mixed
Carver		02330	MA	1498	1300	0	0	125	96															10/26 - 11/08	14.691315	.090105154	.038029037	221	Unknown or Mixed
Carver		02330	MA	1624	1307	4	1	125	96															01/18 - 01/31	58.367825	.090105154	.038029037	221	Unknown or Mixed
Carver		02330	MA	1631	1315	0	0	125	96															02/15 - 02/28	21.392857	.090105154	.038029037	221	Unknown or Mixed
Carver		02330	MA	1601	1301	0	0	125	96															11/09 - 11/22	21.255812	.090105154	.038029037	221	Unknown or Mixed
Carver		02330	MA	1498	1301	1	1	125	96															10/12 - 10/25	12.40265	.090105154	.038029037	221	Unknown or Mixed
Central Berkshire		01227	MA	1516	1394	4	0	121	108															04/12 - 04/25	18.579752	.027401671	.04585794	229	Unknown or Mixed
Central Berkshire		01227	MA	1651	127	0	0	121	108															11/30 - 12/13	37.273838	.027401671	.04585794	229	Unknown or Mixed
Central Berkshire		01227	MA	1540	23	2	1	121	108															11/09 - 11/22	23.724915	.027401671	.04585794	229	Unknown or Mixed
Central Berkshire		01227	MA	1655	131	2	1	121	108															01/04 - 01/17	65.629402	.027401671	.04585794	229	Unknown or Mixed
Central Berkshire		01227	MA	1657	133	1	0	121	108															01/18 - 01/31	30.413626	.027401671	.04585794	229	Unknown or Mixed
Central Berkshire		01227	MA	1512	1416	2	0	121	108															04/26 - 05/09				229	Unknown or Mixed
Central Berkshire		01227	MA	1658	134	0	1	121	108															02/01 - 02/14	13.091578	.027401671	.04585794	229	Unknown or Mixed
Central Berkshire		01227	MA	1661	137	1	0	121	108															02/15 - 02/28	7.374732	.027401671	.04585794	229	Unknown or Mixed
Central Berkshire		01227	MA	1560	51	6	1	121	108															03/15 - 03/28	23.381903	.027401671	.04585794	229	Unknown or Mixed
Central Berkshire		01227	MA	1538	21	0	0	121	108															10/26 - 11/08	4.8021512	.027401671	.04585794	229	Unknown or Mixed
Central Berkshire		01227	MA	1512	1391	4	0	121	108															03/29 - 04/11	29.956278	.027401671	.04585794	229	Unknown or Mixed
Central Berkshire		01227	MA	1536	17	0	0	121	108															10/12 - 10/25	1.7722225	.027401671	.04585794	229	Unknown or Mixed
Central Berkshire		01227	MA	1663	139	0	0	121	108															03/01 - 03/14	4.9736567	.027401671	.04585794	229	Unknown or Mixed
Chelmsford		01824	MA	4877	3826	7	0	373	397															04/26 - 05/09				770	Unknown or Mixed
Chelmsford		01824	MA	5011	3293	3	0	373	397															03/15 - 03/28	26.49378	.049303785	.078694604	770	Unknown or Mixed
Chelmsford		01824	MA	4881	3020	13	1	373	397															04/12 - 04/25	18.467646	.049303785	.078694604	770	Unknown or Mixed
Chelmsford		01824	MA	4949	3222	4	1	373	397															10/12 - 10/25	9.7589998	.049303785	.078694604	770	Unknown or Mixed
Chelmsford		01824	MA	5322	3137	3	3	373	397															01/04 - 01/17	81.537735	.049303785	.078694604	770	Unknown or Mixed
Chelmsford		01824	MA	4953	3179	0	0	373	397															10/26 - 11/08	16.495459	.049303785	.078694604	770	Unknown or Mixed
Chelmsford		01824	MA	5319	3116	7	4	373	397															02/01 - 02/14	25.425697	.049303785	.078694604	770	Unknown or Mixed
Chelmsford		01824	MA	4885	3507	12	4	373	397															03/29 - 04/11	26.591282	.049303785	.078694604	770	Unknown or Mixed
Chelmsford		01824	MA	5317	3115	7	4	373	397															01/18 - 01/31	40.498524	.049303785	.078694604	770	Unknown or Mixed
Chelmsford		01824	MA	5342	3223	1	1	373	397															03/01 - 03/14	15.617947	.049303785	.078694604	770	Unknown or Mixed
Chelmsford		01824	MA	5310	3178	4	6	373	397															11/30 - 12/13	58.084225	.049303785	.078694604	770	Unknown or Mixed
Chelmsford		01824	MA	5325	3162	0	0	373	397															02/15 - 02/28	17.058308	.049303785	.078694604	770	Unknown or Mixed
Chelmsford		01824	MA	4949	3161	1	0	373	397															11/09 - 11/22	31.200438	.049303785	.078694604	770	Unknown or Mixed
Chelsea		02150	MA	6875	113	0	1	427	321															02/15 - 02/28	21.27416	.20117418	.22644486	748	Unknown or Mixed
Chelsea		02150	MA	6158	3414	0	0	427	321															04/26 - 05/09				748	Unknown or Mixed
Chelsea		02150	MA	6845	108	1	2	427	321															01/18 - 01/31	55.028465	.20117418	.22644486	748	Unknown or Mixed
Chelsea		02150	MA	6780	108	0	2	427	321															01/04 - 01/17	104.85252	.20117418	.22644486	748	Unknown or Mixed
Chelsea		02150	MA	6135	3451	0	0	427	321															03/29 - 04/11	34.110592	.20117418	.22644486	748	Unknown or Mixed
Chelsea		02150	MA	6858	113	0	0	427	321															02/01 - 02/14	34.071114	.20117418	.22644486	748	Unknown or Mixed
Chelsea		02150	MA	6489	117	0	1	427	321															03/15 - 03/28	30.993551	.20117418	.22644486	748	Unknown or Mixed
Chelsea		02150	MA	6171	77	0	3	427	321															10/12 - 10/25	17.839867	.20117418	.22644486	748	Unknown or Mixed
Chelsea		02150	MA	6172	78	1	4	427	321															11/09 - 11/22	37.234474	.20117418	.22644486	748	Unknown or Mixed
Chelsea		02150	MA	6166	78	0	1	427	321															10/26 - 11/08	27.558718	.20117418	.22644486	748	Unknown or Mixed
Chelsea		02150	MA	6149	3448	0	1	427	321															04/12 - 04/25	21.872301	.20117418	.22644486	748	Unknown or Mixed
Chelsea		02150	MA	6879	117	0	0	427	321															03/01 - 03/14	23.243645	.20117418	.22644486	748	Unknown or Mixed
Chelsea		02150	MA	6643	83	1	2	427	321															11/30 - 12/13	69.221062	.20117418	.22644486	748	Unknown or Mixed
Chicopee		01020	MA	5856	3295	13	4	575	556															03/29 - 04/11	38.151642	.077526666	.246163	1131	Unknown or Mixed
Chicopee		01020	MA	7603	54	0	0	575	556															11/30 - 12/13	69.411179	.077526666	.246163	1131	Unknown or Mixed
Chicopee		01020	MA	6804	3853	4	1	575	556															04/12 - 04/25	34.123589	.077526666	.246163	1131	Unknown or Mixed
Chicopee		01020	MA	7641	1715	5	3	575	556															02/01 - 02/14	39.300327	.077526666	.246163	1131	Unknown or Mixed
Chicopee		01020	MA	6992	34	1	4	575	556															11/09 - 11/22	46.682537	.077526666	.246163	1131	Unknown or Mixed
Chicopee		01020	MA	6783	3881	10	1	575	556															04/26 - 05/09				1131	Unknown or Mixed
Chicopee		01020	MA	7117	3505	4	3	575	556															03/15 - 03/28	32.791111	.077526666	.246163	1131	Unknown or Mixed
Chicopee		01020	MA	7629	895	0	6	575	556															01/18 - 01/31	65.092125	.077526666	.246163	1131	Unknown or Mixed
Chicopee		01020	MA	7665	2913	0	2	575	556															02/15 - 02/28	28.426113	.077526666	.246163	1131	Unknown or Mixed
Chicopee		01020	MA	7616	850	0	14	575	556															01/04 - 01/17	117.6253	.077526666	.246163	1131	Unknown or Mixed
Chicopee		01020	MA	6956	1806	0	0	575	556															10/12 - 10/25	12.16074	.077526666	.246163	1131	Unknown or Mixed
Chicopee		01020	MA	6974	1139	6	1	575	556															10/26 - 11/08	27.690954	.077526666	.246163	1131	Unknown or Mixed
Chicopee		01020	MA	7683	3410	7	3	575	556															03/01 - 03/14	23.770111	.077526666	.246163	1131	Unknown or Mixed
Clarksburg		01247	MA	193	183	3	0	16	16															03/29 - 04/11	29.903946	.027350305	.04583317	32	Unknown or Mixed
Clarksburg		01247	MA	192	183	0	0	16	16															04/26 - 05/09				32	Unknown or Mixed
Clarksburg		01247	MA	220	176	0	0	16	16															01/04 - 01/17	65.507645	.027350305	.04583317	32	Unknown or Mixed
Clarksburg		01247	MA	203	179	0	0	16	16															11/09 - 11/22	23.668594	.027350305	.04583317	32	Unknown or Mixed
Clarksburg		01247	MA	223	182	0	0	16	16															02/01 - 02/14	13.091717	.027350305	.04583317	32	Unknown or Mixed
Clarksburg		01247	MA	190	166	0	0	16	16															10/26 - 11/08	4.8017135	.027350305	.04583317	32	Unknown or Mixed
Clarksburg		01247	MA	223	185	0	0	16	16															03/01 - 03/14	4.9829631	.027350305	.04583317	32	Unknown or Mixed
Clarksburg		01247	MA	192	183	0	0	16	16															04/12 - 04/25	18.551407	.027350305	.04583317	32	Unknown or Mixed
Clarksburg		01247	MA	223	179	0	0	16	16															01/18 - 01/31	30.373699	.027350305	.04583317	32	Unknown or Mixed
Clarksburg		01247	MA	223	185	0	0	16	16															02/15 - 02/28	7.3712301	.027350305	.04583317	32	Unknown or Mixed
Clarksburg		01247	MA	230	204	0	0	16	16															11/30 - 12/13	37.256725	.027350305	.04583317	32	Unknown or Mixed
Clarksburg		01247	MA	190	168	0	0	16	16															10/12 - 10/25	1.7787349	.027350305	.04583317	32	Unknown or Mixed
Clarksburg		01247	MA	195	175	0	0	16	16															03/15 - 03/28	23.34201	.027350305	.04583317	32	Unknown or Mixed
Clinton		01510	MA	1927	440	2	0	149	109															03/15 - 03/28	23.897755	.044725642	.11155811	258	Unknown or Mixed
Clinton		01510	MA	2070	672	1	2	149	109															02/15 - 02/28	19.236876	.044725642	.11155811	258	Unknown or Mixed
Clinton		01510	MA	1880	1537	4	0	149	109															10/12 - 10/25	25.574638	.044725642	.11155811	258	Unknown or Mixed
Clinton		01510	MA	2047	649	0	5	149	109															01/04 - 01/17	89.218857	.044725642	.11155811	258	Unknown or Mixed
Clinton		01510	MA	1883	1534	0	0	149	109															11/09 - 11/22	37.287033	.044725642	.11155811	258	Unknown or Mixed
Clinton		01510	MA	2074	676	2	1	149	109															03/01 - 03/14	17.602987	.044725642	.11155811	258	Unknown or Mixed
Clinton		01510	MA	1850	1529	4	0	149	109															04/12 - 04/25	18.824104	.044725642	.11155811	258	Unknown or Mixed
Clinton		01510	MA	1881	1536	2	2	149	109															10/26 - 11/08	19.520657	.044725642	.11155811	258	Unknown or Mixed
Clinton		01510	MA	1852	1554	6	0	149	109															04/26 - 05/09				258	Unknown or Mixed
Clinton		01510	MA	2049	651	1	9	149	109															01/18 - 01/31	50.934292	.044725642	.11155811	258	Unknown or Mixed
Clinton		01510	MA	1850	1519	3	1	149	109															03/29 - 04/11	21.300734	.044725642	.11155811	258	Unknown or Mixed
Clinton		01510	MA	2058	1703	1	1	149	109															11/30 - 12/13	67.298965	.044725642	.11155811	258	Unknown or Mixed
Clinton		01510	MA	2058	660	0	3	149	109															02/01 - 02/14	30.36451	.044725642	.11155811	258	Unknown or Mixed
Cohasset		02025	MA	1549	1411	2	0	121	91															11/30 - 12/13	35.228985	.065058999	.04347565	212	Unknown or Mixed
Cohasset		02025	MA	1452	1392	3	0	121	91															03/29 - 04/11	21.981068	.065058999	.04347565	212	Unknown or Mixed
Cohasset		02025	MA	1470	1403	0	0	121	91															10/12 - 10/25	7.1436057	.065058999	.04347565	212	Unknown or Mixed
Cohasset		02025	MA	1450	1389	4	0	121	91															04/12 - 04/25	16.259567	.065058999	.04347565	212	Unknown or Mixed
Cohasset		02025	MA	1547	1411	3	2	121	91															01/18 - 01/31	53.268349	.065058999	.04347565	212	Unknown or Mixed
Cohasset		02025	MA	1547	1415	5	1	121	91															01/04 - 01/17	88.413757	.065058999	.04347565	212	Unknown or Mixed
Cohasset		02025	MA	1557	1417	0	0	121	91															03/01 - 03/14	16.28392	.065058999	.04347565	212	Unknown or Mixed
Cohasset		02025	MA	1480	1412	2	0	121	91															03/15 - 03/28	25.32423	.065058999	.04347565	212	Unknown or Mixed
Cohasset		02025	MA	1470	1404	0	0	121	91															11/09 - 11/22	21.384651	.065058999	.04347565	212	Unknown or Mixed
Cohasset		02025	MA	1552	1415	0	0	121	91															02/15 - 02/28	19.639339	.065058999	.04347565	212	Unknown or Mixed
Cohasset		02025	MA	1470	1404	0	0	121	91															10/26 - 11/08	12.696727	.065058999	.04347565	212	Unknown or Mixed
Cohasset		02025	MA	1548	1412	3	1	121	91															02/01 - 02/14	30.338041	.065058999	.04347565	212	Unknown or Mixed
Cohasset		02025	MA	1452	1392	2	0	121	91															04/26 - 05/09				212	Unknown or Mixed
Concord		01742	MA	2055	1767	5	1	166	170															11/09 - 11/22	31.200439	.049303785	.078694604	336	Unknown or Mixed
Concord		01742	MA	2039	1817	2	0	166	170															03/29 - 04/11	26.591282	.049303785	.078694604	336	Unknown or Mixed
Concord		01742	MA	2051	1767	0	1	166	170															10/26 - 11/08	16.495459	.049303785	.078694604	336	Unknown or Mixed
Concord		01742	MA	2044	1860	2	1	166	170															04/26 - 05/09				336	Unknown or Mixed
Concord		01742	MA	2446	2016	2	4	166	170															01/04 - 01/17	81.537735	.049303785	.078694604	336	Unknown or Mixed
Concord		01742	MA	2447	2014	5	1	166	170															01/18 - 01/31	40.498524	.049303785	.078694604	336	Unknown or Mixed
Concord		01742	MA	2052	1749	0	0	166	170															10/12 - 10/25	9.7590008	.049303785	.078694604	336	Unknown or Mixed
Concord		01742	MA	2453	2029	2	0	166	170															02/15 - 02/28	17.058308	.049303785	.078694604	336	Unknown or Mixed
Concord		01742	MA	2448	2018	4	4	166	170															02/01 - 02/14	25.425697	.049303785	.078694604	336	Unknown or Mixed
Concord		01742	MA	2082	1805	6	3	166	170															03/15 - 03/28	26.493782	.049303785	.078694604	336	Unknown or Mixed
Concord		01742	MA	2454	2034	2	0	166	170															03/01 - 03/14	15.617947	.049303785	.078694604	336	Unknown or Mixed
Concord		01742	MA	2436	2001	1	1	166	170															11/30 - 12/13	58.084221	.049303785	.078694604	336	Unknown or Mixed
Concord		01742	MA	2041	1852	3	1	166	170															04/12 - 04/25	18.467646	.049303785	.078694604	336	Unknown or Mixed
Concord-Carlisle		01742	MA	1340	1191	3	1	101	80															03/29 - 04/11	26.591282	.049303785	.078694604	181	Unknown or Mixed
Concord-Carlisle		01742	MA	1381	1218	2	0	101	80															01/18 - 01/31	40.498524	.049303785	.078694604	181	Unknown or Mixed
Concord-Carlisle		01742	MA	1382	1217	0	0	101	80															03/01 - 03/14	15.617947	.049303785	.078694604	181	Unknown or Mixed
Concord-Carlisle		01742	MA	1339	1224	2	0	101	80															04/26 - 05/09				181	Unknown or Mixed
Concord-Carlisle		01742	MA	1347	1179	0	1	101	80															10/26 - 11/08	16.495459	.049303785	.078694604	181	Unknown or Mixed
Concord-Carlisle		01742	MA	1381	1216	0	1	101	80															02/01 - 02/14	25.425697	.049303785	.078694604	181	Unknown or Mixed
Concord-Carlisle		01742	MA	1391	1209	5	2	101	80															01/04 - 01/17	81.537735	.049303785	.078694604	181	Unknown or Mixed
Concord-Carlisle		01742	MA	1351	1200	4	0	101	80															03/15 - 03/28	26.493782	.049303785	.078694604	181	Unknown or Mixed
Concord-Carlisle		01742	MA	1345	1184	2	0	101	80															10/12 - 10/25	9.7590008	.049303785	.078694604	181	Unknown or Mixed
Concord-Carlisle		01742	MA	1347	1192	0	0	101	80															11/09 - 11/22	31.200439	.049303785	.078694604	181	Unknown or Mixed
Concord-Carlisle		01742	MA	1378	1208	2	2	101	80															11/30 - 12/13	58.084221	.049303785	.078694604	181	Unknown or Mixed
Concord-Carlisle		01742	MA	1340	1191	3	1	101	80															04/12 - 04/25	18.467646	.049303785	.078694604	181	Unknown or Mixed
Concord-Carlisle		01742	MA	1381	1214	0	1	101	80															02/15 - 02/28	17.058308	.049303785	.078694604	181	Unknown or Mixed
Conway		01373	MA	151	125	0	0	12	27															02/15 - 02/28	6.4120831	.013166984	.038993444	39	Unknown or Mixed
Conway		01373	MA	150	124	0	0	12	27															02/01 - 02/14	13.129504	.013166984	.038993444	39	Unknown or Mixed
Conway		01373	MA	131	107	0	0	12	27															11/09 - 11/22	8.2441063	.013166984	.038993444	39	Unknown or Mixed
Conway		01373	MA	127	106	0	0	12	27															03/15 - 03/28	12.417049	.013166984	.038993444	39	Unknown or Mixed
Conway		01373	MA	155	128	0	0	12	27															11/30 - 12/13	32.569309	.013166984	.038993444	39	Unknown or Mixed
Conway		01373	MA	128	122	0	0	12	27															04/12 - 04/25	10.788584	.013166984	.038993444	39	Unknown or Mixed
Conway		01373	MA	130	107	0	0	12	27															10/26 - 11/08	4.6818385	.013166984	.038993444	39	Unknown or Mixed
Conway		01373	MA	151	125	1	0	12	27															03/01 - 03/14	7.5316529	.013166984	.038993444	39	Unknown or Mixed
Conway		01373	MA	128	124	0	0	12	27															04/26 - 05/09				39	Unknown or Mixed
Conway		01373	MA	150	124	0	0	12	27															01/18 - 01/31	19.439806	.013166984	.038993444	39	Unknown or Mixed
Conway		01373	MA	129	106	0	0	12	27															10/12 - 10/25	3.5622685	.013166984	.038993444	39	Unknown or Mixed
Conway		01373	MA	155	128	0	0	12	27															01/04 - 01/17	32.162197	.013166984	.038993444	39	Unknown or Mixed
Conway		01373	MA	128	122	0	0	12	27															03/29 - 04/11	15.572203	.013166984	.038993444	39	Unknown or Mixed
Danvers		01923	MA	3873	3429	1	1	267	228															02/15 - 02/28	22.722179	.030643106	.2035456	495	Unknown or Mixed
Danvers		01923	MA	3365	3037	9	0	267	228															04/26 - 05/09				495	Unknown or Mixed
Danvers		01923	MA	3867	3414	0	1	267	228															01/04 - 01/17	133.59917	.030643106	.2035456	495	Unknown or Mixed
Danvers		01923	MA	3649	3265	1	1	267	228															03/15 - 03/28	31.467049	.030643106	.2035456	495	Unknown or Mixed
Danvers		01923	MA	3363	3035	6	0	267	228															04/12 - 04/25	24.433132	.030643106	.2035456	495	Unknown or Mixed
Danvers		01923	MA	3621	3185	0	0	267	228															10/26 - 11/08	30.009571	.030643106	.2035456	495	Unknown or Mixed
Danvers		01923	MA	3874	3437	4	1	267	228															03/01 - 03/14	16.801739	.030643106	.2035456	495	Unknown or Mixed
Danvers		01923	MA	3623	3213	3	2	267	228															11/09 - 11/22	47.390678	.030643106	.2035456	495	Unknown or Mixed
Danvers		01923	MA	3870	3404	10	0	267	228															01/18 - 01/31	55.329861	.030643106	.2035456	495	Unknown or Mixed
Danvers		01923	MA	3591	3153	1	0	267	228															10/12 - 10/25	17.942373	.030643106	.2035456	495	Unknown or Mixed
Danvers		01923	MA	3862	3412	14	5	267	228															11/30 - 12/13	101.80623	.030643106	.2035456	495	Unknown or Mixed
Danvers		01923	MA	3356	3031	5	0	267	228															03/29 - 04/11	27.782618	.030643106	.2035456	495	Unknown or Mixed
Danvers		01923	MA	3871	3417	0	2	267	228															02/01 - 02/14	33.956532	.030643106	.2035456	495	Unknown or Mixed
Dartmouth		02748	MA	3729	3083	8	3	267	186															11/30 - 12/13	81.296219	.037119009	.077011302	453	Unknown or Mixed
Dartmouth		02748	MA	3787	3090	6	0	267	186															03/01 - 03/14	16.870892	.037119009	.077011302	453	Unknown or Mixed
Dartmouth		02748	MA	3750	3083	9	4	267	186															01/04 - 01/17	138.15175	.037119009	.077011302	453	Unknown or Mixed
Dartmouth		02748	MA	3775	3085	2	4	267	186															01/18 - 01/31	70.314331	.037119009	.077011302	453	Unknown or Mixed
Dartmouth		02748	MA	3494	3090	8	1	267	186															11/09 - 11/22	50.081905	.037119009	.077011302	453	Unknown or Mixed
Dartmouth		02748	MA	3565	3098	0	0	267	186															03/15 - 03/28	31.517605	.037119009	.077011302	453	Unknown or Mixed
Dartmouth		02748	MA	3477	3086	1	1	267	186															04/26 - 05/09				453	Unknown or Mixed
Dartmouth		02748	MA	3479	3088	6	1	267	186															03/29 - 04/11	31.770353	.037119009	.077011302	453	Unknown or Mixed
Dartmouth		02748	MA	3480	3090	8	0	267	186															04/12 - 04/25	28.029692	.037119009	.077011302	453	Unknown or Mixed
Dartmouth		02748	MA	3491	3122	3	0	267	186															10/26 - 11/08	29.659912	.037119009	.077011302	453	Unknown or Mixed
Dartmouth		02748	MA	3784	3088	0	0	267	186															02/15 - 02/28	21.938477	.037119009	.077011302	453	Unknown or Mixed
Dartmouth		02748	MA	3525	3143	4	0	267	186															10/12 - 10/25	14.141219	.037119009	.077011302	453	Unknown or Mixed
Dartmouth		02748	MA	3788	3086	12	2	267	186															02/01 - 02/14	45.583	.037119009	.077011302	453	Unknown or Mixed
Dedham		02026	MA	2579	2205	3	0	230	228															04/12 - 04/25	16.255484	.065129802	.043634079	458	Unknown or Mixed
Dedham		02026	MA	2862	2212	10	3	230	228															11/30 - 12/13	35.227985	.065129802	.043634079	458	Unknown or Mixed
Dedham		02026	MA	2581	2101	11	1	230	228															03/29 - 04/11	21.980974	.065129802	.043634079	458	Unknown or Mixed
Dedham		02026	MA	2878	2259	0	0	230	228															03/01 - 03/14	16.286913	.065129802	.043634079	458	Unknown or Mixed
Dedham		02026	MA	2595	1564	4	0	230	228															10/12 - 10/25	7.1438022	.065129802	.043634079	458	Unknown or Mixed
Dedham		02026	MA	2876	2232	7	3	230	228															02/01 - 02/14	30.331995	.065129802	.043634079	458	Unknown or Mixed
Dedham		02026	MA	2575	2314	3	1	230	228															04/26 - 05/09				458	Unknown or Mixed
Dedham		02026	MA	2623	2039	0	3	230	228															10/26 - 11/08	12.705661	.065129802	.043634079	458	Unknown or Mixed
Dedham		02026	MA	2865	2229	1	2	230	228															01/04 - 01/17	88.392845	.065129802	.043634079	458	Unknown or Mixed
Dedham		02026	MA	2681	2081	0	0	230	228															03/15 - 03/28	25.320856	.065129802	.043634079	458	Unknown or Mixed
Dedham		02026	MA	2626	2042	0	1	230	228															11/09 - 11/22	21.397842	.065129802	.043634079	458	Unknown or Mixed
Dedham		02026	MA	2866	2227	4	6	230	228															01/18 - 01/31	53.261517	.065129802	.043634079	458	Unknown or Mixed
Dedham		02026	MA	2886	2242	0	0	230	228															02/15 - 02/28	19.637829	.065129802	.043634079	458	Unknown or Mixed
Deerfield		01373	MA	427	340	0	0	37	50															01/04 - 01/17	32.162197	.013166984	.038993444	87	Unknown or Mixed
Deerfield		01373	MA	429	348	0	0	37	50															03/01 - 03/14	7.5316529	.013166984	.038993444	87	Unknown or Mixed
Deerfield		01373	MA	328	266	0	0	37	50															03/15 - 03/28	12.417049	.013166984	.038993444	87	Unknown or Mixed
Deerfield		01373	MA	427	339	1	1	37	50															01/18 - 01/31	19.439806	.013166984	.038993444	87	Unknown or Mixed
Deerfield		01373	MA	322	219	0	0	37	50															10/12 - 10/25	3.5622685	.013166984	.038993444	87	Unknown or Mixed
Deerfield		01373	MA	318	270	0	0	37	50															04/26 - 05/09				87	Unknown or Mixed
Deerfield		01373	MA	427	345	0	0	37	50															02/15 - 02/28	6.4120831	.013166984	.038993444	87	Unknown or Mixed
Deerfield		01373	MA	427	339	0	0	37	50															11/30 - 12/13	32.569309	.013166984	.038993444	87	Unknown or Mixed
Deerfield		01373	MA	319	266	0	0	37	50															03/29 - 04/11	15.572203	.013166984	.038993444	87	Unknown or Mixed
Deerfield		01373	MA	323	221	0	0	37	50															11/09 - 11/22	8.2441063	.013166984	.038993444	87	Unknown or Mixed
Deerfield		01373	MA	321	269	2	0	37	50															04/12 - 04/25	10.788584	.013166984	.038993444	87	Unknown or Mixed
Deerfield		01373	MA	323	221	0	0	37	50															10/26 - 11/08	4.6818385	.013166984	.038993444	87	Unknown or Mixed
Deerfield		01373	MA	427	339	0	0	37	50															02/01 - 02/14	13.129504	.013166984	.038993444	87	Unknown or Mixed
Dennis-Yarmouth		02664	MA	2816	2081	2	0	269	203															10/12 - 10/25	2.7499614	.028686415	.029145025	472	Unknown or Mixed
Dennis-Yarmouth		02664	MA	3149	2295	8	2	269	203															01/18 - 01/31	46.548126	.028686415	.029145025	472	Unknown or Mixed
Dennis-Yarmouth		02664	MA	3158	2309	3	1	269	203															02/01 - 02/14	30.081894	.028686415	.029145025	472	Unknown or Mixed
Dennis-Yarmouth		02664	MA	3162	2319	1	2	269	203															02/15 - 02/28	15.024179	.028686415	.029145025	472	Unknown or Mixed
Dennis-Yarmouth		02664	MA	3135	2293	0	0	269	203															01/04 - 01/17	64.69117	.028686415	.029145025	472	Unknown or Mixed
Dennis-Yarmouth		02664	MA	2818	2072	2	0	269	203															10/26 - 11/08	6.5395417	.028686415	.029145025	472	Unknown or Mixed
Dennis-Yarmouth		02664	MA	2801	2171	17	0	269	203															04/12 - 04/25	17.505852	.028686415	.029145025	472	Unknown or Mixed
Dennis-Yarmouth		02664	MA	2808	2175	1	2	269	203															04/26 - 05/09				472	Unknown or Mixed
Dennis-Yarmouth		02664	MA	3167	2343	5	1	269	203															03/01 - 03/14	17.103418	.028686415	.029145025	472	Unknown or Mixed
Dennis-Yarmouth		02664	MA	2798	2170	15	3	269	203															03/29 - 04/11	39.840904	.028686415	.029145025	472	Unknown or Mixed
Dennis-Yarmouth		02664	MA	2901	2188	18	5	269	203															03/15 - 03/28	38.532997	.028686415	.029145025	472	Unknown or Mixed
Dennis-Yarmouth		02664	MA	3115	2283	8	3	269	203															11/30 - 12/13	31.188585	.028686415	.029145025	472	Unknown or Mixed
Dennis-Yarmouth		02664	MA	2829	2099	2	0	269	203															11/09 - 11/22	17.472317	.028686415	.029145025	472	Unknown or Mixed
Dighton-Rehoboth		02764	MA	2953	1975	3	3	229	145															02/01 - 02/14	45.582996	.037119009	.077011295	374	Unknown or Mixed
Dighton-Rehoboth		02764	MA	2958	1975	0	0	229	145															02/15 - 02/28	21.938477	.037119009	.077011295	374	Unknown or Mixed
Dighton-Rehoboth		02764	MA	2957	2002	0	0	229	145															03/01 - 03/14	16.87089	.037119009	.077011295	374	Unknown or Mixed
Dighton-Rehoboth		02764	MA	2626	2060	4	3	229	145															03/29 - 04/11	31.77035	.037119009	.077011295	374	Unknown or Mixed
Dighton-Rehoboth		02764	MA	2946	2007	0	0	229	145															01/04 - 01/17	138.15173	.037119009	.077011295	374	Unknown or Mixed
Dighton-Rehoboth		02764	MA	2953	1979	0	0	229	145															01/18 - 01/31	70.314331	.037119009	.077011295	374	Unknown or Mixed
Dighton-Rehoboth		02764	MA	2945	2005	2	1	229	145															11/30 - 12/13	81.296211	.037119009	.077011295	374	Unknown or Mixed
Dighton-Rehoboth		02764	MA	2652	2087	3	2	229	145															10/26 - 11/08	29.659908	.037119009	.077011295	374	Unknown or Mixed
Dighton-Rehoboth		02764	MA	2654	2027	4	1	229	145															11/09 - 11/22	50.081898	.037119009	.077011295	374	Unknown or Mixed
Dighton-Rehoboth		02764	MA	2683	1977	1	3	229	145															03/15 - 03/28	31.517603	.037119009	.077011295	374	Unknown or Mixed
Dighton-Rehoboth		02764	MA	2653	2132	1	0	229	145															10/12 - 10/25	14.141219	.037119009	.077011295	374	Unknown or Mixed
Dighton-Rehoboth		02764	MA	2643	2149	8	0	229	145															04/26 - 05/09				374	Unknown or Mixed
Dighton-Rehoboth		02764	MA	2630	2104	2	3	229	145															04/12 - 04/25	28.029688	.037119009	.077011295	374	Unknown or Mixed
Douglas		01516	MA	1318	1157	0	0	93	113															03/01 - 03/14	17.602987	.044725645	.11155811	206	Unknown or Mixed
Douglas		01516	MA	1310	617	0	0	93	113															01/04 - 01/17	89.218849	.044725645	.11155811	206	Unknown or Mixed
Douglas		01516	MA	1200	1040	0	0	93	113															03/15 - 03/28	23.897753	.044725645	.11155811	206	Unknown or Mixed
Douglas		01516	MA	1174	717	0	0	93	113															11/09 - 11/22	37.287029	.044725645	.11155811	206	Unknown or Mixed
Douglas		01516	MA	1172	716	0	0	93	113															10/26 - 11/08	19.520655	.044725645	.11155811	206	Unknown or Mixed
Douglas		01516	MA	1310	1149	0	0	93	113															01/18 - 01/31	50.934288	.044725645	.11155811	206	Unknown or Mixed
Douglas		01516	MA	1179	1060	0	0	93	113															03/29 - 04/11	21.300732	.044725645	.11155811	206	Unknown or Mixed
Douglas		01516	MA	1311	1150	0	0	93	113															02/01 - 02/14	30.364506	.044725645	.11155811	206	Unknown or Mixed
Douglas		01516	MA	1318	1156	0	0	93	113															02/15 - 02/28	19.236876	.044725645	.11155811	206	Unknown or Mixed
Douglas		01516	MA	1292	835	1	0	93	113															11/30 - 12/13	67.298965	.044725645	.11155811	206	Unknown or Mixed
Douglas		01516	MA	1172	716	0	0	93	113															10/12 - 10/25	25.574636	.044725645	.11155811	206	Unknown or Mixed
Douglas		01516	MA	1182	1067	2	0	93	113															04/12 - 04/25	18.824102	.044725645	.11155811	206	Unknown or Mixed
Douglas		01516	MA	1183	1068	0	0	93	113															04/26 - 05/09				206	Unknown or Mixed
Dover		02030	MA	480	431	0	0	40	44															11/09 - 11/22	21.60783	.064660743	.044285741	84	Unknown or Mixed
Dover		02030	MA	597	514	1	1	40	44															03/01 - 03/14	16.266132	.064660743	.044285741	84	Unknown or Mixed
Dover		02030	MA	492	441	0	0	40	44															03/15 - 03/28	25.342951	.064660743	.044285741	84	Unknown or Mixed
Dover		02030	MA	488	443	0	0	40	44															04/12 - 04/25	16.301233	.064660743	.044285741	84	Unknown or Mixed
Dover		02030	MA	482	434	0	0	40	44															10/12 - 10/25	7.1946297	.064660743	.044285741	84	Unknown or Mixed
Dover		02030	MA	588	506	0	0	40	44															01/04 - 01/17	88.2239	.064660743	.044285741	84	Unknown or Mixed
Dover		02030	MA	481	434	0	0	40	44															10/26 - 11/08	12.779837	.064660743	.044285741	84	Unknown or Mixed
Dover		02030	MA	489	443	0	0	40	44															04/26 - 05/09				84	Unknown or Mixed
Dover		02030	MA	586	501	0	0	40	44															11/30 - 12/13	35.719955	.064660743	.044285741	84	Unknown or Mixed
Dover		02030	MA	596	514	2	0	40	44															02/15 - 02/28	19.577915	.064660743	.044285741	84	Unknown or Mixed
Dover		02030	MA	589	509	0	2	40	44															01/18 - 01/31	52.97015	.064660743	.044285741	84	Unknown or Mixed
Dover		02030	MA	487	442	2	1	40	44															03/29 - 04/11	22.075977	.064660743	.044285741	84	Unknown or Mixed
Dover		02030	MA	591	510	0	1	40	44															02/01 - 02/14	30.217531	.064660743	.044285741	84	Unknown or Mixed
Dover-Sherborn		02030	MA	1432	1090	1	0	106	73															01/18 - 01/31	52.97015	.064660743	.044285741	179	Unknown or Mixed
Dover-Sherborn		02030	MA	1390	1095	4	0	106	73															03/15 - 03/28	25.342951	.064660743	.044285741	179	Unknown or Mixed
Dover-Sherborn		02030	MA	1207	1135	1	0	106	73															04/26 - 05/09				179	Unknown or Mixed
Dover-Sherborn		02030	MA	1436	1088	1	0	106	73															03/01 - 03/14	16.266132	.064660743	.044285741	179	Unknown or Mixed
Dover-Sherborn		02030	MA	1384	1124	0	1	106	73															11/09 - 11/22	21.60783	.064660743	.044285741	179	Unknown or Mixed
Dover-Sherborn		02030	MA	1207	1131	1	0	106	73															04/12 - 04/25	16.301233	.064660743	.044285741	179	Unknown or Mixed
Dover-Sherborn		02030	MA	1384	1111	0	1	106	73															10/26 - 11/08	12.779837	.064660743	.044285741	179	Unknown or Mixed
Dover-Sherborn		02030	MA	1432	1065	0	0	106	73															01/04 - 01/17	88.2239	.064660743	.044285741	179	Unknown or Mixed
Dover-Sherborn		02030	MA	1438	1101	3	0	106	73															11/30 - 12/13	35.719955	.064660743	.044285741	179	Unknown or Mixed
Dover-Sherborn		02030	MA	1384	1111	0	0	106	73															10/12 - 10/25	7.1946297	.064660743	.044285741	179	Unknown or Mixed
Dover-Sherborn		02030	MA	1437	1090	0	0	106	73															02/15 - 02/28	19.577915	.064660743	.044285741	179	Unknown or Mixed
Dover-Sherborn		02030	MA	1207	1106	0	0	106	73															03/29 - 04/11	22.075977	.064660743	.044285741	179	Unknown or Mixed
Dover-Sherborn		02030	MA	1434	1089	1	1	106	73															02/01 - 02/14	30.217531	.064660743	.044285741	179	Unknown or Mixed
Dracut		01826	MA	3758	3073	0	0	224	165															10/12 - 10/25	9.7668104	.049285974	.078813761	389	Unknown or Mixed
Dracut		01826	MA	3836	3152	8	4	224	165															03/15 - 03/28	26.498526	.049285974	.078813761	389	Unknown or Mixed
Dracut		01826	MA	3718	3090	15	0	224	165															04/26 - 05/09				389	Unknown or Mixed
Dracut		01826	MA	3712	3036	9	5	224	165															03/29 - 04/11	26.592419	.049285974	.078813761	389	Unknown or Mixed
Dracut		01826	MA	3760	3073	1	0	224	165															10/26 - 11/08	16.508354	.049285974	.078813761	389	Unknown or Mixed
Dracut		01826	MA	4070	3119	15	3	224	165															01/04 - 01/17	81.587425	.049285974	.078813761	389	Unknown or Mixed
Dracut		01826	MA	3713	3086	12	3	224	165															04/12 - 04/25	18.473337	.049285974	.078813761	389	Unknown or Mixed
Dracut		01826	MA	4056	3109	13	9	224	165															11/30 - 12/13	58.12595	.049285974	.078813761	389	Unknown or Mixed
Dracut		01826	MA	4078	3132	0	0	224	165															01/18 - 01/31	40.512676	.049285974	.078813761	389	Unknown or Mixed
Dracut		01826	MA	4103	3148	9	1	224	165															03/01 - 03/14	15.619076	.049285974	.078813761	389	Unknown or Mixed
Dracut		01826	MA	4085	3130	0	0	224	165															02/15 - 02/28	17.063713	.049285974	.078813761	389	Unknown or Mixed
Dracut		01826	MA	3768	3061	2	4	224	165															11/09 - 11/22	31.215891	.049285974	.078813761	389	Unknown or Mixed
Dracut		01826	MA	4084	3142	0	0	224	165															02/01 - 02/14	25.433838	.049285974	.078813761	389	Unknown or Mixed
Dudley-Charlton Reg		01571	MA	3520	2840	0	0	264	168															11/09 - 11/22	37.287033	.044725642	.11155811	432	Unknown or Mixed
Dudley-Charlton Reg		01571	MA	3476	2909	7	0	264	168															03/29 - 04/11	21.300734	.044725642	.11155811	432	Unknown or Mixed
Dudley-Charlton Reg		01571	MA	3936	2827	0	0	264	168															02/01 - 02/14	30.364508	.044725642	.11155811	432	Unknown or Mixed
Dudley-Charlton Reg		01571	MA	3867	2884	0	0	264	168															11/30 - 12/13	67.298965	.044725642	.11155811	432	Unknown or Mixed
Dudley-Charlton Reg		01571	MA	3947	2995	7	2	264	168															03/01 - 03/14	17.602987	.044725642	.11155811	432	Unknown or Mixed
Dudley-Charlton Reg		01571	MA	3498	2821	0	0	264	168															10/12 - 10/25	25.574638	.044725642	.11155811	432	Unknown or Mixed
Dudley-Charlton Reg		01571	MA	3612	2941	6	2	264	168															03/15 - 03/28	23.897755	.044725642	.11155811	432	Unknown or Mixed
Dudley-Charlton Reg		01571	MA	3939	2816	0	2	264	168															01/18 - 01/31	50.934292	.044725642	.11155811	432	Unknown or Mixed
Dudley-Charlton Reg		01571	MA	3943	2928	1	0	264	168															02/15 - 02/28	19.236876	.044725642	.11155811	432	Unknown or Mixed
Dudley-Charlton Reg		01571	MA	3510	2828	0	0	264	168															10/26 - 11/08	19.520657	.044725642	.11155811	432	Unknown or Mixed
Dudley-Charlton Reg		01571	MA	3947	2874	0	0	264	168															01/04 - 01/17	89.218857	.044725642	.11155811	432	Unknown or Mixed
Dudley-Charlton Reg		01571	MA	3473	2932	7	0	264	168															04/26 - 05/09				432	Unknown or Mixed
Dudley-Charlton Reg		01571	MA	3471	2929	18	3	264	168															04/12 - 04/25	18.824104	.044725642	.11155811	432	Unknown or Mixed
Duxbury		02332	MA	2972	2671	15	0	219	159															01/04 - 01/17	109.52705	.090105146	.038029034	378	Unknown or Mixed
Duxbury		02332	MA	2981	2671	1	2	219	159															02/15 - 02/28	21.392857	.090105146	.038029034	378	Unknown or Mixed
Duxbury		02332	MA	2986	2686	8	2	219	159															03/01 - 03/14	17.953007	.090105146	.038029034	378	Unknown or Mixed
Duxbury		02332	MA	2823	2688	24	2	219	159															03/29 - 04/11	28.135513	.090105146	.038029034	378	Unknown or Mixed
Duxbury		02332	MA	2856	2675	13	1	219	159															03/15 - 03/28	30.246019	.090105146	.038029034	378	Unknown or Mixed
Duxbury		02332	MA	2834	2656	1	0	219	159															10/26 - 11/08	14.691316	.090105146	.038029034	378	Unknown or Mixed
Duxbury		02332	MA	2984	2667	1	0	219	159															11/30 - 12/13	52.913403	.090105146	.038029034	378	Unknown or Mixed
Duxbury		02332	MA	2835	2657	0	1	219	159															10/12 - 10/25	12.402649	.090105146	.038029034	378	Unknown or Mixed
Duxbury		02332	MA	2819	2756	3	0	219	159															04/26 - 05/09				378	Unknown or Mixed
Duxbury		02332	MA	2849	2658	0	1	219	159															11/09 - 11/22	21.25581	.090105146	.038029034	378	Unknown or Mixed
Duxbury		02332	MA	2825	2761	21	0	219	159															04/12 - 04/25	21.584721	.090105146	.038029034	378	Unknown or Mixed
Duxbury		02332	MA	2978	2671	16	9	219	159															02/01 - 02/14	35.933422	.090105146	.038029034	378	Unknown or Mixed
Duxbury		02332	MA	2973	2671	11	1	219	159															01/18 - 01/31	58.367825	.090105146	.038029034	378	Unknown or Mixed
East Bridgewater		02333	MA	2119	1774	1	1	154	123															10/26 - 11/08	14.691316	.090105154	.038029037	277	Unknown or Mixed
East Bridgewater		02333	MA	2316	1785	0	0	154	123															02/15 - 02/28	21.392859	.090105154	.038029037	277	Unknown or Mixed
East Bridgewater		02333	MA	2311	1770	5	3	154	123															01/18 - 01/31	58.367828	.090105154	.038029037	277	Unknown or Mixed
East Bridgewater		02333	MA	2310	1763	2	3	154	123															01/04 - 01/17	109.52705	.090105154	.038029037	277	Unknown or Mixed
East Bridgewater		02333	MA	2312	1773	9	4	154	123															02/01 - 02/14	35.933426	.090105154	.038029037	277	Unknown or Mixed
East Bridgewater		02333	MA	2160	1776	0	1	154	123															11/09 - 11/22	21.255812	.090105154	.038029037	277	Unknown or Mixed
East Bridgewater		02333	MA	2110	1919	1	0	154	123															04/26 - 05/09				277	Unknown or Mixed
East Bridgewater		02333	MA	2109	1881	3	1	154	123															03/29 - 04/11	28.135515	.090105154	.038029037	277	Unknown or Mixed
East Bridgewater		02333	MA	2108	1918	6	0	154	123															04/12 - 04/25	21.584723	.090105154	.038029037	277	Unknown or Mixed
East Bridgewater		02333	MA	2295	1764	5	5	154	123															11/30 - 12/13	52.913403	.090105154	.038029037	277	Unknown or Mixed
East Bridgewater		02333	MA	2112	1780	0	0	154	123															10/12 - 10/25	12.40265	.090105154	.038029037	277	Unknown or Mixed
East Bridgewater		02333	MA	2162	1867	4	3	154	123															03/15 - 03/28	30.246019	.090105154	.038029037	277	Unknown or Mixed
East Bridgewater		02333	MA	2323	1843	1	0	154	123															03/01 - 03/14	17.953007	.090105154	.038029037	277	Unknown or Mixed
East Longmeadow		01028	MA	2630	221	9	2	187	177															02/01 - 02/14	39.300323	.077526666	.246163	364	Unknown or Mixed
East Longmeadow		01028	MA	2456	123	4	1	187	177															10/12 - 10/25	12.160739	.077526666	.246163	364	Unknown or Mixed
East Longmeadow		01028	MA	2641	491	4	2	187	177															03/01 - 03/14	23.770111	.077526666	.246163	364	Unknown or Mixed
East Longmeadow		01028	MA	2635	440	1	1	187	177															02/15 - 02/28	28.426113	.077526666	.246163	364	Unknown or Mixed
East Longmeadow		01028	MA	2493	494	4	2	187	177															03/15 - 03/28	32.791111	.077526666	.246163	364	Unknown or Mixed
East Longmeadow		01028	MA	2457	131	2	2	187	177															10/26 - 11/08	27.690954	.077526666	.246163	364	Unknown or Mixed
East Longmeadow		01028	MA	2628	185	4	3	187	177															01/18 - 01/31	65.092125	.077526666	.246163	364	Unknown or Mixed
East Longmeadow		01028	MA	2445	1986	7	1	187	177															04/26 - 05/09				364	Unknown or Mixed
East Longmeadow		01028	MA	2445	1973	9	0	187	177															04/12 - 04/25	34.123585	.077526666	.246163	364	Unknown or Mixed
East Longmeadow		01028	MA	2466	137	1	2	187	177															11/09 - 11/22	46.682537	.077526666	.246163	364	Unknown or Mixed
East Longmeadow		01028	MA	2624	130	2	0	187	177															01/04 - 01/17	117.62528	.077526666	.246163	364	Unknown or Mixed
East Longmeadow		01028	MA	2621	151	2	1	187	177															11/30 - 12/13	69.411179	.077526666	.246163	364	Unknown or Mixed
East Longmeadow		01028	MA	2439	1845	9	1	187	177															03/29 - 04/11	38.151642	.077526666	.246163	364	Unknown or Mixed
Eastham		02653	MA	255	182	0	0	20	21															02/15 - 02/28	15.024179	.028686415	.029145025	41	Unknown or Mixed
Eastham		02653	MA	199	149	1	0	20	21															10/12 - 10/25	2.7499616	.028686415	.029145025	41	Unknown or Mixed
Eastham		02653	MA	199	154	0	0	20	21															11/09 - 11/22	17.472315	.028686415	.029145025	41	Unknown or Mixed
Eastham		02653	MA	190	162	0	0	20	21															03/29 - 04/11	39.840904	.028686415	.029145025	41	Unknown or Mixed
Eastham		02653	MA	254	185	0	0	20	21															01/04 - 01/17	64.69117	.028686415	.029145025	41	Unknown or Mixed
Eastham		02653	MA	199	153	0	0	20	21															10/26 - 11/08	6.5395422	.028686415	.029145025	41	Unknown or Mixed
Eastham		02653	MA	253	180	0	0	20	21															01/18 - 01/31	46.548126	.028686415	.029145025	41	Unknown or Mixed
Eastham		02653	MA	254	185	0	0	20	21															11/30 - 12/13	31.188587	.028686415	.029145025	41	Unknown or Mixed
Eastham		02653	MA	203	167	0	0	20	21															03/15 - 03/28	38.532997	.028686415	.029145025	41	Unknown or Mixed
Eastham		02653	MA	190	163	0	0	20	21															04/26 - 05/09				41	Unknown or Mixed
Eastham		02653	MA	255	181	0	0	20	21															02/01 - 02/14	30.081896	.028686415	.029145025	41	Unknown or Mixed
Eastham		02653	MA	255	186	0	0	20	21															03/01 - 03/14	17.10342	.028686415	.029145025	41	Unknown or Mixed
Eastham		02653	MA	190	162	0	0	20	21															04/12 - 04/25	17.505852	.028686415	.029145025	41	Unknown or Mixed
Nauset		02653	MA	1586	1055	0	0	137	90															03/01 - 03/14	17.10342	.028686415	.029145025	227	Unknown or Mixed
Nauset		02653	MA	1490	1060	3	1	137	90															03/15 - 03/28	38.532997	.028686415	.029145025	227	Unknown or Mixed
Nauset		02653	MA	1583	1040	0	0	137	90															02/01 - 02/14	30.081896	.028686415	.029145025	227	Unknown or Mixed
Nauset		02653	MA	1577	1146	0	0	137	90															11/30 - 12/13	31.188587	.028686415	.029145025	227	Unknown or Mixed
Nauset		02653	MA	1580	1067	0	0	137	90															01/18 - 01/31	46.548126	.028686415	.029145025	227	Unknown or Mixed
Nauset		02653	MA	1432	1150	1	0	137	90															04/26 - 05/09				227	Unknown or Mixed
Nauset		02653	MA	1584	1043	0	0	137	90															02/15 - 02/28	15.024179	.028686415	.029145025	227	Unknown or Mixed
Nauset		02653	MA	1474	1142	0	0	137	90															11/09 - 11/22	17.472315	.028686415	.029145025	227	Unknown or Mixed
Nauset		02653	MA	1470	1140	0	0	137	90															10/12 - 10/25	2.7499616	.028686415	.029145025	227	Unknown or Mixed
Nauset		02653	MA	1580	1124	0	0	137	90															01/04 - 01/17	64.69117	.028686415	.029145025	227	Unknown or Mixed
Nauset		02653	MA	1431	1052	2	0	137	90															03/29 - 04/11	39.840904	.028686415	.029145025	227	Unknown or Mixed
Nauset		02653	MA	1471	1141	0	0	137	90															10/26 - 11/08	6.5395422	.028686415	.029145025	227	Unknown or Mixed
Nauset		02653	MA	1432	1078	7	0	137	90															04/12 - 04/25	17.505852	.028686415	.029145025	227	Unknown or Mixed
Easthampton		01027	MA	1592	158	0	0	115	108															01/18 - 01/31	29.223402	.026892694	.055113271	223	Unknown or Mixed
Easthampton		01027	MA	1480	99	0	0	115	108															10/12 - 10/25	4.1303592	.026892694	.055113271	223	Unknown or Mixed
Easthampton		01027	MA	1593	221	0	0	115	108															02/15 - 02/28	26.114529	.026892694	.055113271	223	Unknown or Mixed
Easthampton		01027	MA	1606	305	0	0	115	108															03/01 - 03/14	19.275009	.026892694	.055113271	223	Unknown or Mixed
Easthampton		01027	MA	1486	155	0	0	115	108															11/09 - 11/22	19.807961	.026892694	.055113271	223	Unknown or Mixed
Easthampton		01027	MA	1592	158	0	0	115	108															01/04 - 01/17	58.757694	.026892694	.055113271	223	Unknown or Mixed
Easthampton		01027	MA	1593	157	0	0	115	108															02/01 - 02/14	48.720474	.026892694	.055113271	223	Unknown or Mixed
Easthampton		01027	MA	1439	1132	2	0	115	108															04/26 - 05/09				223	Unknown or Mixed
Easthampton		01027	MA	1508	543	0	0	115	108															03/15 - 03/28	21.095921	.026892694	.055113271	223	Unknown or Mixed
Easthampton		01027	MA	1590	158	0	0	115	108															11/30 - 12/13	23.583019	.026892694	.055113271	223	Unknown or Mixed
Easthampton		01027	MA	1482	102	0	0	115	108															10/26 - 11/08	9.3266182	.026892694	.055113271	223	Unknown or Mixed
Easthampton		01027	MA	1438	685	0	0	115	108															03/29 - 04/11	17.054388	.026892694	.055113271	223	Unknown or Mixed
Easthampton		01027	MA	1438	1131	0	0	115	108															04/12 - 04/25	11.724891	.026892694	.055113271	223	Unknown or Mixed
Easton		02356	MA	3664	2973	5	1	270	196															03/01 - 03/14	16.870026	.037159845	.076962225	466	Unknown or Mixed
Easton		02356	MA	3466	3031	12	0	270	196															03/29 - 04/11	31.755995	.037159845	.076962225	466	Unknown or Mixed
Easton		02356	MA	3463	3242	11	0	270	196															04/26 - 05/09				466	Unknown or Mixed
Easton		02356	MA	3664	2971	2	1	270	196															02/15 - 02/28	21.935104	.037159845	.076962225	466	Unknown or Mixed
Easton		02356	MA	3449	2898	1	0	270	196															10/12 - 10/25	14.130954	.037159845	.076962225	466	Unknown or Mixed
Easton		02356	MA	3653	2924	4	7	270	196															01/04 - 01/17	138.07883	.037159845	.076962225	466	Unknown or Mixed
Easton		02356	MA	3644	2856	10	5	270	196															11/30 - 12/13	81.228676	.037159845	.076962225	466	Unknown or Mixed
Easton		02356	MA	3464	3245	13	1	270	196															04/12 - 04/25	28.012436	.037159845	.076962225	466	Unknown or Mixed
Easton		02356	MA	3654	2939	13	8	270	196															01/18 - 01/31	70.289352	.037159845	.076962225	466	Unknown or Mixed
Easton		02356	MA	3449	2878	1	0	270	196															10/26 - 11/08	29.635056	.037159845	.076962225	466	Unknown or Mixed
Easton		02356	MA	3502	3048	3	4	270	196															03/15 - 03/28	31.508518	.037159845	.076962225	466	Unknown or Mixed
Easton		02356	MA	3663	2975	22	1	270	196															02/01 - 02/14	45.560654	.037159845	.076962225	466	Unknown or Mixed
Easton		02356	MA	3449	2875	1	2	270	196															11/09 - 11/22	50.039864	.037159845	.076962225	466	Unknown or Mixed
Oak Bluffs		02568	MA	510	249	2	0	47	39															02/15 - 02/28	12.374396	.035524223	.035049535	86	Unknown or Mixed
Oak Bluffs		02568	MA	510	470	0	0	47	39															03/01 - 03/14	7.840477	.035524223	.035049535	86	Unknown or Mixed
Oak Bluffs		02568	MA	507	239	2	3	47	39															01/18 - 01/31	45.361355	.035524223	.035049535	86	Unknown or Mixed
Oak Bluffs		02568	MA	428	405	0	0	47	39															04/26 - 05/09				86	Unknown or Mixed
Oak Bluffs		02568	MA	507	239	6	2	47	39															01/04 - 01/17	75.90036	.035524223	.035049535	86	Unknown or Mixed
Oak Bluffs		02568	MA	423	395	7	0	47	39															03/29 - 04/11	74.545319	.035524223	.035049535	86	Unknown or Mixed
Oak Bluffs		02568	MA	425	402	0	0	47	39															04/12 - 04/25	56.839954	.035524223	.035049535	86	Unknown or Mixed
Oak Bluffs		02568	MA	424	156	0	0	47	39															11/09 - 11/22	47.808449	.035524223	.035049535	86	Unknown or Mixed
Oak Bluffs		02568	MA	501	234	0	0	47	39															11/30 - 12/13	43.727131	.035524223	.035049535	86	Unknown or Mixed
Oak Bluffs		02568	MA	437	396	0	0	47	39															03/15 - 03/28	15.266788	.035524223	.035049535	86	Unknown or Mixed
Oak Bluffs		02568	MA	423	155	0	0	47	39															10/26 - 11/08	13.20642	.035524223	.035049535	86	Unknown or Mixed
Oak Bluffs		02568	MA	508	240	1	1	47	39															02/01 - 02/14	22.692446	.035524223	.035049535	86	Unknown or Mixed
Oak Bluffs		02568	MA	421	153	0	0	47	39															10/12 - 10/25	1.6625791	.035524223	.035049535	86	Unknown or Mixed
Erving		01344	MA	117	105	0	0	16	26															03/29 - 04/11	15.572202	.013166985	.038993444	42	Unknown or Mixed
Erving		01344	MA	117	106	0	1	16	26															04/26 - 05/09				42	Unknown or Mixed
Erving		01344	MA	144	105	0	0	16	26															01/18 - 01/31	19.439808	.013166985	.038993444	42	Unknown or Mixed
Erving		01344	MA	144	79	0	0	16	26															02/01 - 02/14	13.129504	.013166985	.038993444	42	Unknown or Mixed
Erving		01344	MA	122	93	0	0	16	26															03/15 - 03/28	12.41705	.013166985	.038993444	42	Unknown or Mixed
Erving		01344	MA	146	114	0	0	16	26															03/01 - 03/14	7.5316534	.013166985	.038993444	42	Unknown or Mixed
Erving		01344	MA	144	1	0	0	16	26															01/04 - 01/17	32.162197	.013166985	.038993444	42	Unknown or Mixed
Erving		01344	MA	116	41	0	0	16	26															10/12 - 10/25	3.5622685	.013166985	.038993444	42	Unknown or Mixed
Erving		01344	MA	143	107	0	0	16	26															11/30 - 12/13	32.569313	.013166985	.038993444	42	Unknown or Mixed
Erving		01344	MA	145	1	0	0	16	26															02/15 - 02/28	6.4120831	.013166985	.038993444	42	Unknown or Mixed
Erving		01344	MA	116	86	0	0	16	26															11/09 - 11/22	8.2441072	.013166985	.038993444	42	Unknown or Mixed
Erving		01344	MA	117	106	0	0	16	26															04/12 - 04/25	10.788585	.013166985	.038993444	42	Unknown or Mixed
Erving		01344	MA	116	48	0	0	16	26															10/26 - 11/08	4.6818385	.013166985	.038993444	42	Unknown or Mixed
Everett		02149	MA	6844	1555	5	6	478	271															04/12 - 04/25	18.467791	.04931017	.078700811	749	Unknown or Mixed
Everett		02149	MA	7406	310	1	2	478	271															03/15 - 03/28	26.493971	.04931017	.078700811	749	Unknown or Mixed
Everett		02149	MA	6846	2855	2	3	478	271															04/26 - 05/09				749	Unknown or Mixed
Everett		02149	MA	6860	1071	0	0	478	271															03/29 - 04/11	26.591602	.04931017	.078700811	749	Unknown or Mixed
Everett		02149	MA	7694	309	0	0	478	271															03/01 - 03/14	15.61827	.04931017	.078700811	749	Unknown or Mixed
Fairhaven		02719	MA	1945	1591	3	0	148	98															10/12 - 10/25	14.141219	.037119009	.077011295	246	Unknown or Mixed
Fairhaven		02719	MA	2102	1598	8	1	148	98															11/30 - 12/13	81.296211	.037119009	.077011295	246	Unknown or Mixed
Fairhaven		02719	MA	2119	1621	1	1	148	98															03/01 - 03/14	16.870892	.037119009	.077011295	246	Unknown or Mixed
Fairhaven		02719	MA	1904	1598	1	0	148	98															03/29 - 04/11	31.770353	.037119009	.077011295	246	Unknown or Mixed
Fairhaven		02719	MA	2114	1614	7	0	148	98															02/01 - 02/14	45.583	.037119009	.077011295	246	Unknown or Mixed
Fairhaven		02719	MA	1950	1593	1	0	148	98															10/26 - 11/08	29.659912	.037119009	.077011295	246	Unknown or Mixed
Fairhaven		02719	MA	1903	1674	3	0	148	98															04/12 - 04/25	28.029692	.037119009	.077011295	246	Unknown or Mixed
Fairhaven		02719	MA	2114	1618	0	1	148	98															02/15 - 02/28	21.938478	.037119009	.077011295	246	Unknown or Mixed
Fairhaven		02719	MA	2109	1611	4	1	148	98															01/18 - 01/31	70.314339	.037119009	.077011295	246	Unknown or Mixed
Fairhaven		02719	MA	2110	1600	13	1	148	98															01/04 - 01/17	138.15175	.037119009	.077011295	246	Unknown or Mixed
Fairhaven		02719	MA	1907	1674	4	1	148	98															04/26 - 05/09				246	Unknown or Mixed
Fairhaven		02719	MA	1979	1627	8	5	148	98															03/15 - 03/28	31.517607	.037119009	.077011295	246	Unknown or Mixed
Fairhaven		02719	MA	1952	1594	4	0	148	98															11/09 - 11/22	50.081905	.037119009	.077011295	246	Unknown or Mixed
Fall River		02720	MA	10210	7184	17	6	735	610															04/12 - 04/25	28.029692	.037119009	.077011295	1345	Unknown or Mixed
Fall River		02720	MA	10279	7256	10	3	735	610															04/26 - 05/09				1345	Unknown or Mixed
Fall River		02720	MA	10296	5754	11	10	735	610															11/09 - 11/22	50.081905	.037119009	.077011295	1345	Unknown or Mixed
Fall River		02720	MA	11072	5922	16	28	735	610															11/30 - 12/13	81.296211	.037119009	.077011295	1345	Unknown or Mixed
Fall River		02720	MA	11088	5926	17	35	735	610															01/18 - 01/31	70.314339	.037119009	.077011295	1345	Unknown or Mixed
Fall River		02720	MA	10279	5896	2	4	735	610															10/12 - 10/25	14.141219	.037119009	.077011295	1345	Unknown or Mixed
Fall River		02720	MA	11092	5941	0	25	735	610															02/01 - 02/14	45.583	.037119009	.077011295	1345	Unknown or Mixed
Fall River		02720	MA	10727	6512	13	10	735	610															03/15 - 03/28	31.517605	.037119009	.077011295	1345	Unknown or Mixed
Fall River		02720	MA	11389	6181	4	6	735	610															02/15 - 02/28	21.938477	.037119009	.077011295	1345	Unknown or Mixed
Fall River		02720	MA	11430	6434	7	9	735	610															03/01 - 03/14	16.870892	.037119009	.077011295	1345	Unknown or Mixed
Fall River		02720	MA	10727	6512	19	9	735	610															03/29 - 04/11	31.770355	.037119009	.077011295	1345	Unknown or Mixed
Fall River		02720	MA	10287	5863	7	8	735	610															10/26 - 11/08	29.659912	.037119009	.077011295	1345	Unknown or Mixed
Fall River		02720	MA	11084	5919	10	24	735	610															01/04 - 01/17	138.15175	.037119009	.077011295	1345	Unknown or Mixed
Falmouth		02536	MA	3109	2434	0	0	288	230															11/09 - 11/22	17.472317	.028686415	.029145023	518	Unknown or Mixed
Falmouth		02536	MA	3409	2685	7	5	288	230															11/30 - 12/13	31.188587	.028686415	.029145023	518	Unknown or Mixed
Falmouth		02536	MA	3030	2407	7	2	288	230															04/12 - 04/25	17.505854	.028686415	.029145023	518	Unknown or Mixed
Falmouth		02536	MA	3427	2610	3	1	288	230															02/15 - 02/28	15.024179	.028686415	.029145023	518	Unknown or Mixed
Falmouth		02536	MA	3413	2610	16	2	288	230															01/18 - 01/31	46.548126	.028686415	.029145023	518	Unknown or Mixed
Falmouth		02536	MA	3411	2596	4	3	288	230															02/01 - 02/14	30.081896	.028686415	.029145023	518	Unknown or Mixed
Falmouth		02536	MA	3031	2365	13	4	288	230															03/29 - 04/11	39.840904	.028686415	.029145023	518	Unknown or Mixed
Falmouth		02536	MA	3157	2388	2	5	288	230															03/15 - 03/28	38.532997	.028686415	.029145023	518	Unknown or Mixed
Falmouth		02536	MA	3030	2475	4	1	288	230															04/26 - 05/09				518	Unknown or Mixed
Falmouth		02536	MA	3435	2642	1	4	288	230															03/01 - 03/14	17.103418	.028686415	.029145023	518	Unknown or Mixed
Falmouth		02536	MA	3106	2412	1	0	288	230															10/26 - 11/08	6.5395427	.028686415	.029145023	518	Unknown or Mixed
Falmouth		02536	MA	3411	2656	4	4	288	230															01/04 - 01/17	64.69117	.028686415	.029145023	518	Unknown or Mixed
Falmouth		02536	MA	3127	2443	0	0	288	230															10/12 - 10/25	2.7499616	.028686415	.029145023	518	Unknown or Mixed
Fitchburg		01420	MA	5312	87	0	4	371	292															10/12 - 10/25	25.574638	.044725642	.11155811	663	Unknown or Mixed
Fitchburg		01420	MA	5922	2173	0	0	371	292															02/15 - 02/28	19.236874	.044725642	.11155811	663	Unknown or Mixed
Fitchburg		01420	MA	5539	2325	5	0	371	292															03/15 - 03/28	23.897755	.044725642	.11155811	663	Unknown or Mixed
Fitchburg		01420	MA	5883	88	0	7	371	292															01/04 - 01/17	89.218849	.044725642	.11155811	663	Unknown or Mixed
Fitchburg		01420	MA	5355	87	0	5	371	292															11/09 - 11/22	37.287029	.044725642	.11155811	663	Unknown or Mixed
Fitchburg		01420	MA	5903	97	0	0	371	292															02/01 - 02/14	30.364508	.044725642	.11155811	663	Unknown or Mixed
Fitchburg		01420	MA	5842	87	0	0	371	292															11/30 - 12/13	67.298958	.044725642	.11155811	663	Unknown or Mixed
Fitchburg		01420	MA	5287	3575	10	0	371	292															04/26 - 05/09				663	Unknown or Mixed
Fitchburg		01420	MA	5949	2254	0	0	371	292															03/01 - 03/14	17.602987	.044725642	.11155811	663	Unknown or Mixed
Fitchburg		01420	MA	5297	3523	10	2	371	292															04/12 - 04/25	18.824102	.044725642	.11155811	663	Unknown or Mixed
Fitchburg		01420	MA	5334	87	0	0	371	292															10/26 - 11/08	19.520655	.044725642	.11155811	663	Unknown or Mixed
Fitchburg		01420	MA	5307	3493	1	1	371	292															03/29 - 04/11	21.300732	.044725642	.11155811	663	Unknown or Mixed
Fitchburg		01420	MA	5896	97	0	1	371	292															01/18 - 01/31	50.934288	.044725642	.11155811	663	Unknown or Mixed
Florida		01247	MA	101	79	0	0	9	13															11/30 - 12/13	37.256725	.027350305	.04583317	22	Unknown or Mixed
Florida		01247	MA	85	79	0	0	9	13															03/15 - 03/28	23.34201	.027350305	.04583317	22	Unknown or Mixed
Florida		01247	MA	83	77	0	0	9	13															11/09 - 11/22	23.668594	.027350305	.04583317	22	Unknown or Mixed
Florida		01247	MA	83	76	0	0	9	13															10/12 - 10/25	1.7787349	.027350305	.04583317	22	Unknown or Mixed
Florida		01247	MA	85	79	0	0	9	13															04/12 - 04/25	18.551407	.027350305	.04583317	22	Unknown or Mixed
Florida		01247	MA	102	79	0	0	9	13															02/15 - 02/28	7.3712301	.027350305	.04583317	22	Unknown or Mixed
Florida		01247	MA	102	80	0	0	9	13															03/01 - 03/14	4.9829631	.027350305	.04583317	22	Unknown or Mixed
Florida		01247	MA	102	79	0	0	9	13															01/04 - 01/17	65.507645	.027350305	.04583317	22	Unknown or Mixed
Florida		01247	MA	83	77	0	0	9	13															10/26 - 11/08	4.8017135	.027350305	.04583317	22	Unknown or Mixed
Florida		01247	MA	102	79	0	0	9	13															01/18 - 01/31	30.373699	.027350305	.04583317	22	Unknown or Mixed
Florida		01247	MA	102	79	0	0	9	13															02/01 - 02/14	13.091717	.027350305	.04583317	22	Unknown or Mixed
Florida		01247	MA	85	79	0	0	9	13															04/26 - 05/09				22	Unknown or Mixed
Florida		01247	MA	85	79	0	0	9	13															03/29 - 04/11	29.903946	.027350305	.04583317	22	Unknown or Mixed
Foxborough		02035	MA	2549	2407	5	4	205	164															03/15 - 03/28	25.316198	.065018348	.043484487	369	Unknown or Mixed
Foxborough		02035	MA	2519	2369	7	3	205	164															11/09 - 11/22	21.384861	.065018348	.043484487	369	Unknown or Mixed
Foxborough		02035	MA	2690	2548	12	2	205	164															03/01 - 03/14	16.281197	.065018348	.043484487	369	Unknown or Mixed
Foxborough		02035	MA	2672	2526	3	2	205	164															01/04 - 01/17	88.379303	.065018348	.043484487	369	Unknown or Mixed
Foxborough		02035	MA	2511	2362	2	1	205	164															10/26 - 11/08	12.693471	.065018348	.043484487	369	Unknown or Mixed
Foxborough		02035	MA	2674	2531	7	5	205	164															01/18 - 01/31	53.260029	.065018348	.043484487	369	Unknown or Mixed
Foxborough		02035	MA	2675	2532	6	2	205	164															02/01 - 02/14	30.328907	.065018348	.043484487	369	Unknown or Mixed
Foxborough		02035	MA	2486	2373	10	1	205	164															03/29 - 04/11	21.971025	.065018348	.043484487	369	Unknown or Mixed
Foxborough		02035	MA	2688	2546	1	0	205	164															02/15 - 02/28	19.636478	.065018348	.043484487	369	Unknown or Mixed
Foxborough		02035	MA	2666	2518	2	7	205	164															11/30 - 12/13	35.20013	.065018348	.043484487	369	Unknown or Mixed
Foxborough		02035	MA	2490	2382	15	0	205	164															04/12 - 04/25	16.250877	.065018348	.043484487	369	Unknown or Mixed
Foxborough		02035	MA	2495	2384	7	0	205	164															04/26 - 05/09				369	Unknown or Mixed
Foxborough		02035	MA	2510	2361	1	1	205	164															10/12 - 10/25	7.135025	.065018348	.043484487	369	Unknown or Mixed
Framingham		01702	MA	10059	5141	2	2	696	610															03/01 - 03/14	15.617946	.049303785	.078694604	1306	Unknown or Mixed
Framingham		01702	MA	10013	1	0	1	696	610															01/18 - 01/31	40.49852	.049303785	.078694604	1306	Unknown or Mixed
Framingham		01702	MA	9049	124	0	0	696	610															10/12 - 10/25	9.7590008	.049303785	.078694604	1306	Unknown or Mixed
Framingham		01702	MA	8929	6961	19	3	696	610															04/26 - 05/09				1306	Unknown or Mixed
Framingham		01702	MA	8893	6309	31	9	696	610															03/29 - 04/11	26.591282	.049303785	.078694604	1306	Unknown or Mixed
Framingham		01702	MA	8908	6605	43	5	696	610															04/12 - 04/25	18.467644	.049303785	.078694604	1306	Unknown or Mixed
Framingham		01702	MA	10020	397	0	7	696	610															02/01 - 02/14	25.425697	.049303785	.078694604	1306	Unknown or Mixed
Framingham		01702	MA	9984	1	0	2	696	610															01/04 - 01/17	81.537727	.049303785	.078694604	1306	Unknown or Mixed
Framingham		01702	MA	10055	4802	1	3	696	610															02/15 - 02/28	17.058308	.049303785	.078694604	1306	Unknown or Mixed
Framingham		01702	MA	9331	5217	30	10	696	610															03/15 - 03/28	26.49378	.049303785	.078694604	1306	Unknown or Mixed
Framingham		01702	MA	9163	382	0	6	696	610															11/09 - 11/22	31.200436	.049303785	.078694604	1306	Unknown or Mixed
Framingham		01702	MA	9051	343	0	1	696	610															10/26 - 11/08	16.495459	.049303785	.078694604	1306	Unknown or Mixed
Franklin		02038	MA	4917	2818	0	1	390	300															10/12 - 10/25	7.1350245	.065018356	.043484487	690	Unknown or Mixed
Franklin		02038	MA	5207	3967	0	3	390	300															02/15 - 02/28	19.636478	.065018356	.043484487	690	Unknown or Mixed
Franklin		02038	MA	4904	4154	14	1	390	300															04/12 - 04/25	16.250879	.065018356	.043484487	690	Unknown or Mixed
Franklin		02038	MA	5192	3974	7	5	390	300															01/04 - 01/17	88.379311	.065018356	.043484487	690	Unknown or Mixed
Franklin		02038	MA	4929	4211	5	0	390	300															11/09 - 11/22	21.384861	.065018356	.043484487	690	Unknown or Mixed
Franklin		02038	MA	4909	4139	8	0	390	300															03/29 - 04/11	21.971025	.065018356	.043484487	690	Unknown or Mixed
Franklin		02038	MA	4980	3853	8	1	390	300															03/15 - 03/28	25.3162	.065018356	.043484487	690	Unknown or Mixed
Franklin		02038	MA	4906	4180	8	0	390	300															04/26 - 05/09				690	Unknown or Mixed
Franklin		02038	MA	5206	3964	8	3	390	300															02/01 - 02/14	30.328909	.065018356	.043484487	690	Unknown or Mixed
Franklin		02038	MA	5212	3836	0	2	390	300															03/01 - 03/14	16.281197	.065018356	.043484487	690	Unknown or Mixed
Franklin		02038	MA	5184	4103	7	9	390	300															11/30 - 12/13	35.20013	.065018356	.043484487	690	Unknown or Mixed
Franklin		02038	MA	4923	2818	0	2	390	300															10/26 - 11/08	12.693472	.065018356	.043484487	690	Unknown or Mixed
Franklin		02038	MA	5200	3961	11	5	390	300															01/18 - 01/31	53.260029	.065018356	.043484487	690	Unknown or Mixed
Franklin County Regional Vocational Technical		01376	MA	541	508	2	0	48	31															04/12 - 04/25	10.788585	.013166985	.038993444	79	Unknown or Mixed
Franklin County Regional Vocational Technical		01376	MA	558	521	0	0	48	31															03/15 - 03/28	12.417049	.013166985	.038993444	79	Unknown or Mixed
Franklin County Regional Vocational Technical		01376	MA	541	508	0	0	48	31															04/26 - 05/09				79	Unknown or Mixed
Franklin County Regional Vocational Technical		01376	MA	559	522	0	0	48	31															10/12 - 10/25	3.5622685	.013166985	.038993444	79	Unknown or Mixed
Franklin County Regional Vocational Technical		01376	MA	558	520	0	0	48	31															11/09 - 11/22	8.2441072	.013166985	.038993444	79	Unknown or Mixed
Franklin County Regional Vocational Technical		01376	MA	542	509	0	0	48	31															03/29 - 04/11	15.572203	.013166985	.038993444	79	Unknown or Mixed
Franklin County Regional Vocational Technical		01376	MA	561	525	0	0	48	31															01/04 - 01/17	32.162193	.013166985	.038993444	79	Unknown or Mixed
Franklin County Regional Vocational Technical		01376	MA	556	519	0	0	48	31															10/26 - 11/08	4.6818385	.013166985	.038993444	79	Unknown or Mixed
Franklin County Regional Vocational Technical		01376	MA	562	527	0	0	48	31															02/01 - 02/14	13.129504	.013166985	.038993444	79	Unknown or Mixed
Franklin County Regional Vocational Technical		01376	MA	562	527	0	0	48	31															03/01 - 03/14	7.5316534	.013166985	.038993444	79	Unknown or Mixed
Franklin County Regional Vocational Technical		01376	MA	562	528	0	0	48	31															01/18 - 01/31	19.439808	.013166985	.038993444	79	Unknown or Mixed
Franklin County Regional Vocational Technical		01376	MA	560	523	1	0	48	31															11/30 - 12/13	32.569309	.013166985	.038993444	79	Unknown or Mixed
Franklin County Regional Vocational Technical		01376	MA	562	527	0	0	48	31															02/15 - 02/28	6.4120836	.013166985	.038993444	79	Unknown or Mixed
Freetown-Lakeville		02347	MA	3004	2790	7	4	197	151															01/18 - 01/31	58.429111	.089831613	.038230274	348	Unknown or Mixed
Freetown-Lakeville		02347	MA	2803	2615	10	0	197	151															03/15 - 03/28	30.252542	.089831613	.038230274	348	Unknown or Mixed
Freetown-Lakeville		02347	MA	3008	2796	6	1	197	151															02/01 - 02/14	35.982925	.089831613	.038230274	348	Unknown or Mixed
Freetown-Lakeville		02347	MA	2742	2564	12	3	197	151															03/29 - 04/11	28.15416	.089831613	.038230274	348	Unknown or Mixed
Freetown-Lakeville		02347	MA	2993	2763	5	1	197	151															01/04 - 01/17	109.67388	.089831613	.038230274	348	Unknown or Mixed
Freetown-Lakeville		02347	MA	2745	2506	0	0	197	151															10/12 - 10/25	12.411569	.089831613	.038230274	348	Unknown or Mixed
Freetown-Lakeville		02347	MA	3015	2801	1	1	197	151															02/15 - 02/28	21.395655	.089831613	.038230274	348	Unknown or Mixed
Freetown-Lakeville		02347	MA	3022	2818	9	1	197	151															03/01 - 03/14	17.947454	.089831613	.038230274	348	Unknown or Mixed
Freetown-Lakeville		02347	MA	2986	2742	6	3	197	151															11/30 - 12/13	53.059006	.089831613	.038230274	348	Unknown or Mixed
Freetown-Lakeville		02347	MA	2751	2514	1	1	197	151															11/09 - 11/22	21.403688	.089831613	.038230274	348	Unknown or Mixed
Freetown-Lakeville		02347	MA	2749	2513	3	1	197	151															10/26 - 11/08	14.768103	.089831613	.038230274	348	Unknown or Mixed
Freetown-Lakeville		02347	MA	2746	2566	2	0	197	151															04/26 - 05/09				348	Unknown or Mixed
Freetown-Lakeville		02347	MA	2744	2566	1	0	197	151															04/12 - 04/25	21.617785	.089831613	.038230274	348	Unknown or Mixed
Frontier		01373	MA	663	469	0	0	52	53															10/12 - 10/25	3.5622685	.013166984	.038993444	105	Unknown or Mixed
Frontier		01373	MA	720	490	0	0	52	53															02/15 - 02/28	6.4120831	.013166984	.038993444	105	Unknown or Mixed
Frontier		01373	MA	655	495	1	0	52	53															04/26 - 05/09				105	Unknown or Mixed
Frontier		01373	MA	718	489	2	0	52	53															02/01 - 02/14	13.129504	.013166984	.038993444	105	Unknown or Mixed
Frontier		01373	MA	720	488	0	0	52	53															01/04 - 01/17	32.162197	.013166984	.038993444	105	Unknown or Mixed
Frontier		01373	MA	666	447	2	1	52	53															11/09 - 11/22	8.2441063	.013166984	.038993444	105	Unknown or Mixed
Frontier		01373	MA	678	454	0	0	52	53															03/15 - 03/28	12.417049	.013166984	.038993444	105	Unknown or Mixed
Frontier		01373	MA	717	485	0	0	52	53															01/18 - 01/31	19.439806	.013166984	.038993444	105	Unknown or Mixed
Frontier		01373	MA	661	474	2	1	52	53															04/12 - 04/25	10.788584	.013166984	.038993444	105	Unknown or Mixed
Frontier		01373	MA	720	489	0	1	52	53															03/01 - 03/14	7.5316529	.013166984	.038993444	105	Unknown or Mixed
Frontier		01373	MA	709	477	1	0	52	53															11/30 - 12/13	32.569309	.013166984	.038993444	105	Unknown or Mixed
Frontier		01373	MA	660	435	1	0	52	53															03/29 - 04/11	15.572203	.013166984	.038993444	105	Unknown or Mixed
Frontier		01373	MA	666	456	0	0	52	53															10/26 - 11/08	4.6818385	.013166984	.038993444	105	Unknown or Mixed
Gardner		01440	MA	2577	1352	0	1	178	142															03/01 - 03/14	17.602987	.044725638	.11155811	320	Unknown or Mixed
Gardner		01440	MA	2571	1331	0	0	178	142															02/15 - 02/28	19.236876	.044725638	.11155811	320	Unknown or Mixed
Gardner		01440	MA	2274	1372	0	0	178	142															10/26 - 11/08	19.520655	.044725638	.11155811	320	Unknown or Mixed
Gardner		01440	MA	2566	1307	3	0	178	142															02/01 - 02/14	30.364508	.044725638	.11155811	320	Unknown or Mixed
Gardner		01440	MA	2280	1325	0	0	178	142															11/09 - 11/22	37.287033	.044725638	.11155811	320	Unknown or Mixed
Gardner		01440	MA	2551	1371	0	0	178	142															01/18 - 01/31	50.934288	.044725638	.11155811	320	Unknown or Mixed
Gardner		01440	MA	2236	1528	3	0	178	142															04/12 - 04/25	18.824102	.044725638	.11155811	320	Unknown or Mixed
Gardner		01440	MA	2227	1509	1	0	178	142															03/29 - 04/11	21.300734	.044725638	.11155811	320	Unknown or Mixed
Gardner		01440	MA	2263	1614	0	0	178	142															10/12 - 10/25	25.574638	.044725638	.11155811	320	Unknown or Mixed
Gardner		01440	MA	2235	1536	2	1	178	142															04/26 - 05/09				320	Unknown or Mixed
Gardner		01440	MA	2359	1301	0	0	178	142															03/15 - 03/28	23.897755	.044725638	.11155811	320	Unknown or Mixed
Gardner		01440	MA	2517	1355	4	2	178	142															11/30 - 12/13	67.298965	.044725638	.11155811	320	Unknown or Mixed
Gardner		01440	MA	2540	1373	0	0	178	142															01/04 - 01/17	89.218849	.044725638	.11155811	320	Unknown or Mixed
Gateway		01050	MA	755	673	0	0	81	74															04/26 - 05/09				155	Unknown or Mixed
Gateway		01050	MA	833	651	1	0	81	74															11/30 - 12/13	29.937954	.033937201	.081693262	155	Unknown or Mixed
Gateway		01050	MA	681	388	0	0	81	74															10/12 - 10/25	5.2439222	.033937201	.081693262	155	Unknown or Mixed
Gateway		01050	MA	838	643	0	0	81	74															02/01 - 02/14	47.414196	.033937201	.081693262	155	Unknown or Mixed
Gateway		01050	MA	837	645	0	0	81	74															01/18 - 01/31	34.197273	.033937201	.081693262	155	Unknown or Mixed
Gateway		01050	MA	847	673	0	0	81	74															02/15 - 02/28	26.435074	.033937201	.081693262	155	Unknown or Mixed
Gateway		01050	MA	759	675	0	0	81	74															04/12 - 04/25	14.830892	.033937201	.081693262	155	Unknown or Mixed
Gateway		01050	MA	760	570	1	0	81	74															11/09 - 11/22	23.534624	.033937201	.081693262	155	Unknown or Mixed
Gateway		01050	MA	758	570	2	0	81	74															10/26 - 11/08	11.873178	.033937201	.081693262	155	Unknown or Mixed
Gateway		01050	MA	848	684	3	0	81	74															03/01 - 03/14	19.89834	.033937201	.081693262	155	Unknown or Mixed
Gateway		01050	MA	834	647	0	1	81	74															01/04 - 01/17	66.920792	.033937201	.081693262	155	Unknown or Mixed
Gateway		01050	MA	778	607	2	0	81	74															03/15 - 03/28	22.71768	.033937201	.081693262	155	Unknown or Mixed
Gateway		01050	MA	759	672	2	1	81	74															03/29 - 04/11	19.979919	.033937201	.081693262	155	Unknown or Mixed
Georgetown		01833	MA	1429	1304	0	0	97	73															01/04 - 01/17	133.59917	.030643104	.2035456	170	Unknown or Mixed
Georgetown		01833	MA	1241	1152	1	0	97	73															10/26 - 11/08	30.009573	.030643104	.2035456	170	Unknown or Mixed
Georgetown		01833	MA	1240	1143	2	1	97	73															10/12 - 10/25	17.942373	.030643104	.2035456	170	Unknown or Mixed
Georgetown		01833	MA	1237	1176	2	0	97	73															04/26 - 05/09				170	Unknown or Mixed
Georgetown		01833	MA	1433	1317	1	0	97	73															03/01 - 03/14	16.801739	.030643104	.2035456	170	Unknown or Mixed
Georgetown		01833	MA	1251	1136	1	2	97	73															03/15 - 03/28	31.467051	.030643104	.2035456	170	Unknown or Mixed
Georgetown		01833	MA	1431	1310	0	0	97	73															02/01 - 02/14	33.956532	.030643104	.2035456	170	Unknown or Mixed
Georgetown		01833	MA	1432	1313	0	0	97	73															02/15 - 02/28	22.722178	.030643104	.2035456	170	Unknown or Mixed
Georgetown		01833	MA	1238	1174	2	0	97	73															03/29 - 04/11	27.782616	.030643104	.2035456	170	Unknown or Mixed
Georgetown		01833	MA	1431	1300	5	3	97	73															01/18 - 01/31	55.329861	.030643104	.2035456	170	Unknown or Mixed
Georgetown		01833	MA	1241	1152	1	0	97	73															11/09 - 11/22	47.390678	.030643104	.2035456	170	Unknown or Mixed
Georgetown		01833	MA	1238	1176	5	0	97	73															04/12 - 04/25	24.433132	.030643104	.2035456	170	Unknown or Mixed
Georgetown		01833	MA	1427	1329	0	0	97	73															11/30 - 12/13	101.80622	.030643104	.2035456	170	Unknown or Mixed
Gill-Montague		01376	MA	858	632	3	0	88	91															04/26 - 05/09				179	Unknown or Mixed
Gill-Montague		01376	MA	979	7	0	1	88	91															11/30 - 12/13	32.569309	.013166985	.038993444	179	Unknown or Mixed
Gill-Montague		01376	MA	860	626	0	1	88	91															04/12 - 04/25	10.788585	.013166985	.038993444	179	Unknown or Mixed
Gill-Montague		01376	MA	991	613	2	0	88	91															03/01 - 03/14	7.5316534	.013166985	.038993444	179	Unknown or Mixed
Gill-Montague		01376	MA	866	17	0	0	88	91															10/26 - 11/08	4.6818385	.013166985	.038993444	179	Unknown or Mixed
Gill-Montague		01376	MA	865	18	0	0	88	91															10/12 - 10/25	3.5622685	.013166985	.038993444	179	Unknown or Mixed
Gill-Montague		01376	MA	989	27	0	0	88	91															02/01 - 02/14	13.129504	.013166985	.038993444	179	Unknown or Mixed
Gill-Montague		01376	MA	985	27	0	0	88	91															01/18 - 01/31	19.439808	.013166985	.038993444	179	Unknown or Mixed
Gill-Montague		01376	MA	989	27	1	0	88	91															02/15 - 02/28	6.4120836	.013166985	.038993444	179	Unknown or Mixed
Gill-Montague		01376	MA	867	6	0	1	88	91															11/09 - 11/22	8.2441072	.013166985	.038993444	179	Unknown or Mixed
Gill-Montague		01376	MA	982	7	0	1	88	91															01/04 - 01/17	32.162193	.013166985	.038993444	179	Unknown or Mixed
Gill-Montague		01376	MA	883	563	0	0	88	91															03/15 - 03/28	12.417049	.013166985	.038993444	179	Unknown or Mixed
Gloucester		01930	MA	3057	2509	8	7	252	224															01/04 - 01/17	133.59917	.030643106	.20354562	476	Unknown or Mixed
Gloucester		01930	MA	3060	2498	7	2	252	224															01/18 - 01/31	55.329865	.030643106	.20354562	476	Unknown or Mixed
Gloucester		01930	MA	2854	2343	4	2	252	224															11/09 - 11/22	47.390678	.030643106	.20354562	476	Unknown or Mixed
Gloucester		01930	MA	3071	2605	9	1	252	224															03/01 - 03/14	16.801737	.030643106	.20354562	476	Unknown or Mixed
Gloucester		01930	MA	3063	2570	2	2	252	224															02/01 - 02/14	33.956532	.030643106	.20354562	476	Unknown or Mixed
Gloucester		01930	MA	2840	2339	5	0	252	224															10/12 - 10/25	17.942373	.030643106	.20354562	476	Unknown or Mixed
Gloucester		01930	MA	3037	2511	11	2	252	224															11/30 - 12/13	101.80621	.030643106	.20354562	476	Unknown or Mixed
Gloucester		01930	MA	2844	2339	1	0	252	224															10/26 - 11/08	30.009571	.030643106	.20354562	476	Unknown or Mixed
Gloucester		01930	MA	2804	2466	5	0	252	224															04/26 - 05/09				476	Unknown or Mixed
Gloucester		01930	MA	2902	2443	13	1	252	224															03/15 - 03/28	31.467047	.030643106	.20354562	476	Unknown or Mixed
Gloucester		01930	MA	2804	2401	1	1	252	224															04/12 - 04/25	24.433132	.030643106	.20354562	476	Unknown or Mixed
Gloucester		01930	MA	3071	2605	2	2	252	224															02/15 - 02/28	22.722178	.030643106	.20354562	476	Unknown or Mixed
Gloucester		01930	MA	2802	2403	8	2	252	224															03/29 - 04/11	27.782616	.030643106	.20354562	476	Unknown or Mixed
Grafton		01519	MA	3204	2440	5	0	233	235															03/15 - 03/28	23.897753	.044725638	.11155811	468	Unknown or Mixed
Grafton		01519	MA	3156	2452	2	0	233	235															03/29 - 04/11	21.300732	.044725638	.11155811	468	Unknown or Mixed
Grafton		01519	MA	3389	2589	5	5	233	235															01/18 - 01/31	50.934292	.044725638	.11155811	468	Unknown or Mixed
Grafton		01519	MA	3389	2584	5	1	233	235															01/04 - 01/17	89.218849	.044725638	.11155811	468	Unknown or Mixed
Grafton		01519	MA	3167	2354	1	0	233	235															10/12 - 10/25	25.574638	.044725638	.11155811	468	Unknown or Mixed
Grafton		01519	MA	3391	2602	5	1	233	235															02/01 - 02/14	30.364508	.044725638	.11155811	468	Unknown or Mixed
Grafton		01519	MA	3409	2634	9	2	233	235															03/01 - 03/14	17.602987	.044725638	.11155811	468	Unknown or Mixed
Grafton		01519	MA	3395	2638	0	0	233	235															02/15 - 02/28	19.236874	.044725638	.11155811	468	Unknown or Mixed
Grafton		01519	MA	3167	2353	4	1	233	235															11/09 - 11/22	37.287029	.044725638	.11155811	468	Unknown or Mixed
Grafton		01519	MA	3155	2486	0	0	233	235															04/26 - 05/09				468	Unknown or Mixed
Grafton		01519	MA	3163	2350	2	2	233	235															10/26 - 11/08	19.520655	.044725638	.11155811	468	Unknown or Mixed
Grafton		01519	MA	3156	2453	1	1	233	235															04/12 - 04/25	18.824102	.044725638	.11155811	468	Unknown or Mixed
Grafton		01519	MA	3382	2562	4	3	233	235															11/30 - 12/13	67.298965	.044725638	.11155811	468	Unknown or Mixed
Granby		01033	MA	795	257	0	0	57	58															03/01 - 03/14	19.2836	.026989803	.055479676	115	Unknown or Mixed
Granby		01033	MA	724	175	0	0	57	58															11/09 - 11/22	19.859304	.026989803	.055479676	115	Unknown or Mixed
Granby		01033	MA	795	187	0	2	57	58															02/15 - 02/28	26.118946	.026989803	.055479676	115	Unknown or Mixed
Granby		01033	MA	737	256	0	0	57	58															03/15 - 03/28	21.118267	.026989803	.055479676	115	Unknown or Mixed
Granby		01033	MA	712	589	0	0	57	58															04/12 - 04/25	11.767685	.026989803	.055479676	115	Unknown or Mixed
Granby		01033	MA	787	180	0	0	57	58															01/04 - 01/17	58.870167	.026989803	.055479676	115	Unknown or Mixed
Granby		01033	MA	786	179	0	0	57	58															11/30 - 12/13	23.670576	.026989803	.055479676	115	Unknown or Mixed
Granby		01033	MA	714	591	0	1	57	58															04/26 - 05/09				115	Unknown or Mixed
Granby		01033	MA	794	186	0	1	57	58															02/01 - 02/14	48.702477	.026989803	.055479676	115	Unknown or Mixed
Granby		01033	MA	726	22	0	0	57	58															10/12 - 10/25	4.1457024	.026989803	.055479676	115	Unknown or Mixed
Granby		01033	MA	724	113	0	1	57	58															10/26 - 11/08	9.3617039	.026989803	.055479676	115	Unknown or Mixed
Granby		01033	MA	788	181	0	1	57	58															01/18 - 01/31	29.291933	.026989803	.055479676	115	Unknown or Mixed
Greater Lawrence Regional Vocational Technical		01810	MA	1661	277	0	0	140	72															02/15 - 02/28	22.716972	.03066026	.20343083	212	Unknown or Mixed
Greater Lawrence Regional Vocational Technical		01810	MA	1661	278	0	0	140	72															03/01 - 03/14	16.800652	.03066026	.20343083	212	Unknown or Mixed
Greater Lawrence Regional Vocational Technical		01810	MA	1624	1133	1	0	140	72															04/26 - 05/09				212	Unknown or Mixed
Greater Lawrence Regional Vocational Technical		01810	MA	1624	1081	2	0	140	72															03/29 - 04/11	27.781525	.03066026	.20343083	212	Unknown or Mixed
Greater Lawrence Regional Vocational Technical		01810	MA	1624	1113	2	0	140	72															04/12 - 04/25	24.427649	.03066026	.20343083	212	Unknown or Mixed
Greater Lawrence Regional Vocational Technical		01810	MA	1643	302	0	0	140	72															03/15 - 03/28	31.462479	.03066026	.20343083	212	Unknown or Mixed
Greater Lowell Regional Vocational Technical		01879	MA	2332	77	1	3	187	98															11/30 - 12/13	58.084229	.049303781	.078694604	285	Unknown or Mixed
Greater Lowell Regional Vocational Technical		01879	MA	2267	1723	1	2	187	98															04/26 - 05/09				285	Unknown or Mixed
Greater Lowell Regional Vocational Technical		01879	MA	2330	1763	0	0	187	98															02/15 - 02/28	17.05831	.049303781	.078694604	285	Unknown or Mixed
Greater Lowell Regional Vocational Technical		01879	MA	2309	52	0	2	187	98															11/09 - 11/22	31.200439	.049303781	.078694604	285	Unknown or Mixed
Greater Lowell Regional Vocational Technical		01879	MA	2309	52	1	0	187	98															10/12 - 10/25	9.7590008	.049303781	.078694604	285	Unknown or Mixed
Greater Lowell Regional Vocational Technical		01879	MA	2315	1742	3	1	187	98															03/15 - 03/28	26.493782	.049303781	.078694604	285	Unknown or Mixed
Greater Lowell Regional Vocational Technical		01879	MA	2331	1774	1	0	187	98															03/01 - 03/14	15.617948	.049303781	.078694604	285	Unknown or Mixed
Greater Lowell Regional Vocational Technical		01879	MA	2330	104	0	2	187	98															02/01 - 02/14	25.425697	.049303781	.078694604	285	Unknown or Mixed
Greater Lowell Regional Vocational Technical		01879	MA	2272	1717	10	2	187	98															03/29 - 04/11	26.591282	.049303781	.078694604	285	Unknown or Mixed
Greater Lowell Regional Vocational Technical		01879	MA	2309	52	0	0	187	98															10/26 - 11/08	16.495461	.049303781	.078694604	285	Unknown or Mixed
Greater Lowell Regional Vocational Technical		01879	MA	2330	84	0	0	187	98															01/18 - 01/31	40.498524	.049303781	.078694604	285	Unknown or Mixed
Greater Lowell Regional Vocational Technical		01879	MA	2271	1720	7	3	187	98															04/12 - 04/25	18.467646	.049303781	.078694604	285	Unknown or Mixed
Greater Lowell Regional Vocational Technical		01879	MA	2332	78	0	2	187	98															01/04 - 01/17	81.537735	.049303781	.078694604	285	Unknown or Mixed
Greater Fall River Regional Vocational Technical		02723	MA	1432	1225	4	0	127	43															03/29 - 04/11	31.770351	.037119012	.077011302	170	Unknown or Mixed
Greater Fall River Regional Vocational Technical		02723	MA	1485	1259	1	1	127	43															11/30 - 12/13	81.296211	.037119012	.077011302	170	Unknown or Mixed
Greater Fall River Regional Vocational Technical		02723	MA	1486	1258	2	0	127	43															01/18 - 01/31	70.314331	.037119012	.077011302	170	Unknown or Mixed
Greater Fall River Regional Vocational Technical		02723	MA	1459	13	3	0	127	43															11/09 - 11/22	50.081902	.037119012	.077011302	170	Unknown or Mixed
Greater Fall River Regional Vocational Technical		02723	MA	1459	1313	1	0	127	43															10/12 - 10/25	14.141218	.037119012	.077011302	170	Unknown or Mixed
Greater Fall River Regional Vocational Technical		02723	MA	1429	1220	1	0	127	43															04/26 - 05/09				170	Unknown or Mixed
Greater Fall River Regional Vocational Technical		02723	MA	1465	1253	3	1	127	43															03/15 - 03/28	31.517605	.037119012	.077011302	170	Unknown or Mixed
Greater Fall River Regional Vocational Technical		02723	MA	1479	1260	0	0	127	43															03/01 - 03/14	16.870892	.037119012	.077011302	170	Unknown or Mixed
Greater Fall River Regional Vocational Technical		02723	MA	1486	1236	1	0	127	43															01/04 - 01/17	138.15173	.037119012	.077011302	170	Unknown or Mixed
Greater Fall River Regional Vocational Technical		02723	MA	1459	1289	1	0	127	43															10/26 - 11/08	29.659908	.037119012	.077011302	170	Unknown or Mixed
Greater Fall River Regional Vocational Technical		02723	MA	1479	1253	0	0	127	43															02/15 - 02/28	21.938477	.037119012	.077011302	170	Unknown or Mixed
Greater Fall River Regional Vocational Technical		02723	MA	1486	1258	2	0	127	43															02/01 - 02/14	45.582996	.037119012	.077011302	170	Unknown or Mixed
Greater Fall River Regional Vocational Technical		02723	MA	1432	1222	0	0	127	43															04/12 - 04/25	28.02969	.037119012	.077011302	170	Unknown or Mixed
Greenfield		01301	MA	1588	14	0	0	157	177															10/12 - 10/25	3.5622685	.013166985	.038993448	334	Unknown or Mixed
Greenfield		01301	MA	1873	44	0	0	157	177															02/01 - 02/14	13.129504	.013166985	.038993448	334	Unknown or Mixed
Greenfield		01301	MA	1616	48	0	0	157	177															03/15 - 03/28	12.417049	.013166985	.038993448	334	Unknown or Mixed
Greenfield		01301	MA	1568	606	0	0	157	177															03/29 - 04/11	15.572203	.013166985	.038993448	334	Unknown or Mixed
Greenfield		01301	MA	1879	47	0	0	157	177															03/01 - 03/14	7.5316534	.013166985	.038993448	334	Unknown or Mixed
Greenfield		01301	MA	1876	45	0	0	157	177															02/15 - 02/28	6.4120831	.013166985	.038993448	334	Unknown or Mixed
Greenfield		01301	MA	1869	16	0	1	157	177															01/04 - 01/17	32.162193	.013166985	.038993448	334	Unknown or Mixed
Greenfield		01301	MA	1565	608	1	0	157	177															04/12 - 04/25	10.788585	.013166985	.038993448	334	Unknown or Mixed
Greenfield		01301	MA	1567	1157	2	0	157	177															04/26 - 05/09				334	Unknown or Mixed
Greenfield		01301	MA	1596	14	0	0	157	177															11/09 - 11/22	8.2441072	.013166985	.038993448	334	Unknown or Mixed
Greenfield		01301	MA	1866	24	0	2	157	177															11/30 - 12/13	32.569309	.013166985	.038993448	334	Unknown or Mixed
Greenfield		01301	MA	1873	43	0	0	157	177															01/18 - 01/31	19.439808	.013166985	.038993448	334	Unknown or Mixed
Greenfield		01301	MA	1594	14	0	0	157	177															10/26 - 11/08	4.6818385	.013166985	.038993448	334	Unknown or Mixed
Groton-Dunstable		01450	MA	873	757	0	0	181	148															03/29 - 04/11	26.591284	.049303785	.078694604	329	Unknown or Mixed
Groton-Dunstable		01450	MA	2285	1808	0	0	181	148															10/26 - 11/08	16.495459	.049303785	.078694604	329	Unknown or Mixed
Groton-Dunstable		01450	MA	2428	1807	0	0	181	148															11/30 - 12/13	58.084225	.049303785	.078694604	329	Unknown or Mixed
Groton-Dunstable		01450	MA	2288	1986	0	0	181	148															04/26 - 05/09				329	Unknown or Mixed
Groton-Dunstable		01450	MA	2436	1832	0	0	181	148															01/18 - 01/31	40.498524	.049303785	.078694604	329	Unknown or Mixed
Groton-Dunstable		01450	MA	2438	1845	0	0	181	148															03/01 - 03/14	15.617946	.049303785	.078694604	329	Unknown or Mixed
Groton-Dunstable		01450	MA	1674	1528	0	0	181	148															04/12 - 04/25	18.467646	.049303785	.078694604	329	Unknown or Mixed
Groton-Dunstable		01450	MA	2283	1806	1	2	181	148															10/12 - 10/25	9.7590008	.049303785	.078694604	329	Unknown or Mixed
Groton-Dunstable		01450	MA	2436	1817	0	0	181	148															01/04 - 01/17	81.537735	.049303785	.078694604	329	Unknown or Mixed
Groton-Dunstable		01450	MA	2436	1841	0	0	181	148															02/01 - 02/14	25.425699	.049303785	.078694604	329	Unknown or Mixed
Groton-Dunstable		01450	MA	2286	1809	0	0	181	148															11/09 - 11/22	31.200439	.049303785	.078694604	329	Unknown or Mixed
Groton-Dunstable		01450	MA	2437	1841	0	0	181	148															02/15 - 02/28	17.058308	.049303785	.078694604	329	Unknown or Mixed
Groton-Dunstable		01450	MA	2300	1847	0	0	181	148															03/15 - 03/28	26.49378	.049303785	.078694604	329	Unknown or Mixed
Hadley		01035	MA	567	239	0	2	50	47															02/01 - 02/14	48.720478	.026892696	.055113275	97	Unknown or Mixed
Hadley		01035	MA	533	266	0	0	50	47															11/09 - 11/22	19.807961	.026892696	.055113275	97	Unknown or Mixed
Hadley		01035	MA	507	438	0	1	50	47															04/12 - 04/25	11.724892	.026892696	.055113275	97	Unknown or Mixed
Hadley		01035	MA	576	256	0	2	50	47															11/30 - 12/13	23.583019	.026892696	.055113275	97	Unknown or Mixed
Hadley		01035	MA	569	352	3	2	50	47															03/01 - 03/14	19.275011	.026892696	.055113275	97	Unknown or Mixed
Hadley		01035	MA	573	209	3	0	50	47															01/18 - 01/31	29.223404	.026892696	.055113275	97	Unknown or Mixed
Hadley		01035	MA	573	4	0	0	50	47															01/04 - 01/17	58.757694	.026892696	.055113275	97	Unknown or Mixed
Hadley		01035	MA	529	345	0	0	50	47															03/15 - 03/28	21.095921	.026892696	.055113275	97	Unknown or Mixed
Hadley		01035	MA	508	448	1	0	50	47															04/26 - 05/09				97	Unknown or Mixed
Hadley		01035	MA	518	273	0	0	50	47															10/12 - 10/25	4.1303592	.026892696	.055113275	97	Unknown or Mixed
Hadley		01035	MA	520	267	0	0	50	47															10/26 - 11/08	9.3266182	.026892696	.055113275	97	Unknown or Mixed
Hadley		01035	MA	508	350	0	0	50	47															03/29 - 04/11	17.054386	.026892696	.055113275	97	Unknown or Mixed
Hadley		01035	MA	568	266	0	1	50	47															02/15 - 02/28	26.114531	.026892696	.055113275	97	Unknown or Mixed
Halifax		02364	MA	710	595	0	2	39	27															01/04 - 01/17	109.52705	.090105154	.038029037	66	Unknown or Mixed
Halifax		02364	MA	604	554	1	0	39	27															03/15 - 03/28	30.246021	.090105154	.038029037	66	Unknown or Mixed
Halifax		02364	MA	711	597	0	0	39	27															02/15 - 02/28	21.392859	.090105154	.038029037	66	Unknown or Mixed
Halifax		02364	MA	589	542	1	0	39	27															04/12 - 04/25	21.584723	.090105154	.038029037	66	Unknown or Mixed
Halifax		02364	MA	588	484	0	0	39	27															10/26 - 11/08	14.691316	.090105154	.038029037	66	Unknown or Mixed
Halifax		02364	MA	705	580	1	0	39	27															11/30 - 12/13	52.913406	.090105154	.038029037	66	Unknown or Mixed
Halifax		02364	MA	711	596	0	0	39	27															02/01 - 02/14	35.933426	.090105154	.038029037	66	Unknown or Mixed
Halifax		02364	MA	589	486	0	1	39	27															11/09 - 11/22	21.255812	.090105154	.038029037	66	Unknown or Mixed
Halifax		02364	MA	710	595	2	0	39	27															01/18 - 01/31	58.367828	.090105154	.038029037	66	Unknown or Mixed
Halifax		02364	MA	713	599	0	0	39	27															03/01 - 03/14	17.953007	.090105154	.038029037	66	Unknown or Mixed
Halifax		02364	MA	589	544	0	0	39	27															04/26 - 05/09				66	Unknown or Mixed
Halifax		02364	MA	589	542	0	0	39	27															03/29 - 04/11	28.135513	.090105154	.038029037	66	Unknown or Mixed
Halifax		02364	MA	588	484	0	0	39	27															10/12 - 10/25	12.402651	.090105154	.038029037	66	Unknown or Mixed
Hamilton-Wenham		01984	MA	1710	1598	0	0	149	136															04/26 - 05/09				285	Unknown or Mixed
Hamilton-Wenham		01984	MA	1939	1452	0	0	149	136															11/30 - 12/13	101.80623	.030643106	.2035456	285	Unknown or Mixed
Hamilton-Wenham		01984	MA	1710	1593	10	0	149	136															04/12 - 04/25	24.433132	.030643106	.2035456	285	Unknown or Mixed
Hamilton-Wenham		01984	MA	1948	1472	2	0	149	136															02/01 - 02/14	33.956532	.030643106	.2035456	285	Unknown or Mixed
Hamilton-Wenham		01984	MA	1939	1413	4	1	149	136															01/04 - 01/17	133.59917	.030643106	.2035456	285	Unknown or Mixed
Hamilton-Wenham		01984	MA	1765	1511	0	2	149	136															10/26 - 11/08	30.009571	.030643106	.2035456	285	Unknown or Mixed
Hamilton-Wenham		01984	MA	1710	1593	8	1	149	136															03/29 - 04/11	27.782616	.030643106	.2035456	285	Unknown or Mixed
Hamilton-Wenham		01984	MA	1950	1490	0	0	149	136															03/01 - 03/14	16.801739	.030643106	.2035456	285	Unknown or Mixed
Hamilton-Wenham		01984	MA	1786	1536	0	3	149	136															03/15 - 03/28	31.467049	.030643106	.2035456	285	Unknown or Mixed
Hamilton-Wenham		01984	MA	1948	1465	10	2	149	136															01/18 - 01/31	55.329865	.030643106	.2035456	285	Unknown or Mixed
Hamilton-Wenham		01984	MA	1765	1501	1	1	149	136															11/09 - 11/22	47.390682	.030643106	.2035456	285	Unknown or Mixed
Hamilton-Wenham		01984	MA	1950	1479	0	1	149	136															02/15 - 02/28	22.722179	.030643106	.2035456	285	Unknown or Mixed
Hamilton-Wenham		01984	MA	1766	1511	0	0	149	136															10/12 - 10/25	17.942373	.030643106	.2035456	285	Unknown or Mixed
Hampden-Wilbraham		01095	MA	3121	2331	10	2	215	199															01/18 - 01/31	65.092117	.077526666	.246163	414	Unknown or Mixed
Hampden-Wilbraham		01095	MA	2903	2323	14	2	215	199															04/12 - 04/25	34.123589	.077526666	.246163	414	Unknown or Mixed
Hampden-Wilbraham		01095	MA	3115	2327	1	2	215	199															01/04 - 01/17	117.62529	.077526666	.246163	414	Unknown or Mixed
Hampden-Wilbraham		01095	MA	2904	2327	8	1	215	199															03/29 - 04/11	38.151642	.077526666	.246163	414	Unknown or Mixed
Hampden-Wilbraham		01095	MA	3135	2302	1	1	215	199															03/01 - 03/14	23.770111	.077526666	.246163	414	Unknown or Mixed
Hampden-Wilbraham		01095	MA	2998	2283	2	1	215	199															03/15 - 03/28	32.791115	.077526666	.246163	414	Unknown or Mixed
Hampden-Wilbraham		01095	MA	3128	2288	2	0	215	199															02/15 - 02/28	28.426111	.077526666	.246163	414	Unknown or Mixed
Hampden-Wilbraham		01095	MA	2915	2389	0	0	215	199															10/12 - 10/25	12.16074	.077526666	.246163	414	Unknown or Mixed
Hampden-Wilbraham		01095	MA	3090	2366	0	2	215	199															11/30 - 12/13	69.411171	.077526666	.246163	414	Unknown or Mixed
Hampden-Wilbraham		01095	MA	2924	2371	5	2	215	199															11/09 - 11/22	46.682537	.077526666	.246163	414	Unknown or Mixed
Hampden-Wilbraham		01095	MA	2905	2383	3	0	215	199															04/26 - 05/09				414	Unknown or Mixed
Hampden-Wilbraham		01095	MA	3126	2284	6	1	215	199															02/01 - 02/14	39.300327	.077526666	.246163	414	Unknown or Mixed
Hampden-Wilbraham		01095	MA	2922	2388	6	0	215	199															10/26 - 11/08	27.690954	.077526666	.246163	414	Unknown or Mixed
Hampshire		01027	MA	698	159	0	0	73	38															10/26 - 11/08	9.3266182	.026892694	.055113271	111	Unknown or Mixed
Hampshire		01027	MA	699	153	0	0	73	38															10/12 - 10/25	4.1303592	.026892694	.055113271	111	Unknown or Mixed
Hampshire		01027	MA	703	563	3	0	73	38															03/15 - 03/28	21.095921	.026892694	.055113271	111	Unknown or Mixed
Hampshire		01027	MA	787	568	0	0	73	38															02/01 - 02/14	48.720474	.026892694	.055113271	111	Unknown or Mixed
Hampshire		01027	MA	784	560	0	0	73	38															11/30 - 12/13	23.583019	.026892694	.055113271	111	Unknown or Mixed
Hampshire		01027	MA	687	556	0	0	73	38															04/26 - 05/09				111	Unknown or Mixed
Hampshire		01027	MA	786	562	0	0	73	38															01/18 - 01/31	29.223402	.026892694	.055113271	111	Unknown or Mixed
Hampshire		01027	MA	698	163	0	1	73	38															11/09 - 11/22	19.807961	.026892694	.055113271	111	Unknown or Mixed
Hampshire		01027	MA	689	558	1	0	73	38															03/29 - 04/11	17.054388	.026892694	.055113271	111	Unknown or Mixed
Hampshire		01027	MA	785	547	2	0	73	38															01/04 - 01/17	58.757694	.026892694	.055113271	111	Unknown or Mixed
Hampshire		01027	MA	787	590	4	0	73	38															03/01 - 03/14	19.275009	.026892694	.055113271	111	Unknown or Mixed
Hampshire		01027	MA	688	556	2	0	73	38															04/12 - 04/25	11.724891	.026892694	.055113271	111	Unknown or Mixed
Hampshire		01027	MA	787	584	0	0	73	38															02/15 - 02/28	26.114529	.026892694	.055113271	111	Unknown or Mixed
Hancock		01254	MA	57	55	0	0	6	6															10/26 - 11/08	4.8021517	.027401669	.04585794	12	Unknown or Mixed
Hancock		01254	MA	67	65	0	0	6	6															02/01 - 02/14	13.091579	.027401669	.04585794	12	Unknown or Mixed
Hancock		01254	MA	65	63	0	0	6	6															11/30 - 12/13	37.273842	.027401669	.04585794	12	Unknown or Mixed
Hancock		01254	MA	58	55	0	0	6	6															10/12 - 10/25	1.7722226	.027401669	.04585794	12	Unknown or Mixed
Hancock		01254	MA	67	65	0	0	6	6															03/01 - 03/14	4.9736571	.027401669	.04585794	12	Unknown or Mixed
Hancock		01254	MA	66	64	1	0	6	6															01/04 - 01/17	65.629402	.027401669	.04585794	12	Unknown or Mixed
Hancock		01254	MA	55	53	0	0	6	6															03/29 - 04/11	29.956278	.027401669	.04585794	12	Unknown or Mixed
Hancock		01254	MA	67	65	0	0	6	6															02/15 - 02/28	7.3747325	.027401669	.04585794	12	Unknown or Mixed
Hancock		01254	MA	66	64	0	0	6	6															01/18 - 01/31	30.413626	.027401669	.04585794	12	Unknown or Mixed
Hancock		01254	MA	62	60	0	0	6	6															03/15 - 03/28	23.381905	.027401669	.04585794	12	Unknown or Mixed
Hancock		01254	MA	57	55	0	0	6	6															11/09 - 11/22	23.724916	.027401669	.04585794	12	Unknown or Mixed
Hancock		01254	MA	56	54	0	0	6	6															04/26 - 05/09				12	Unknown or Mixed
Hancock		01254	MA	56	54	0	0	6	6															04/12 - 04/25	18.579752	.027401669	.04585794	12	Unknown or Mixed
Hanover		02339	MA	2769	2513	6	3	202	138															03/01 - 03/14	17.953007	.090105139	.038029037	340	Unknown or Mixed
Hanover		02339	MA	2656	2489	7	0	202	138															04/26 - 05/09				340	Unknown or Mixed
Hanover		02339	MA	2768	2526	2	4	202	138															02/15 - 02/28	21.392857	.090105139	.038029037	340	Unknown or Mixed
Hanover		02339	MA	2655	2490	6	0	202	138															04/12 - 04/25	21.584721	.090105139	.038029037	340	Unknown or Mixed
Hanover		02339	MA	2655	2493	1	2	202	138															10/26 - 11/08	14.691315	.090105139	.038029037	340	Unknown or Mixed
Hanover		02339	MA	2757	2496	0	3	202	138															11/30 - 12/13	52.913403	.090105139	.038029037	340	Unknown or Mixed
Hanover		02339	MA	2763	2497	28	5	202	138															02/01 - 02/14	35.933422	.090105139	.038029037	340	Unknown or Mixed
Hanover		02339	MA	2762	2497	1	1	202	138															01/04 - 01/17	109.52705	.090105139	.038029037	340	Unknown or Mixed
Hanover		02339	MA	2654	2490	7	0	202	138															03/29 - 04/11	28.135513	.090105139	.038029037	340	Unknown or Mixed
Hanover		02339	MA	2763	2497	13	3	202	138															01/18 - 01/31	58.367825	.090105139	.038029037	340	Unknown or Mixed
Hanover		02339	MA	2659	2494	2	0	202	138															11/09 - 11/22	21.255812	.090105139	.038029037	340	Unknown or Mixed
Hanover		02339	MA	2672	2505	12	2	202	138															03/15 - 03/28	30.246019	.090105139	.038029037	340	Unknown or Mixed
Hanover		02339	MA	2647	2468	0	2	202	138															10/12 - 10/25	12.40265	.090105139	.038029037	340	Unknown or Mixed
Harvard		01451	MA	1031	883	2	1	86	52															03/29 - 04/11	21.354921	.044772524	.11122157	138	Unknown or Mixed
Harvard		01451	MA	1030	886	1	0	86	52															04/26 - 05/09				138	Unknown or Mixed
Harvard		01451	MA	1101	882	4	1	86	52															02/01 - 02/14	30.313923	.044772524	.11122157	138	Unknown or Mixed
Harvard		01451	MA	1037	814	0	0	86	52															11/09 - 11/22	37.224689	.044772524	.11122157	138	Unknown or Mixed
Harvard		01451	MA	1104	885	0	0	86	52															02/15 - 02/28	19.21456	.044772524	.11122157	138	Unknown or Mixed
Harvard		01451	MA	1099	876	0	0	86	52															01/04 - 01/17	89.14019	.044772524	.11122157	138	Unknown or Mixed
Harvard		01451	MA	1037	811	0	0	86	52															10/26 - 11/08	19.489672	.044772524	.11122157	138	Unknown or Mixed
Harvard		01451	MA	1100	880	0	0	86	52															01/18 - 01/31	50.827404	.044772524	.11122157	138	Unknown or Mixed
Harvard		01451	MA	1095	873	0	0	86	52															11/30 - 12/13	67.204582	.044772524	.11122157	138	Unknown or Mixed
Harvard		01451	MA	1049	843	0	1	86	52															03/15 - 03/28	23.924343	.044772524	.11122157	138	Unknown or Mixed
Harvard		01451	MA	1032	885	0	0	86	52															04/12 - 04/25	18.820452	.044772524	.11122157	138	Unknown or Mixed
Harvard		01451	MA	1104	900	0	0	86	52															03/01 - 03/14	17.582655	.044772524	.11122157	138	Unknown or Mixed
Harvard		01451	MA	1021	798	0	0	86	52															10/12 - 10/25	25.412647	.044772524	.11122157	138	Unknown or Mixed
Hatfield		01038	MA	407	288	0	1	41	33															03/15 - 03/28	21.095922	.026892696	.055113275	74	Unknown or Mixed
Hatfield		01038	MA	397	362	2	0	41	33															04/12 - 04/25	11.724892	.026892696	.055113275	74	Unknown or Mixed
Hatfield		01038	MA	440	288	3	0	41	33															03/01 - 03/14	19.275011	.026892696	.055113275	74	Unknown or Mixed
Hatfield		01038	MA	403	2	1	0	41	33															11/09 - 11/22	19.807961	.026892696	.055113275	74	Unknown or Mixed
Hatfield		01038	MA	440	296	0	0	41	33															02/15 - 02/28	26.114531	.026892696	.055113275	74	Unknown or Mixed
Hatfield		01038	MA	439	85	0	0	41	33															01/04 - 01/17	58.757694	.026892696	.055113275	74	Unknown or Mixed
Hatfield		01038	MA	403	327	0	0	41	33															10/12 - 10/25	4.1303592	.026892696	.055113275	74	Unknown or Mixed
Hatfield		01038	MA	440	149	1	0	41	33															01/18 - 01/31	29.223404	.026892696	.055113275	74	Unknown or Mixed
Hatfield		01038	MA	440	294	0	0	41	33															02/01 - 02/14	48.720474	.026892696	.055113275	74	Unknown or Mixed
Hatfield		01038	MA	403	319	0	0	41	33															10/26 - 11/08	9.3266182	.026892696	.055113275	74	Unknown or Mixed
Hatfield		01038	MA	397	369	0	0	41	33															04/26 - 05/09				74	Unknown or Mixed
Hatfield		01038	MA	438	77	0	0	41	33															11/30 - 12/13	23.583019	.026892696	.055113275	74	Unknown or Mixed
Haverhill		01830	MA	7875	5717	16	1	569	472															04/26 - 05/09				1041	Unknown or Mixed
Haverhill		01830	MA	7857	5074	0	0	569	472															03/29 - 04/11	27.782616	.030643106	.2035456	1041	Unknown or Mixed
Haverhill		01830	MA	8756	5098	13	5	569	472															03/01 - 03/14	16.801739	.030643106	.2035456	1041	Unknown or Mixed
Haverhill		01830	MA	8754	5060	3	5	569	472															02/15 - 02/28	22.722179	.030643106	.2035456	1041	Unknown or Mixed
Haverhill		01830	MA	7887	4841	4	3	569	472															11/09 - 11/22	47.390682	.030643106	.2035456	1041	Unknown or Mixed
Haverhill		01830	MA	7860	5575	22	5	569	472															04/12 - 04/25	24.433132	.030643106	.2035456	1041	Unknown or Mixed
Haverhill		01830	MA	8698	1392	2	20	569	472															11/30 - 12/13	101.80622	.030643106	.2035456	1041	Unknown or Mixed
Haverhill		01830	MA	8730	5001	8	7	569	472															02/01 - 02/14	33.956532	.030643106	.2035456	1041	Unknown or Mixed
Haverhill		01830	MA	8724	4963	1	5	569	472															01/18 - 01/31	55.329865	.030643106	.2035456	1041	Unknown or Mixed
Haverhill		01830	MA	7879	4862	6	3	569	472															10/12 - 10/25	17.942375	.030643106	.2035456	1041	Unknown or Mixed
Haverhill		01830	MA	7880	4468	1	9	569	472															10/26 - 11/08	30.009571	.030643106	.2035456	1041	Unknown or Mixed
Haverhill		01830	MA	8703	1456	2	14	569	472															01/04 - 01/17	133.59917	.030643106	.2035456	1041	Unknown or Mixed
Haverhill		01830	MA	8129	4539	5	0	569	472															03/15 - 03/28	31.467051	.030643106	.2035456	1041	Unknown or Mixed
Hawlemont		01370	MA	161	29	0	0	10	21															02/01 - 02/14	13.129504	.013166985	.038993444	31	Unknown or Mixed
Hawlemont		01370	MA	120	10	0	0	10	21															10/12 - 10/25	3.5622687	.013166985	.038993444	31	Unknown or Mixed
Hawlemont		01370	MA	126	11	0	0	10	21															11/09 - 11/22	8.2441072	.013166985	.038993444	31	Unknown or Mixed
Hawlemont		01370	MA	163	29	0	0	10	21															02/15 - 02/28	6.4120831	.013166985	.038993444	31	Unknown or Mixed
Hawlemont		01370	MA	116	108	0	0	10	21															04/12 - 04/25	10.788585	.013166985	.038993444	31	Unknown or Mixed
Hawlemont		01370	MA	116	108	2	0	10	21															03/29 - 04/11	15.572203	.013166985	.038993444	31	Unknown or Mixed
Hawlemont		01370	MA	128	65	0	1	10	21															03/15 - 03/28	12.41705	.013166985	.038993444	31	Unknown or Mixed
Hawlemont		01370	MA	126	10	0	0	10	21															10/26 - 11/08	4.6818385	.013166985	.038993444	31	Unknown or Mixed
Hawlemont		01370	MA	161	28	0	0	10	21															01/04 - 01/17	32.162193	.013166985	.038993444	31	Unknown or Mixed
Hawlemont		01370	MA	160	13	0	0	10	21															11/30 - 12/13	32.569313	.013166985	.038993444	31	Unknown or Mixed
Hawlemont		01370	MA	116	109	0	0	10	21															04/26 - 05/09				31	Unknown or Mixed
Hawlemont		01370	MA	163	29	0	0	10	21															03/01 - 03/14	7.5316534	.013166985	.038993444	31	Unknown or Mixed
Hawlemont		01370	MA	161	30	0	0	10	21															01/18 - 01/31	19.439808	.013166985	.038993444	31	Unknown or Mixed
Hingham		02043	MA	4307	3282	8	11	293	263															02/01 - 02/14	35.932522	.090101101	.038029913	556	Unknown or Mixed
Hingham		02043	MA	4302	3353	14	4	293	263															01/04 - 01/17	109.52365	.090101101	.038029913	556	Unknown or Mixed
Hingham		02043	MA	3982	3478	1	0	293	263															11/09 - 11/22	21.255831	.090101101	.038029913	556	Unknown or Mixed
Hingham		02043	MA	3981	3560	2	1	293	263															10/12 - 10/25	12.401806	.090101101	.038029913	556	Unknown or Mixed
Hingham		02043	MA	3913	3691	18	2	293	263															04/12 - 04/25	21.583868	.090101101	.038029913	556	Unknown or Mixed
Hingham		02043	MA	3982	3497	2	0	293	263															10/26 - 11/08	14.690994	.090101101	.038029913	556	Unknown or Mixed
Hingham		02043	MA	4289	3411	5	4	293	263															11/30 - 12/13	52.910564	.090101101	.038029913	556	Unknown or Mixed
Hingham		02043	MA	4321	3286	7	2	293	263															03/01 - 03/14	17.952738	.090101101	.038029913	556	Unknown or Mixed
Hingham		02043	MA	3915	3690	9	1	293	263															04/26 - 05/09				556	Unknown or Mixed
Hingham		02043	MA	4015	3298	15	0	293	263															03/15 - 03/28	30.245228	.090101101	.038029913	556	Unknown or Mixed
Hingham		02043	MA	3916	3662	12	2	293	263															03/29 - 04/11	28.134525	.090101101	.038029913	556	Unknown or Mixed
Hingham		02043	MA	4313	3246	3	5	293	263															02/15 - 02/28	21.392574	.090101101	.038029913	556	Unknown or Mixed
Hingham		02043	MA	4307	3277	12	3	293	263															01/18 - 01/31	58.367012	.090101101	.038029913	556	Unknown or Mixed
Holbrook		02343	MA	1315	1092	0	1	91	57															10/26 - 11/08	12.693472	.065018348	.043484487	148	Unknown or Mixed
Holbrook		02343	MA	1421	1119	0	0	91	57															11/30 - 12/13	35.200127	.065018348	.043484487	148	Unknown or Mixed
Holbrook		02343	MA	1289	1169	0	0	91	57															04/26 - 05/09				148	Unknown or Mixed
Holbrook		02343	MA	1441	1180	2	0	91	57															03/01 - 03/14	16.281197	.065018348	.043484487	148	Unknown or Mixed
Holbrook		02343	MA	1291	1169	3	0	91	57															04/12 - 04/25	16.250877	.065018348	.043484487	148	Unknown or Mixed
Holbrook		02343	MA	1428	1157	1	0	91	57															01/18 - 01/31	53.260029	.065018348	.043484487	148	Unknown or Mixed
Holbrook		02343	MA	1343	1200	1	0	91	57															03/15 - 03/28	25.316198	.065018348	.043484487	148	Unknown or Mixed
Holbrook		02343	MA	1436	1168	0	0	91	57															02/15 - 02/28	19.636477	.065018348	.043484487	148	Unknown or Mixed
Holbrook		02343	MA	1291	1164	1	0	91	57															03/29 - 04/11	21.971024	.065018348	.043484487	148	Unknown or Mixed
Holbrook		02343	MA	1319	1103	0	0	91	57															11/09 - 11/22	21.384861	.065018348	.043484487	148	Unknown or Mixed
Holbrook		02343	MA	1429	1158	2	0	91	57															02/01 - 02/14	30.328909	.065018348	.043484487	148	Unknown or Mixed
Holbrook		02343	MA	1424	1121	0	1	91	57															01/04 - 01/17	88.379303	.065018348	.043484487	148	Unknown or Mixed
Holbrook		02343	MA	1311	1081	0	0	91	57															10/12 - 10/25	7.1350245	.065018348	.043484487	148	Unknown or Mixed
Holland		01518	MA	203	143	0	0	18	15															10/26 - 11/08	19.520655	.044725638	.1115581	33	Unknown or Mixed
Holland		01518	MA	203	187	0	0	18	15															04/26 - 05/09				33	Unknown or Mixed
Holland		01518	MA	252	160	0	0	18	15															01/04 - 01/17	89.218849	.044725638	.1115581	33	Unknown or Mixed
Holland		01518	MA	203	184	2	0	18	15															03/29 - 04/11	21.300732	.044725638	.1115581	33	Unknown or Mixed
Holland		01518	MA	252	159	0	0	18	15															01/18 - 01/31	50.934288	.044725638	.1115581	33	Unknown or Mixed
Holland		01518	MA	253	162	0	0	18	15															02/15 - 02/28	19.236874	.044725638	.1115581	33	Unknown or Mixed
Holland		01518	MA	252	156	0	0	18	15															11/30 - 12/13	67.298965	.044725638	.1115581	33	Unknown or Mixed
Holland		01518	MA	203	143	0	0	18	15															11/09 - 11/22	37.287029	.044725638	.1115581	33	Unknown or Mixed
Holland		01518	MA	206	177	0	0	18	15															03/15 - 03/28	23.897753	.044725638	.1115581	33	Unknown or Mixed
Holland		01518	MA	203	186	0	0	18	15															04/12 - 04/25	18.824102	.044725638	.1115581	33	Unknown or Mixed
Holland		01518	MA	254	170	0	0	18	15															03/01 - 03/14	17.602985	.044725638	.1115581	33	Unknown or Mixed
Holland		01518	MA	252	160	0	0	18	15															02/01 - 02/14	30.364506	.044725638	.1115581	33	Unknown or Mixed
Holland		01518	MA	201	138	0	0	18	15															10/12 - 10/25	25.574636	.044725638	.1115581	33	Unknown or Mixed
Holliston		01746	MA	2944	2302	1	0	212	200															11/30 - 12/13	58.065758	.049316444	.07866624	412	Unknown or Mixed
Holliston		01746	MA	2950	2265	1	0	212	200															02/15 - 02/28	17.060389	.049316444	.07866624	412	Unknown or Mixed
Holliston		01746	MA	2821	2273	2	0	212	200															03/15 - 03/28	26.492832	.049316444	.07866624	412	Unknown or Mixed
Holliston		01746	MA	2798	2244	1	0	212	200															10/26 - 11/08	16.492392	.049316444	.07866624	412	Unknown or Mixed
Holliston		01746	MA	2798	2311	4	2	212	200															03/29 - 04/11	26.587555	.049316444	.07866624	412	Unknown or Mixed
Holliston		01746	MA	2795	2348	2	0	212	200															04/12 - 04/25	18.465857	.049316444	.07866624	412	Unknown or Mixed
Holliston		01746	MA	2798	2379	6	0	212	200															04/26 - 05/09				412	Unknown or Mixed
Holliston		01746	MA	2800	2199	1	0	212	200															11/09 - 11/22	31.192516	.049316444	.07866624	412	Unknown or Mixed
Holliston		01746	MA	2956	2274	1	0	212	200															03/01 - 03/14	15.618482	.049316444	.07866624	412	Unknown or Mixed
Holliston		01746	MA	2943	2287	1	2	212	200															01/04 - 01/17	81.543251	.049316444	.07866624	412	Unknown or Mixed
Holliston		01746	MA	2944	2279	11	1	212	200															01/18 - 01/31	40.50882	.049316444	.07866624	412	Unknown or Mixed
Holliston		01746	MA	2795	2262	6	2	212	200															10/12 - 10/25	9.7568827	.049316444	.07866624	412	Unknown or Mixed
Holliston		01746	MA	2945	2253	0	0	212	200															02/01 - 02/14	25.429655	.049316444	.07866624	412	Unknown or Mixed
Holyoke		01040	MA	5302	2233	27	25	386	446															04/12 - 04/25	34.123589	.077526666	.24616298	832	Unknown or Mixed
Holyoke		01040	MA	5938	1155	2	4	386	446															03/01 - 03/14	23.770111	.077526666	.24616298	832	Unknown or Mixed
Holyoke		01040	MA	5299	1913	7	6	386	446															03/29 - 04/11	38.151642	.077526666	.24616298	832	Unknown or Mixed
Holyoke		01040	MA	5377	491	2	3	386	446															10/26 - 11/08	27.690954	.077526666	.24616298	832	Unknown or Mixed
Holyoke		01040	MA	5363	488	0	1	386	446															10/12 - 10/25	12.160741	.077526666	.24616298	832	Unknown or Mixed
Holyoke		01040	MA	5565	1455	1	3	386	446															03/15 - 03/28	32.791111	.077526666	.24616298	832	Unknown or Mixed
Holyoke		01040	MA	5402	483	0	3	386	446															11/09 - 11/22	46.682537	.077526666	.24616298	832	Unknown or Mixed
Holyoke		01040	MA	5305	2800	13	1	386	446															04/26 - 05/09				832	Unknown or Mixed
Holyoke		01040	MA	5865	471	0	9	386	446															01/04 - 01/17	117.6253	.077526666	.24616298	832	Unknown or Mixed
Holyoke		01040	MA	5895	607	1	9	386	446															02/01 - 02/14	39.300327	.077526666	.24616298	832	Unknown or Mixed
Holyoke		01040	MA	5909	949	1	3	386	446															02/15 - 02/28	28.426111	.077526666	.24616298	832	Unknown or Mixed
Holyoke		01040	MA	5883	488	4	3	386	446															01/18 - 01/31	65.092117	.077526666	.24616298	832	Unknown or Mixed
Holyoke		01040	MA	5834	480	4	9	386	446															11/30 - 12/13	69.411179	.077526666	.24616298	832	Unknown or Mixed
Hopedale		01747	MA	1109	936	2	0	89	87															03/29 - 04/11	21.300734	.044725642	.11155811	176	Unknown or Mixed
Hopedale		01747	MA	1175	940	2	0	89	87															02/01 - 02/14	30.36451	.044725642	.11155811	176	Unknown or Mixed
Hopedale		01747	MA	1108	941	0	0	89	87															04/26 - 05/09				176	Unknown or Mixed
Hopedale		01747	MA	1121	953	0	0	89	87															10/12 - 10/25	25.57464	.044725642	.11155811	176	Unknown or Mixed
Hopedale		01747	MA	1121	953	1	0	89	87															11/09 - 11/22	37.287033	.044725642	.11155811	176	Unknown or Mixed
Hopedale		01747	MA	1183	945	10	1	89	87															03/01 - 03/14	17.602987	.044725642	.11155811	176	Unknown or Mixed
Hopedale		01747	MA	1174	940	1	2	89	87															01/04 - 01/17	89.218857	.044725642	.11155811	176	Unknown or Mixed
Hopedale		01747	MA	1109	937	0	0	89	87															04/12 - 04/25	18.824102	.044725642	.11155811	176	Unknown or Mixed
Hopedale		01747	MA	1128	953	0	0	89	87															03/15 - 03/28	23.897755	.044725642	.11155811	176	Unknown or Mixed
Hopedale		01747	MA	1176	941	0	0	89	87															02/15 - 02/28	19.236876	.044725642	.11155811	176	Unknown or Mixed
Hopedale		01747	MA	1121	957	0	0	89	87															10/26 - 11/08	19.520657	.044725642	.11155811	176	Unknown or Mixed
Hopedale		01747	MA	1176	942	1	2	89	87															11/30 - 12/13	67.298965	.044725642	.11155811	176	Unknown or Mixed
Hopedale		01747	MA	1174	940	2	1	89	87															01/18 - 01/31	50.934292	.044725642	.11155811	176	Unknown or Mixed
Hopkinton		01748	MA	3984	3010	0	0	262	186															03/29 - 04/11	26.590679	.049303263	.078698352	448	Unknown or Mixed
Hopkinton		01748	MA	4136	3058	0	0	262	186															01/04 - 01/17	81.538612	.049303263	.078698352	448	Unknown or Mixed
Hopkinton		01748	MA	4122	3046	0	0	262	186															11/30 - 12/13	58.08527	.049303263	.078698352	448	Unknown or Mixed
Hopkinton		01748	MA	3971	2910	1	1	262	186															10/12 - 10/25	9.7608032	.049303263	.078698352	448	Unknown or Mixed
Hopkinton		01748	MA	4137	3104	0	0	262	186															02/15 - 02/28	17.058558	.049303263	.078698352	448	Unknown or Mixed
Hopkinton		01748	MA	3976	2916	0	0	262	186															10/26 - 11/08	16.495804	.049303263	.078698352	448	Unknown or Mixed
Hopkinton		01748	MA	3977	2915	0	0	262	186															11/09 - 11/22	31.201132	.049303263	.078698352	448	Unknown or Mixed
Hopkinton		01748	MA	3981	3030	0	0	262	186															04/26 - 05/09				448	Unknown or Mixed
Hopkinton		01748	MA	4025	2990	0	0	262	186															03/15 - 03/28	26.493486	.049303263	.078698352	448	Unknown or Mixed
Hopkinton		01748	MA	3986	3034	0	0	262	186															04/12 - 04/25	18.467688	.049303263	.078698352	448	Unknown or Mixed
Hopkinton		01748	MA	4139	3103	0	0	262	186															03/01 - 03/14	15.618173	.049303263	.078698352	448	Unknown or Mixed
Hopkinton		01748	MA	4130	3099	0	0	262	186															01/18 - 01/31	40.49971	.049303263	.078698352	448	Unknown or Mixed
Hopkinton		01748	MA	4131	3101	0	0	262	186															02/01 - 02/14	25.426262	.049303263	.078698352	448	Unknown or Mixed
Hudson		01749	MA	2703	175	9	2	228	200															01/04 - 01/17	81.553162	.049294583	.078760631	428	Unknown or Mixed
Hudson		01749	MA	2532	1856	0	3	228	200															03/15 - 03/28	26.488567	.049294583	.078760631	428	Unknown or Mixed
Hudson		01749	MA	2476	1178	4	1	228	200															10/12 - 10/25	9.7907686	.049294583	.078760631	428	Unknown or Mixed
Hudson		01749	MA	2703	1813	2	3	228	200															01/18 - 01/31	40.519485	.049294583	.078760631	428	Unknown or Mixed
Hudson		01749	MA	2872	1541	0	0	228	200															11/30 - 12/13	58.102734	.049294583	.078760631	428	Unknown or Mixed
Hudson		01749	MA	2659	1807	0	0	228	200															11/09 - 11/22	31.212664	.049294583	.078760631	428	Unknown or Mixed
Hudson		01749	MA	2734	1866	0	0	228	200															03/01 - 03/14	15.621933	.049294583	.078760631	428	Unknown or Mixed
Hudson		01749	MA	2720	1838	0	0	228	200															02/15 - 02/28	17.062683	.049294583	.078760631	428	Unknown or Mixed
Hudson		01749	MA	2448	1956	2	0	228	200															04/12 - 04/25	18.468363	.049294583	.078760631	428	Unknown or Mixed
Hudson		01749	MA	2710	1819	0	0	228	200															02/01 - 02/14	25.435617	.049294583	.078760631	428	Unknown or Mixed
Hudson		01749	MA	2445	1903	5	0	228	200															03/29 - 04/11	26.580654	.049294583	.078760631	428	Unknown or Mixed
Hudson		01749	MA	2444	1956	0	0	228	200															04/26 - 05/09				428	Unknown or Mixed
Hudson		01749	MA	2475	1171	0	0	228	200															10/26 - 11/08	16.501535	.049294583	.078760631	428	Unknown or Mixed
Hull		02045	MA	847	747	1	0	82	67															03/15 - 03/28	30.246021	.090105146	.038029037	149	Unknown or Mixed
Hull		02045	MA	809	746	4	0	82	67															04/26 - 05/09				149	Unknown or Mixed
Hull		02045	MA	887	738	8	0	82	67															02/01 - 02/14	35.933422	.090105146	.038029037	149	Unknown or Mixed
Hull		02045	MA	825	695	1	0	82	67															11/09 - 11/22	21.25581	.090105146	.038029037	149	Unknown or Mixed
Hull		02045	MA	821	688	0	0	82	67															10/26 - 11/08	14.691316	.090105146	.038029037	149	Unknown or Mixed
Hull		02045	MA	874	714	0	0	82	67															11/30 - 12/13	52.913403	.090105146	.038029037	149	Unknown or Mixed
Hull		02045	MA	823	690	0	0	82	67															10/12 - 10/25	12.40265	.090105146	.038029037	149	Unknown or Mixed
Hull		02045	MA	887	738	0	0	82	67															02/15 - 02/28	21.392857	.090105146	.038029037	149	Unknown or Mixed
Hull		02045	MA	812	746	2	0	82	67															03/29 - 04/11	28.135513	.090105146	.038029037	149	Unknown or Mixed
Hull		02045	MA	892	747	0	0	82	67															03/01 - 03/14	17.953007	.090105146	.038029037	149	Unknown or Mixed
Hull		02045	MA	885	731	2	1	82	67															01/18 - 01/31	58.367828	.090105146	.038029037	149	Unknown or Mixed
Hull		02045	MA	813	748	0	0	82	67															04/12 - 04/25	21.584721	.090105146	.038029037	149	Unknown or Mixed
Hull		02045	MA	875	724	2	0	82	67															01/04 - 01/17	109.52705	.090105146	.038029037	149	Unknown or Mixed
Ipswich		01938	MA	1633	1426	2	0	153	129															11/09 - 11/22	47.390678	.030643104	.2035456	282	Unknown or Mixed
Ipswich		01938	MA	1625	1544	0	0	153	129															04/12 - 04/25	24.43313	.030643104	.2035456	282	Unknown or Mixed
Ipswich		01938	MA	1627	1425	0	1	153	129															10/26 - 11/08	30.009569	.030643104	.2035456	282	Unknown or Mixed
Ipswich		01938	MA	1733	1430	3	1	153	129															01/18 - 01/31	55.329861	.030643104	.2035456	282	Unknown or Mixed
Ipswich		01938	MA	1722	1425	0	3	153	129															11/30 - 12/13	101.80622	.030643104	.2035456	282	Unknown or Mixed
Ipswich		01938	MA	1741	1445	0	0	153	129															02/15 - 02/28	22.722178	.030643104	.2035456	282	Unknown or Mixed
Ipswich		01938	MA	1733	1426	2	1	153	129															01/04 - 01/17	133.59915	.030643104	.2035456	282	Unknown or Mixed
Ipswich		01938	MA	1622	1503	0	0	153	129															03/29 - 04/11	27.782616	.030643104	.2035456	282	Unknown or Mixed
Ipswich		01938	MA	1739	1438	1	0	153	129															02/01 - 02/14	33.956532	.030643104	.2035456	282	Unknown or Mixed
Ipswich		01938	MA	1626	1422	1	1	153	129															10/12 - 10/25	17.942373	.030643104	.2035456	282	Unknown or Mixed
Ipswich		01938	MA	1653	1497	0	0	153	129															03/15 - 03/28	31.467049	.030643104	.2035456	282	Unknown or Mixed
Ipswich		01938	MA	1741	1458	0	0	153	129															03/01 - 03/14	16.801739	.030643104	.2035456	282	Unknown or Mixed
Ipswich		01938	MA	1624	1559	0	0	153	129															04/26 - 05/09				282	Unknown or Mixed
King Philip		02056	MA	1990	1797	0	1	130	97															10/12 - 10/25	7.1350245	.065018356	.043484487	227	Unknown or Mixed
King Philip		02056	MA	2130	1458	1	0	130	97															02/15 - 02/28	19.636477	.065018356	.043484487	227	Unknown or Mixed
King Philip		02056	MA	2119	1609	2	0	130	97															11/30 - 12/13	35.200127	.065018356	.043484487	227	Unknown or Mixed
King Philip		02056	MA	2122	1454	1	1	130	97															01/04 - 01/17	88.379303	.065018356	.043484487	227	Unknown or Mixed
King Philip		02056	MA	1989	1711	0	0	130	97															10/26 - 11/08	12.693472	.065018356	.043484487	227	Unknown or Mixed
King Philip		02056	MA	2131	1473	2	0	130	97															03/01 - 03/14	16.281197	.065018356	.043484487	227	Unknown or Mixed
King Philip		02056	MA	2124	1474	6	0	130	97															01/18 - 01/31	53.260029	.065018356	.043484487	227	Unknown or Mixed
King Philip		02056	MA	2005	1471	4	0	130	97															03/15 - 03/28	25.316198	.065018356	.043484487	227	Unknown or Mixed
King Philip		02056	MA	2125	1464	3	1	130	97															02/01 - 02/14	30.328909	.065018356	.043484487	227	Unknown or Mixed
King Philip		02056	MA	1976	1519	0	0	130	97															04/26 - 05/09				227	Unknown or Mixed
King Philip		02056	MA	1989	1627	2	0	130	97															11/09 - 11/22	21.384861	.065018356	.043484487	227	Unknown or Mixed
King Philip		02056	MA	1975	1515	3	0	130	97															04/12 - 04/25	16.250877	.065018356	.043484487	227	Unknown or Mixed
King Philip		02056	MA	1977	1496	11	0	130	97															03/29 - 04/11	21.971025	.065018356	.043484487	227	Unknown or Mixed
Kingston		02364	MA	1052	936	8	2	71	63															04/26 - 05/09				134	Unknown or Mixed
Kingston		02364	MA	1297	1114	0	0	71	63															02/01 - 02/14	35.933426	.090105154	.038029037	134	Unknown or Mixed
Kingston		02364	MA	1074	918	0	0	71	63															10/12 - 10/25	12.402651	.090105154	.038029037	134	Unknown or Mixed
Kingston		02364	MA	1291	1112	1	0	71	63															11/30 - 12/13	52.913406	.090105154	.038029037	134	Unknown or Mixed
Kingston		02364	MA	1295	1113	1	2	71	63															01/04 - 01/17	109.52705	.090105154	.038029037	134	Unknown or Mixed
Kingston		02364	MA	1051	934	0	0	71	63															04/12 - 04/25	21.584723	.090105154	.038029037	134	Unknown or Mixed
Kingston		02364	MA	1074	917	1	0	71	63															10/26 - 11/08	14.691316	.090105154	.038029037	134	Unknown or Mixed
Kingston		02364	MA	1298	1115	0	0	71	63															02/15 - 02/28	21.392859	.090105154	.038029037	134	Unknown or Mixed
Kingston		02364	MA	1052	932	3	0	71	63															03/29 - 04/11	28.135513	.090105154	.038029037	134	Unknown or Mixed
Kingston		02364	MA	1298	1115	1	0	71	63															03/01 - 03/14	17.953007	.090105154	.038029037	134	Unknown or Mixed
Kingston		02364	MA	1089	963	4	0	71	63															03/15 - 03/28	30.246021	.090105154	.038029037	134	Unknown or Mixed
Kingston		02364	MA	1297	1115	3	0	71	63															01/18 - 01/31	58.367828	.090105154	.038029037	134	Unknown or Mixed
Kingston		02364	MA	1081	921	0	0	71	63															11/09 - 11/22	21.255812	.090105154	.038029037	134	Unknown or Mixed
Lawrence		01840	MA	14640	234	1	2	1033	784															01/18 - 01/31	55.329865	.030643104	.20354559	1817	Unknown or Mixed
Lawrence		01840	MA	14497	191	0	5	1033	784															01/04 - 01/17	133.59917	.030643104	.20354559	1817	Unknown or Mixed
Lawrence		01840	MA	13476	68	0	1	1033	784															11/09 - 11/22	47.390678	.030643104	.20354559	1817	Unknown or Mixed
Lawrence		01840	MA	13325	6720	16	7	1033	784															04/12 - 04/25	24.43313	.030643104	.20354559	1817	Unknown or Mixed
Lawrence		01840	MA	14456	71	0	5	1033	784															11/30 - 12/13	101.80621	.030643104	.20354559	1817	Unknown or Mixed
Lawrence		01840	MA	13862	6750	0	10	1033	784															03/15 - 03/28	31.467049	.030643104	.20354559	1817	Unknown or Mixed
Lawrence		01840	MA	13357	6579	37	5	1033	784															04/26 - 05/09				1817	Unknown or Mixed
Lawrence		01840	MA	14665	246	0	0	1033	784															02/15 - 02/28	22.722178	.030643104	.20354559	1817	Unknown or Mixed
Lawrence		01840	MA	13316	6758	13	9	1033	784															03/29 - 04/11	27.782614	.030643104	.20354559	1817	Unknown or Mixed
Lawrence		01840	MA	13492	74	0	0	1033	784															10/26 - 11/08	30.009569	.030643104	.20354559	1817	Unknown or Mixed
Lawrence		01840	MA	14665	246	0	0	1033	784															02/01 - 02/14	33.956528	.030643104	.20354559	1817	Unknown or Mixed
Lawrence		01840	MA	14751	991	0	0	1033	784															03/01 - 03/14	16.801739	.030643104	.20354559	1817	Unknown or Mixed
Lawrence		01840	MA	12332	4	0	4	1033	784															10/12 - 10/25	17.942373	.030643104	.20354559	1817	Unknown or Mixed
Lee		01238	MA	740	647	0	0	70	60															01/04 - 01/17	65.629402	.027401673	.045857944	130	Unknown or Mixed
Lee		01238	MA	692	585	0	0	70	60															10/12 - 10/25	1.7722225	.027401673	.045857944	130	Unknown or Mixed
Lee		01238	MA	697	607	2	0	70	60															03/15 - 03/28	23.381905	.027401673	.045857944	130	Unknown or Mixed
Lee		01238	MA	692	584	0	0	70	60															10/26 - 11/08	4.8021517	.027401673	.045857944	130	Unknown or Mixed
Lee		01238	MA	669	595	0	0	70	60															04/12 - 04/25	18.579752	.027401673	.045857944	130	Unknown or Mixed
Lee		01238	MA	692	598	0	0	70	60															11/09 - 11/22	23.724915	.027401673	.045857944	130	Unknown or Mixed
Lee		01238	MA	741	652	0	0	70	60															02/01 - 02/14	13.091579	.027401673	.045857944	130	Unknown or Mixed
Lee		01238	MA	741	651	0	0	70	60															02/15 - 02/28	7.3747325	.027401673	.045857944	130	Unknown or Mixed
Lee		01238	MA	740	653	0	0	70	60															01/18 - 01/31	30.413626	.027401673	.045857944	130	Unknown or Mixed
Lee		01238	MA	673	599	0	0	70	60															04/26 - 05/09				130	Unknown or Mixed
Lee		01238	MA	738	645	1	0	70	60															11/30 - 12/13	37.273842	.027401673	.045857944	130	Unknown or Mixed
Lee		01238	MA	742	652	0	0	70	60															03/01 - 03/14	4.9736567	.027401673	.045857944	130	Unknown or Mixed
Lee		01238	MA	669	591	3	1	70	60															03/29 - 04/11	29.956278	.027401673	.045857944	130	Unknown or Mixed
Leicester		01524	MA	1414	1150	0	0	112	111															10/26 - 11/08	19.520655	.044725642	.11155811	223	Unknown or Mixed
Leicester		01524	MA	1545	1306	1	1	112	111															03/01 - 03/14	17.602987	.044725642	.11155811	223	Unknown or Mixed
Leicester		01524	MA	1390	1202	19	1	112	111															04/12 - 04/25	18.824102	.044725642	.11155811	223	Unknown or Mixed
Leicester		01524	MA	1438	1203	4	1	112	111															03/15 - 03/28	23.897753	.044725642	.11155811	223	Unknown or Mixed
Leicester		01524	MA	1535	1289	5	0	112	111															01/18 - 01/31	50.934292	.044725642	.11155811	223	Unknown or Mixed
Leicester		01524	MA	1418	1161	0	0	112	111															11/09 - 11/22	37.287029	.044725642	.11155811	223	Unknown or Mixed
Leicester		01524	MA	1539	1293	4	0	112	111															02/01 - 02/14	30.364506	.044725642	.11155811	223	Unknown or Mixed
Leicester		01524	MA	1390	1202	10	2	112	111															03/29 - 04/11	21.300732	.044725642	.11155811	223	Unknown or Mixed
Leicester		01524	MA	1533	43	10	5	112	111															11/30 - 12/13	67.298958	.044725642	.11155811	223	Unknown or Mixed
Leicester		01524	MA	1388	1201	4	0	112	111															04/26 - 05/09				223	Unknown or Mixed
Leicester		01524	MA	1412	1145	0	0	112	111															10/12 - 10/25	25.574638	.044725642	.11155811	223	Unknown or Mixed
Leicester		01524	MA	1533	1285	0	0	112	111															01/04 - 01/17	89.218849	.044725642	.11155811	223	Unknown or Mixed
Leicester		01524	MA	1543	1302	5	1	112	111															02/15 - 02/28	19.236874	.044725642	.11155811	223	Unknown or Mixed
Lenox		01240	MA	789	601	0	0	76	57															03/15 - 03/28	23.381903	.027401671	.04585794	133	Unknown or Mixed
Lenox		01240	MA	746	634	0	0	76	57															04/26 - 05/09				133	Unknown or Mixed
Lenox		01240	MA	744	560	0	0	76	57															03/29 - 04/11	29.956278	.027401671	.04585794	133	Unknown or Mixed
Lenox		01240	MA	744	607	0	0	76	57															04/12 - 04/25	18.57975	.027401671	.04585794	133	Unknown or Mixed
Lenox		01240	MA	821	634	0	0	76	57															01/04 - 01/17	65.629402	.027401671	.04585794	133	Unknown or Mixed
Lenox		01240	MA	96	1	0	0	76	57															10/12 - 10/25	1.7722224	.027401671	.04585794	133	Unknown or Mixed
Lenox		01240	MA	761	574	0	0	76	57															11/09 - 11/22	23.724915	.027401671	.04585794	133	Unknown or Mixed
Lenox		01240	MA	823	635	0	0	76	57															02/15 - 02/28	7.3747325	.027401671	.04585794	133	Unknown or Mixed
Lenox		01240	MA	823	635	0	0	76	57															02/01 - 02/14	13.091579	.027401671	.04585794	133	Unknown or Mixed
Lenox		01240	MA	823	635	0	0	76	57															03/01 - 03/14	4.9736567	.027401671	.04585794	133	Unknown or Mixed
Lenox		01240	MA	817	630	0	0	76	57															11/30 - 12/13	37.273838	.027401671	.04585794	133	Unknown or Mixed
Lenox		01240	MA	760	606	0	0	76	57															10/26 - 11/08	4.8021512	.027401671	.04585794	133	Unknown or Mixed
Lenox		01240	MA	822	634	0	0	76	57															01/18 - 01/31	30.413626	.027401671	.04585794	133	Unknown or Mixed
Leominster		01453	MA	6479	3560	15	6	439	369															03/01 - 03/14	17.602987	.044725642	.11155811	808	Unknown or Mixed
Leominster		01453	MA	6033	27	20	5	439	369															11/09 - 11/22	37.287033	.044725642	.11155811	808	Unknown or Mixed
Leominster		01453	MA	6456	1774	8	2	439	369															02/01 - 02/14	30.364508	.044725642	.11155811	808	Unknown or Mixed
Leominster		01453	MA	5973	3829	18	2	439	369															03/29 - 04/11	21.300734	.044725642	.11155811	808	Unknown or Mixed
Leominster		01453	MA	5986	4009	17	0	439	369															04/26 - 05/09				808	Unknown or Mixed
Leominster		01453	MA	6405	19	0	9	439	369															11/30 - 12/13	67.298965	.044725642	.11155811	808	Unknown or Mixed
Leominster		01453	MA	6444	83	0	6	439	369															01/18 - 01/31	50.934292	.044725642	.11155811	808	Unknown or Mixed
Leominster		01453	MA	6430	83	0	7	439	369															01/04 - 01/17	89.218849	.044725642	.11155811	808	Unknown or Mixed
Leominster		01453	MA	6166	3588	12	4	439	369															03/15 - 03/28	23.897755	.044725642	.11155811	808	Unknown or Mixed
Leominster		01453	MA	5974	3841	13	0	439	369															04/12 - 04/25	18.824104	.044725642	.11155811	808	Unknown or Mixed
Leominster		01453	MA	6470	3040	7	4	439	369															02/15 - 02/28	19.236876	.044725642	.11155811	808	Unknown or Mixed
Leominster		01453	MA	5998	2127	2	0	439	369															10/12 - 10/25	25.574638	.044725642	.11155811	808	Unknown or Mixed
Leominster		01453	MA	6020	3197	8	1	439	369															10/26 - 11/08	19.520655	.044725642	.11155811	808	Unknown or Mixed
Leverett		01344	MA	114	94	0	0	16	14															04/12 - 04/25	10.788585	.013166985	.038993444	30	Unknown or Mixed
Leverett		01344	MA	120	43	0	0	16	14															03/15 - 03/28	12.41705	.013166985	.038993444	30	Unknown or Mixed
Leverett		01344	MA	155	44	0	0	16	14															03/01 - 03/14	7.5316534	.013166985	.038993444	30	Unknown or Mixed
Leverett		01344	MA	115	95	0	0	16	14															04/26 - 05/09				30	Unknown or Mixed
Leverett		01344	MA	118	33	0	0	16	14															11/09 - 11/22	8.2441072	.013166985	.038993444	30	Unknown or Mixed
Leverett		01344	MA	114	95	0	0	16	14															03/29 - 04/11	15.572202	.013166985	.038993444	30	Unknown or Mixed
Lexington		02420	MA	7520	4380	0	0	615	527															02/15 - 02/28	17.05831	.049303785	.078694597	1142	Unknown or Mixed
Lexington		02420	MA	7491	4565	0	0	615	527															01/04 - 01/17	81.537743	.049303785	.078694597	1142	Unknown or Mixed
Lexington		02420	MA	7023	4890	1	0	615	527															10/12 - 10/25	9.7590008	.049303785	.078694597	1142	Unknown or Mixed
Lexington		02420	MA	7157	4408	0	0	615	527															03/15 - 03/28	26.49378	.049303785	.078694597	1142	Unknown or Mixed
Lexington		02420	MA	7502	4591	0	0	615	527															02/01 - 02/14	25.425697	.049303785	.078694597	1142	Unknown or Mixed
Lexington		02420	MA	7499	4564	0	0	615	527															01/18 - 01/31	40.498524	.049303785	.078694597	1142	Unknown or Mixed
Lexington		02420	MA	7525	4403	0	0	615	527															03/01 - 03/14	15.617947	.049303785	.078694597	1142	Unknown or Mixed
Lexington		02420	MA	7022	4891	0	1	615	527															10/26 - 11/08	16.495459	.049303785	.078694597	1142	Unknown or Mixed
Lexington		02420	MA	7024	4775	0	0	615	527															04/26 - 05/09				1142	Unknown or Mixed
Lexington		02420	MA	7001	4597	0	0	615	527															03/29 - 04/11	26.591284	.049303785	.078694597	1142	Unknown or Mixed
Lexington		02420	MA	7461	4559	0	0	615	527															11/30 - 12/13	58.084225	.049303785	.078694597	1142	Unknown or Mixed
Lexington		02420	MA	7013	4611	0	0	615	527															04/12 - 04/25	18.467646	.049303785	.078694597	1142	Unknown or Mixed
Lexington		02420	MA	7027	4894	0	0	615	527															11/09 - 11/22	31.200439	.049303785	.078694597	1142	Unknown or Mixed
Lincoln		01773	MA	1440	1203	0	1	118	110															03/01 - 03/14	15.617946	.049303781	.078694597	228	Unknown or Mixed
Lincoln		01773	MA	1089	859	0	0	118	110															10/26 - 11/08	16.495459	.049303781	.078694597	228	Unknown or Mixed
Lincoln		01773	MA	1076	892	2	1	118	110															04/26 - 05/09				228	Unknown or Mixed
Lincoln		01773	MA	1084	854	0	0	118	110															10/12 - 10/25	9.7590008	.049303781	.078694597	228	Unknown or Mixed
Lincoln		01773	MA	1396	1159	2	1	118	110															11/30 - 12/13	58.084225	.049303781	.078694597	228	Unknown or Mixed
Lincoln		01773	MA	1221	985	0	0	118	110															11/09 - 11/22	31.200438	.049303781	.078694597	228	Unknown or Mixed
Lincoln		01773	MA	1079	894	3	2	118	110															04/12 - 04/25	18.467646	.049303781	.078694597	228	Unknown or Mixed
Lincoln		01773	MA	1087	872	5	2	118	110															03/29 - 04/11	26.591282	.049303781	.078694597	228	Unknown or Mixed
Lincoln		01773	MA	1405	1169	0	1	118	110															01/04 - 01/17	81.537735	.049303781	.078694597	228	Unknown or Mixed
Lincoln		01773	MA	1408	1172	3	2	118	110															01/18 - 01/31	40.498524	.049303781	.078694597	228	Unknown or Mixed
Lincoln		01773	MA	1427	1191	0	0	118	110															02/01 - 02/14	25.425697	.049303781	.078694597	228	Unknown or Mixed
Lincoln		01773	MA	1157	920	0	0	118	110															03/15 - 03/28	26.493782	.049303781	.078694597	228	Unknown or Mixed
Lincoln		01773	MA	1431	1192	1	0	118	110															02/15 - 02/28	17.058308	.049303781	.078694597	228	Unknown or Mixed
Lincoln-Sudbury		01776	MA	1638	1331	9	4	126	87															01/04 - 01/17	81.537743	.049303781	.078694597	213	Unknown or Mixed
Lincoln-Sudbury		01776	MA	1639	1335	1	0	126	87															11/30 - 12/13	58.084225	.049303781	.078694597	213	Unknown or Mixed
Lincoln-Sudbury		01776	MA	1641	1320	26	1	126	87															02/15 - 02/28	17.05831	.049303781	.078694597	213	Unknown or Mixed
Lincoln-Sudbury		01776	MA	1638	1324	2	2	126	87															01/18 - 01/31	40.498524	.049303781	.078694597	213	Unknown or Mixed
Lincoln-Sudbury		01776	MA	1562	1290	11	2	126	87															03/29 - 04/11	26.591284	.049303781	.078694597	213	Unknown or Mixed
Lincoln-Sudbury		01776	MA	1583	1346	7	0	126	87															10/12 - 10/25	9.7590008	.049303781	.078694597	213	Unknown or Mixed
Lincoln-Sudbury		01776	MA	1639	1321	8	0	126	87															02/01 - 02/14	25.425699	.049303781	.078694597	213	Unknown or Mixed
Lincoln-Sudbury		01776	MA	1588	1311	5	0	126	87															03/15 - 03/28	26.493782	.049303781	.078694597	213	Unknown or Mixed
Lincoln-Sudbury		01776	MA	1586	1322	0	0	126	87															11/09 - 11/22	31.200438	.049303781	.078694597	213	Unknown or Mixed
Lincoln-Sudbury		01776	MA	1561	1348	4	0	126	87															04/12 - 04/25	18.467646	.049303781	.078694597	213	Unknown or Mixed
Lincoln-Sudbury		01776	MA	1583	1327	1	0	126	87															10/26 - 11/08	16.495461	.049303781	.078694597	213	Unknown or Mixed
Lincoln-Sudbury		01776	MA	1641	1319	0	0	126	87															03/01 - 03/14	15.617947	.049303781	.078694597	213	Unknown or Mixed
Lincoln-Sudbury		01776	MA	1560	1368	0	0	126	87															04/26 - 05/09				213	Unknown or Mixed
Littleton		01460	MA	1598	1259	6	0	124	94															04/26 - 05/09				218	Unknown or Mixed
Littleton		01460	MA	1591	1126	0	0	124	94															10/26 - 11/08	16.499855	.049297124	.078742392	218	Unknown or Mixed
Littleton		01460	MA	1738	1126	1	0	124	94															03/01 - 03/14	15.620831	.049297124	.078742392	218	Unknown or Mixed
Littleton		01460	MA	1599	1254	2	0	124	94															04/12 - 04/25	18.468164	.049297124	.078742392	218	Unknown or Mixed
Littleton		01460	MA	1627	1195	2	1	124	94															03/15 - 03/28	26.490009	.049297124	.078742392	218	Unknown or Mixed
Littleton		01460	MA	1716	1093	0	0	124	94															01/18 - 01/31	40.513695	.049297124	.078742392	218	Unknown or Mixed
Littleton		01460	MA	1716	1095	0	0	124	94															01/04 - 01/17	81.548904	.049297124	.078742392	218	Unknown or Mixed
Littleton		01460	MA	1592	1114	2	0	124	94															11/09 - 11/22	31.209286	.049297124	.078742392	218	Unknown or Mixed
Littleton		01460	MA	1722	1109	0	0	124	94															02/15 - 02/28	17.061474	.049297124	.078742392	218	Unknown or Mixed
Littleton		01460	MA	1717	1088	6	2	124	94															02/01 - 02/14	25.432877	.049297124	.078742392	218	Unknown or Mixed
Littleton		01460	MA	1597	1248	3	2	124	94															03/29 - 04/11	26.583591	.049297124	.078742392	218	Unknown or Mixed
Littleton		01460	MA	1715	1089	2	2	124	94															11/30 - 12/13	58.097622	.049297124	.078742392	218	Unknown or Mixed
Littleton		01460	MA	1590	1136	2	0	124	94															10/12 - 10/25	9.781992	.049297124	.078742392	218	Unknown or Mixed
Longmeadow		01106	MA	2801	2422	3	0	247	180															04/26 - 05/09				427	Unknown or Mixed
Longmeadow		01106	MA	2838	2262	3	0	247	180															03/15 - 03/28	32.791115	.077526666	.24616301	427	Unknown or Mixed
Longmeadow		01106	MA	2967	2341	5	0	247	180															02/01 - 02/14	39.300323	.077526666	.24616301	427	Unknown or Mixed
Longmeadow		01106	MA	2950	157	1	0	247	180															01/04 - 01/17	117.62529	.077526666	.24616301	427	Unknown or Mixed
Longmeadow		01106	MA	2950	157	0	0	247	180															11/30 - 12/13	69.411171	.077526666	.24616301	427	Unknown or Mixed
Longmeadow		01106	MA	2800	2256	8	0	247	180															03/29 - 04/11	38.151642	.077526666	.24616301	427	Unknown or Mixed
Longmeadow		01106	MA	2950	157	0	0	247	180															01/18 - 01/31	65.092117	.077526666	.24616301	427	Unknown or Mixed
Longmeadow		01106	MA	2799	2273	2	0	247	180															10/26 - 11/08	27.690954	.077526666	.24616301	427	Unknown or Mixed
Longmeadow		01106	MA	2806	2235	0	0	247	180															11/09 - 11/22	46.682537	.077526666	.24616301	427	Unknown or Mixed
Longmeadow		01106	MA	2971	2362	3	0	247	180															02/15 - 02/28	28.426111	.077526666	.24616301	427	Unknown or Mixed
Longmeadow		01106	MA	2795	2346	0	0	247	180															10/12 - 10/25	12.16074	.077526666	.24616301	427	Unknown or Mixed
Longmeadow		01106	MA	2802	2294	4	0	247	180															04/12 - 04/25	34.123585	.077526666	.24616301	427	Unknown or Mixed
Longmeadow		01106	MA	2973	2371	3	0	247	180															03/01 - 03/14	23.770111	.077526666	.24616301	427	Unknown or Mixed
Lowell		01852	MA	15706	488	7	13	1052	900															11/30 - 12/13	58.084221	.049303781	.078694597	1952	Unknown or Mixed
Lowell		01852	MA	15960	3125	0	0	1052	900															02/15 - 02/28	17.058308	.049303781	.078694597	1952	Unknown or Mixed
Lowell		01852	MA	14142	7799	8	0	1052	900															04/26 - 05/09				1952	Unknown or Mixed
Lowell		01852	MA	15931	23	0	2	1052	900															02/01 - 02/14	25.425697	.049303781	.078694597	1952	Unknown or Mixed
Lowell		01852	MA	14639	479	5	6	1052	900															11/09 - 11/22	31.200438	.049303781	.078694597	1952	Unknown or Mixed
Lowell		01852	MA	14974	3267	9	4	1052	900															03/15 - 03/28	26.49378	.049303781	.078694597	1952	Unknown or Mixed
Lowell		01852	MA	14630	481	2	0	1052	900															10/26 - 11/08	16.495459	.049303781	.078694597	1952	Unknown or Mixed
Lowell		01852	MA	14146	5745	18	4	1052	900															03/29 - 04/11	26.59128	.049303781	.078694597	1952	Unknown or Mixed
Lowell		01852	MA	15966	3240	0	0	1052	900															03/01 - 03/14	15.617947	.049303781	.078694597	1952	Unknown or Mixed
Lowell		01852	MA	15871	18	0	1	1052	900															01/04 - 01/17	81.537727	.049303781	.078694597	1952	Unknown or Mixed
Lowell		01852	MA	14146	7710	31	2	1052	900															04/12 - 04/25	18.467646	.049303781	.078694597	1952	Unknown or Mixed
Lowell		01852	MA	14679	489	1	0	1052	900															10/12 - 10/25	9.7590008	.049303781	.078694597	1952	Unknown or Mixed
Lowell		01852	MA	15903	18	0	8	1052	900															01/18 - 01/31	40.49852	.049303781	.078694597	1952	Unknown or Mixed
Ludlow		01056	MA	2540	1869	1	7	222	194															01/04 - 01/17	117.6253	.077526666	.24616298	416	Unknown or Mixed
Ludlow		01056	MA	2401	1692	14	2	222	194															04/12 - 04/25	34.123589	.077526666	.24616298	416	Unknown or Mixed
Ludlow		01056	MA	2535	1869	0	3	222	194															11/30 - 12/13	69.411179	.077526666	.24616298	416	Unknown or Mixed
Ludlow		01056	MA	2574	1810	0	1	222	194															02/15 - 02/28	28.426115	.077526666	.24616298	416	Unknown or Mixed
Ludlow		01056	MA	2401	1691	11	2	222	194															03/29 - 04/11	38.151642	.077526666	.24616298	416	Unknown or Mixed
Ludlow		01056	MA	2540	1869	0	2	222	194															02/01 - 02/14	39.300327	.077526666	.24616298	416	Unknown or Mixed
Ludlow		01056	MA	2540	1869	0	3	222	194															01/18 - 01/31	65.092117	.077526666	.24616298	416	Unknown or Mixed
Ludlow		01056	MA	2582	1562	4	1	222	194															03/01 - 03/14	23.770111	.077526666	.24616298	416	Unknown or Mixed
Ludlow		01056	MA	2471	1550	5	0	222	194															03/15 - 03/28	32.791115	.077526666	.24616298	416	Unknown or Mixed
Ludlow		01056	MA	2422	1859	8	1	222	194															11/09 - 11/22	46.682541	.077526666	.24616298	416	Unknown or Mixed
Ludlow		01056	MA	2418	1858	2	1	222	194															10/26 - 11/08	27.690954	.077526666	.24616298	416	Unknown or Mixed
Ludlow		01056	MA	2399	1696	9	0	222	194															04/26 - 05/09				416	Unknown or Mixed
Ludlow		01056	MA	2334	1765	1	1	222	194															10/12 - 10/25	12.16074	.077526666	.24616298	416	Unknown or Mixed
Lunenburg		01462	MA	1779	1431	5	5	110	105															02/01 - 02/14	30.358328	.044731375	.11151697	215	Unknown or Mixed
Lunenburg		01462	MA	1779	1426	1	1	110	105															03/01 - 03/14	17.600502	.044731375	.11151697	215	Unknown or Mixed
Lunenburg		01462	MA	1757	1415	1	0	110	105															11/30 - 12/13	67.287437	.044731375	.11151697	215	Unknown or Mixed
Lunenburg		01462	MA	1779	1422	0	0	110	105															02/15 - 02/28	19.234148	.044731375	.11151697	215	Unknown or Mixed
Lunenburg		01462	MA	1773	1425	2	1	110	105															01/18 - 01/31	50.921227	.044731375	.11151697	215	Unknown or Mixed
Lunenburg		01462	MA	1692	1339	4	1	110	105															03/15 - 03/28	23.901005	.044731375	.11151697	215	Unknown or Mixed
Lunenburg		01462	MA	1583	1409	7	0	110	105															04/12 - 04/25	18.823658	.044731375	.11151697	215	Unknown or Mixed
Lunenburg		01462	MA	1579	1408	2	0	110	105															04/26 - 05/09				215	Unknown or Mixed
Lunenburg		01462	MA	1582	1408	7	1	110	105															03/29 - 04/11	21.307356	.044731375	.11151697	215	Unknown or Mixed
Lunenburg		01462	MA	1769	1422	3	1	110	105															01/04 - 01/17	89.209244	.044731375	.11151697	215	Unknown or Mixed
Lunenburg		01462	MA	1661	1294	7	2	110	105															11/09 - 11/22	37.279415	.044731375	.11151697	215	Unknown or Mixed
Lunenburg		01462	MA	1658	1292	1	3	110	105															10/26 - 11/08	19.516869	.044731375	.11151697	215	Unknown or Mixed
Lunenburg		01462	MA	1655	1291	0	0	110	105															10/12 - 10/25	25.554836	.044731375	.11151697	215	Unknown or Mixed
Lynn		01905	MA	17087	1128	0	8	1124	709															02/01 - 02/14	33.956532	.030643107	.2035456	1833	Unknown or Mixed
Lynn		01905	MA	17124	1109	0	6	1124	709															02/15 - 02/28	22.722179	.030643107	.2035456	1833	Unknown or Mixed
Lynn		01905	MA	16967	1097	0	13	1124	709															11/30 - 12/13	101.80622	.030643107	.2035456	1833	Unknown or Mixed
Lynn		01905	MA	17049	1114	0	2	1124	709															01/18 - 01/31	55.329865	.030643107	.2035456	1833	Unknown or Mixed
Lynn		01905	MA	15700	5520	10	3	1124	709															04/12 - 04/25	24.43313	.030643107	.2035456	1833	Unknown or Mixed
Lynn		01905	MA	15730	5587	15	5	1124	709															04/26 - 05/09				1833	Unknown or Mixed
Lynn		01905	MA	17007	1117	0	5	1124	709															01/04 - 01/17	133.59917	.030643107	.2035456	1833	Unknown or Mixed
Lynn		01905	MA	15927	117	0	17	1124	709															11/09 - 11/22	47.390678	.030643107	.2035456	1833	Unknown or Mixed
Lynn		01905	MA	15871	116	1	2	1124	709															10/26 - 11/08	30.009571	.030643107	.2035456	1833	Unknown or Mixed
Lynn		01905	MA	15901	59	0	5	1124	709															10/12 - 10/25	17.942375	.030643107	.2035456	1833	Unknown or Mixed
Lynn		01905	MA	15690	5448	1	7	1124	709															03/29 - 04/11	27.782616	.030643107	.2035456	1833	Unknown or Mixed
Lynn		01905	MA	16193	168	3	8	1124	709															03/15 - 03/28	31.467049	.030643107	.2035456	1833	Unknown or Mixed
Lynn		01905	MA	17152	1104	0	2	1124	709															03/01 - 03/14	16.801739	.030643107	.2035456	1833	Unknown or Mixed
Lynnfield		01940	MA	2195	1961	2	0	157	134															11/09 - 11/22	47.390678	.030643104	.2035456	291	Unknown or Mixed
Lynnfield		01940	MA	2279	2039	6	4	157	134															11/30 - 12/13	101.80622	.030643104	.2035456	291	Unknown or Mixed
Lynnfield		01940	MA	2287	1960	2	1	157	134															02/01 - 02/14	33.956532	.030643104	.2035456	291	Unknown or Mixed
Lynnfield		01940	MA	2195	2110	4	2	157	134															03/29 - 04/11	27.782616	.030643104	.2035456	291	Unknown or Mixed
Lynnfield		01940	MA	2287	1941	2	2	157	134															01/18 - 01/31	55.329861	.030643104	.2035456	291	Unknown or Mixed
Lynnfield		01940	MA	2285	1965	2	1	157	134															01/04 - 01/17	133.59915	.030643104	.2035456	291	Unknown or Mixed
Lynnfield		01940	MA	2195	1971	1	0	157	134															10/26 - 11/08	30.009569	.030643104	.2035456	291	Unknown or Mixed
Lynnfield		01940	MA	2192	1985	2	0	157	134															10/12 - 10/25	17.942373	.030643104	.2035456	291	Unknown or Mixed
Lynnfield		01940	MA	2296	2012	1	0	157	134															03/01 - 03/14	16.801739	.030643104	.2035456	291	Unknown or Mixed
Lynnfield		01940	MA	2196	2117	7	0	157	134															04/26 - 05/09				291	Unknown or Mixed
Lynnfield		01940	MA	2214	1957	4	0	157	134															03/15 - 03/28	31.467049	.030643104	.2035456	291	Unknown or Mixed
Lynnfield		01940	MA	2294	2000	3	2	157	134															02/15 - 02/28	22.722178	.030643104	.2035456	291	Unknown or Mixed
Lynnfield		01940	MA	2193	2113	9	1	157	134															04/12 - 04/25	24.433132	.030643104	.2035456	291	Unknown or Mixed
Malden		02148	MA	6334	250	0	0	468	339															11/09 - 11/22	31.288942	.049233161	.079397142	807	Unknown or Mixed
Malden		02148	MA	6988	983	0	0	468	339															02/01 - 02/14	25.473417	.049233161	.079397142	807	Unknown or Mixed
Malden		02148	MA	6180	3648	8	3	468	339															03/29 - 04/11	26.599201	.049233161	.079397142	807	Unknown or Mixed
Malden		02148	MA	7012	1034	1	1	468	339															02/15 - 02/28	17.089687	.049233161	.079397142	807	Unknown or Mixed
Malden		02148	MA	6504	2587	2	5	468	339															03/15 - 03/28	26.521492	.049233161	.079397142	807	Unknown or Mixed
Malden		02148	MA	6264	229	0	3	468	339															10/12 - 10/25	9.8047352	.049233161	.079397142	807	Unknown or Mixed
Malden		02148	MA	6926	255	1	3	468	339															11/30 - 12/13	58.322208	.049233161	.079397142	807	Unknown or Mixed
Malden		02148	MA	6298	250	1	2	468	339															10/26 - 11/08	16.570532	.049233161	.079397142	807	Unknown or Mixed
Malden		02148	MA	7036	1616	0	2	468	339															03/01 - 03/14	15.625845	.049233161	.079397142	807	Unknown or Mixed
Malden		02148	MA	6944	252	0	0	468	339															01/04 - 01/17	81.823112	.049233161	.079397142	807	Unknown or Mixed
Malden		02148	MA	6962	250	1	2	468	339															01/18 - 01/31	40.581387	.049233161	.079397142	807	Unknown or Mixed
Malden		02148	MA	6188	3686	12	0	468	339															04/12 - 04/25	18.500492	.049233161	.079397142	807	Unknown or Mixed
Malden		02148	MA	6216	3749	9	0	468	339															04/26 - 05/09				807	Unknown or Mixed
Mansfield		02048	MA	3566	3104	5	4	302	201															10/26 - 11/08	29.645	.037143502	.076981872	503	Unknown or Mixed
Mansfield		02048	MA	3550	3157	7	1	302	201															04/12 - 04/25	28.019339	.037143502	.076981872	503	Unknown or Mixed
Mansfield		02048	MA	3546	3149	1	0	302	201															04/26 - 05/09				503	Unknown or Mixed
Mansfield		02048	MA	3552	3104	1	0	302	201															10/12 - 10/25	14.135062	.037143502	.076981872	503	Unknown or Mixed
Mansfield		02048	MA	3771	3098	15	1	302	201															02/01 - 02/14	45.569595	.037143502	.076981872	503	Unknown or Mixed
Mansfield		02048	MA	3767	3098	14	5	302	201															01/18 - 01/31	70.299347	.037143502	.076981872	503	Unknown or Mixed
Mansfield		02048	MA	3607	3127	17	3	302	201															03/15 - 03/28	31.512152	.037143502	.076981872	503	Unknown or Mixed
Mansfield		02048	MA	3550	3156	16	2	302	201															03/29 - 04/11	31.761742	.037143502	.076981872	503	Unknown or Mixed
Mansfield		02048	MA	3565	3105	2	2	302	201															11/09 - 11/22	50.056686	.037143502	.076981872	503	Unknown or Mixed
Mansfield		02048	MA	3787	3125	9	1	302	201															03/01 - 03/14	16.870371	.037143502	.076981872	503	Unknown or Mixed
Mansfield		02048	MA	3764	3122	8	2	302	201															11/30 - 12/13	81.255707	.037143502	.076981872	503	Unknown or Mixed
Mansfield		02048	MA	3778	3125	6	4	302	201															02/15 - 02/28	21.936451	.037143502	.076981872	503	Unknown or Mixed
Mansfield		02048	MA	3766	3094	7	2	302	201															01/04 - 01/17	138.10802	.037143502	.076981872	503	Unknown or Mixed
Marblehead		01945	MA	2724	2478	4	1	257	225															04/12 - 04/25	24.433132	.030643106	.20354559	482	Unknown or Mixed
Marblehead		01945	MA	3013	2392	2	1	257	225															01/18 - 01/31	55.329861	.030643106	.20354559	482	Unknown or Mixed
Marblehead		01945	MA	3013	2394	0	0	257	225															02/15 - 02/28	22.722178	.030643106	.20354559	482	Unknown or Mixed
Marblehead		01945	MA	2779	1551	0	0	257	225															10/12 - 10/25	17.942373	.030643106	.20354559	482	Unknown or Mixed
Marblehead		01945	MA	2724	2471	5	0	257	225															03/29 - 04/11	27.782616	.030643106	.20354559	482	Unknown or Mixed
Marblehead		01945	MA	3012	2408	6	2	257	225															03/01 - 03/14	16.801737	.030643106	.20354559	482	Unknown or Mixed
Marblehead		01945	MA	3013	2393	7	2	257	225															02/01 - 02/14	33.956532	.030643106	.20354559	482	Unknown or Mixed
Marblehead		01945	MA	3046	2399	3	3	257	225															11/30 - 12/13	101.80622	.030643106	.20354559	482	Unknown or Mixed
Marblehead		01945	MA	2724	2495	6	0	257	225															04/26 - 05/09				482	Unknown or Mixed
Marblehead		01945	MA	3009	2387	0	1	257	225															01/04 - 01/17	133.59917	.030643106	.20354559	482	Unknown or Mixed
Marblehead		01945	MA	2776	2405	0	0	257	225															11/09 - 11/22	47.390678	.030643106	.20354559	482	Unknown or Mixed
Marblehead		01945	MA	2796	2418	6	2	257	225															03/15 - 03/28	31.467047	.030643106	.20354559	482	Unknown or Mixed
Marblehead		01945	MA	2776	1562	0	3	257	225															10/26 - 11/08	30.009571	.030643106	.20354559	482	Unknown or Mixed
Marion		02739	MA	513	451	0	0	35	34															02/01 - 02/14	35.933422	.090105146	.038029037	69	Unknown or Mixed
Marion		02739	MA	408	375	2	0	35	34															03/29 - 04/11	28.135511	.090105146	.038029037	69	Unknown or Mixed
Marion		02739	MA	509	440	5	1	35	34															01/04 - 01/17	109.52705	.090105146	.038029037	69	Unknown or Mixed
Marion		02739	MA	509	443	1	1	35	34															11/30 - 12/13	52.913399	.090105146	.038029037	69	Unknown or Mixed
Marion		02739	MA	516	462	0	1	35	34															03/01 - 03/14	17.953007	.090105146	.038029037	69	Unknown or Mixed
Marion		02739	MA	421	359	0	3	35	34															11/09 - 11/22	21.255812	.090105146	.038029037	69	Unknown or Mixed
Marion		02739	MA	515	453	0	0	35	34															02/15 - 02/28	21.392857	.090105146	.038029037	69	Unknown or Mixed
Marion		02739	MA	407	376	1	0	35	34															04/26 - 05/09				69	Unknown or Mixed
Marion		02739	MA	407	375	1	0	35	34															04/12 - 04/25	21.584721	.090105146	.038029037	69	Unknown or Mixed
Marion		02739	MA	431	394	3	1	35	34															03/15 - 03/28	30.246019	.090105146	.038029037	69	Unknown or Mixed
Marion		02739	MA	510	443	0	0	35	34															01/18 - 01/31	58.367828	.090105146	.038029037	69	Unknown or Mixed
Marion		02739	MA	419	357	0	0	35	34															10/26 - 11/08	14.691316	.090105146	.038029037	69	Unknown or Mixed
Marion		02739	MA	417	355	0	0	35	34															10/12 - 10/25	12.402649	.090105146	.038029037	69	Unknown or Mixed
Marlborough		01752	MA	5328	1291	8	1	386	353															02/01 - 02/14	25.4284	.049301278	.078712605	739	Unknown or Mixed
Marlborough		01752	MA	4823	155	3	0	386	353															10/12 - 10/25	9.7676582	.049301278	.078712605	739	Unknown or Mixed
Marlborough		01752	MA	4757	3772	7	0	386	353															04/26 - 05/09				739	Unknown or Mixed
Marlborough		01752	MA	5347	3670	0	0	386	353															02/15 - 02/28	17.0595	.049301278	.078712605	739	Unknown or Mixed
Marlborough		01752	MA	5369	3746	0	0	386	353															03/01 - 03/14	15.619031	.049301278	.078712605	739	Unknown or Mixed
Marlborough		01752	MA	5321	1285	23	0	386	353															01/18 - 01/31	40.50423	.049301278	.078712605	739	Unknown or Mixed
Marlborough		01752	MA	4835	1402	0	0	386	353															10/26 - 11/08	16.497114	.049301278	.078712605	739	Unknown or Mixed
Marlborough		01752	MA	5305	1264	12	0	386	353															01/04 - 01/17	81.541931	.049301278	.078712605	739	Unknown or Mixed
Marlborough		01752	MA	4752	3759	10	0	386	353															04/12 - 04/25	18.46784	.049301278	.078712605	739	Unknown or Mixed
Marlborough		01752	MA	4968	3677	2	2	386	353															03/15 - 03/28	26.492357	.049301278	.078712605	739	Unknown or Mixed
Marlborough		01752	MA	5305	1335	19	0	386	353															11/30 - 12/13	58.08926	.049301278	.078712605	739	Unknown or Mixed
Marlborough		01752	MA	4859	1411	1	1	386	353															11/09 - 11/22	31.203768	.049301278	.078712605	739	Unknown or Mixed
Marlborough		01752	MA	4742	3728	11	0	386	353															03/29 - 04/11	26.588383	.049301278	.078712605	739	Unknown or Mixed
Marshfield		02050	MA	3882	3370	8	3	323	278															02/15 - 02/28	21.392857	.090105154	.038029034	601	Unknown or Mixed
Marshfield		02050	MA	3841	3576	19	2	323	278															03/29 - 04/11	28.135513	.090105154	.038029034	601	Unknown or Mixed
Marshfield		02050	MA	3815	3516	5	1	323	278															10/26 - 11/08	14.691315	.090105154	.038029034	601	Unknown or Mixed
Marshfield		02050	MA	3844	3606	4	0	323	278															04/26 - 05/09				601	Unknown or Mixed
Marshfield		02050	MA	3874	3362	19	6	323	278															02/01 - 02/14	35.933422	.090105154	.038029034	601	Unknown or Mixed
Marshfield		02050	MA	3817	3516	3	2	323	278															11/09 - 11/22	21.25581	.090105154	.038029034	601	Unknown or Mixed
Marshfield		02050	MA	3845	3601	14	1	323	278															04/12 - 04/25	21.584723	.090105154	.038029034	601	Unknown or Mixed
Marshfield		02050	MA	3890	3403	6	2	323	278															03/01 - 03/14	17.953007	.090105154	.038029034	601	Unknown or Mixed
Marshfield		02050	MA	3865	3539	10	9	323	278															01/04 - 01/17	109.52705	.090105154	.038029034	601	Unknown or Mixed
Marshfield		02050	MA	3883	3357	12	2	323	278															03/15 - 03/28	30.246019	.090105154	.038029034	601	Unknown or Mixed
Marshfield		02050	MA	3704	3117	7	1	323	278															10/12 - 10/25	12.40265	.090105154	.038029034	601	Unknown or Mixed
Marshfield		02050	MA	3869	3359	10	7	323	278															01/18 - 01/31	58.367828	.090105154	.038029034	601	Unknown or Mixed
Marshfield		02050	MA	4002	3532	5	7	323	278															11/30 - 12/13	52.913406	.090105154	.038029034	601	Unknown or Mixed
Martha's Vineyard		02568	MA	714	714	0	0	72	54															03/15 - 03/28	15.266788	.035524223	.035049535	126	Unknown or Mixed
Martha's Vineyard		02568	MA	682	682	0	0	72	54															10/12 - 10/25	1.6625791	.035524223	.035049535	126	Unknown or Mixed
Martha's Vineyard		02568	MA	729	729	4	4	72	54															02/01 - 02/14	22.692446	.035524223	.035049535	126	Unknown or Mixed
Martha's Vineyard		02568	MA	704	704	0	0	72	54															10/26 - 11/08	13.20642	.035524223	.035049535	126	Unknown or Mixed
Martha's Vineyard		02568	MA	689	688	0	0	72	54															04/26 - 05/09				126	Unknown or Mixed
Martha's Vineyard		02568	MA	733	733	0	0	72	54															03/01 - 03/14	7.840477	.035524223	.035049535	126	Unknown or Mixed
Martha's Vineyard		02568	MA	688	687	0	0	72	54															04/12 - 04/25	56.839954	.035524223	.035049535	126	Unknown or Mixed
Martha's Vineyard		02568	MA	688	688	0	0	72	54															03/29 - 04/11	74.545319	.035524223	.035049535	126	Unknown or Mixed
Martha's Vineyard		02568	MA	727	727	0	0	72	54															11/30 - 12/13	43.727131	.035524223	.035049535	126	Unknown or Mixed
Martha's Vineyard		02568	MA	731	731	0	0	72	54															02/15 - 02/28	12.374396	.035524223	.035049535	126	Unknown or Mixed
Martha's Vineyard		02568	MA	705	705	0	0	72	54															11/09 - 11/22	47.808449	.035524223	.035049535	126	Unknown or Mixed
Martha's Vineyard		02568	MA	728	728	0	0	72	54															01/18 - 01/31	45.361355	.035524223	.035049535	126	Unknown or Mixed
Martha's Vineyard		02568	MA	727	727	0	0	72	54															01/04 - 01/17	75.90036	.035524223	.035049535	126	Unknown or Mixed
Masconomet		01921	MA	1849	1101	1	0	131	101															11/30 - 12/13	101.80623	.030643106	.20354562	232	Unknown or Mixed
Masconomet		01921	MA	1731	1311	0	0	131	101															04/26 - 05/09				232	Unknown or Mixed
Masconomet		01921	MA	1851	1114	0	0	131	101															02/15 - 02/28	22.722178	.030643106	.20354562	232	Unknown or Mixed
Masconomet		01921	MA	1729	1342	0	0	131	101															10/12 - 10/25	17.942373	.030643106	.20354562	232	Unknown or Mixed
Masconomet		01921	MA	1736	1205	1	1	131	101															10/26 - 11/08	30.009571	.030643106	.20354562	232	Unknown or Mixed
Masconomet		01921	MA	1852	1085	0	0	131	101															01/04 - 01/17	133.59917	.030643106	.20354562	232	Unknown or Mixed
Masconomet		01921	MA	1850	1088	0	3	131	101															01/18 - 01/31	55.329865	.030643106	.20354562	232	Unknown or Mixed
Masconomet		01921	MA	1731	1145	0	0	131	101															04/12 - 04/25	24.43313	.030643106	.20354562	232	Unknown or Mixed
Masconomet		01921	MA	1849	1141	0	0	131	101															03/01 - 03/14	16.801739	.030643106	.20354562	232	Unknown or Mixed
Masconomet		01921	MA	1851	1095	2	1	131	101															02/01 - 02/14	33.956532	.030643106	.20354562	232	Unknown or Mixed
Masconomet		01921	MA	1737	1158	3	3	131	101															11/09 - 11/22	47.390682	.030643106	.20354562	232	Unknown or Mixed
Masconomet		01921	MA	1731	1081	0	0	131	101															03/29 - 04/11	27.782616	.030643106	.20354562	232	Unknown or Mixed
Masconomet		01921	MA	1743	1077	0	0	131	101															03/15 - 03/28	31.467049	.030643106	.20354562	232	Unknown or Mixed
Mashpee		02649	MA	1461	1306	8	0	140	97															04/12 - 04/25	17.505852	.028686414	.029145023	237	Unknown or Mixed
Mashpee		02649	MA	1461	1273	4	3	140	97															03/29 - 04/11	39.840904	.028686414	.029145023	237	Unknown or Mixed
Mashpee		02649	MA	1514	1249	3	0	140	97															11/09 - 11/22	17.472317	.028686414	.029145023	237	Unknown or Mixed
Mashpee		02649	MA	1658	1374	2	2	140	97															03/01 - 03/14	17.10342	.028686414	.029145023	237	Unknown or Mixed
Mashpee		02649	MA	1655	1373	3	1	140	97															02/15 - 02/28	15.02418	.028686414	.029145023	237	Unknown or Mixed
Mashpee		02649	MA	1535	1247	4	1	140	97															03/15 - 03/28	38.532997	.028686414	.029145023	237	Unknown or Mixed
Mashpee		02649	MA	1650	1345	3	2	140	97															01/18 - 01/31	46.54813	.028686414	.029145023	237	Unknown or Mixed
Mashpee		02649	MA	1648	1346	9	2	140	97															01/04 - 01/17	64.69117	.028686414	.029145023	237	Unknown or Mixed
Mashpee		02649	MA	1651	1349	6	4	140	97															02/01 - 02/14	30.081896	.028686414	.029145023	237	Unknown or Mixed
Mashpee		02649	MA	1645	1350	3	0	140	97															11/30 - 12/13	31.188587	.028686414	.029145023	237	Unknown or Mixed
Mashpee		02649	MA	1464	1321	5	0	140	97															04/26 - 05/09				237	Unknown or Mixed
Mashpee		02649	MA	1508	1254	1	0	140	97															10/12 - 10/25	2.7499616	.028686414	.029145023	237	Unknown or Mixed
Mashpee		02649	MA	1512	1253	0	0	140	97															10/26 - 11/08	6.5395427	.028686414	.029145023	237	Unknown or Mixed
Mattapoisett		02739	MA	413	400	0	0	38	43															04/12 - 04/25	21.584721	.090105146	.038029037	81	Unknown or Mixed
Mattapoisett		02739	MA	413	401	1	0	38	43															03/29 - 04/11	28.135511	.090105146	.038029037	81	Unknown or Mixed
Mattapoisett		02739	MA	520	487	1	0	38	43															02/01 - 02/14	35.933422	.090105146	.038029037	81	Unknown or Mixed
Mattapoisett		02739	MA	518	484	1	1	38	43															01/04 - 01/17	109.52705	.090105146	.038029037	81	Unknown or Mixed
Mattapoisett		02739	MA	519	486	0	0	38	43															01/18 - 01/31	58.367828	.090105146	.038029037	81	Unknown or Mixed
Mattapoisett		02739	MA	413	400	1	0	38	43															04/26 - 05/09				81	Unknown or Mixed
Mattapoisett		02739	MA	414	385	4	0	38	43															11/09 - 11/22	21.255812	.090105146	.038029037	81	Unknown or Mixed
Mattapoisett		02739	MA	517	481	0	0	38	43															11/30 - 12/13	52.913399	.090105146	.038029037	81	Unknown or Mixed
Mattapoisett		02739	MA	419	397	2	0	38	43															03/15 - 03/28	30.246019	.090105146	.038029037	81	Unknown or Mixed
Mattapoisett		02739	MA	412	384	0	0	38	43															10/26 - 11/08	14.691316	.090105146	.038029037	81	Unknown or Mixed
Mattapoisett		02739	MA	412	384	0	1	38	43															10/12 - 10/25	12.402649	.090105146	.038029037	81	Unknown or Mixed
Mattapoisett		02739	MA	520	488	2	0	38	43															03/01 - 03/14	17.953007	.090105146	.038029037	81	Unknown or Mixed
Mattapoisett		02739	MA	520	488	0	0	38	43															02/15 - 02/28	21.392857	.090105146	.038029037	81	Unknown or Mixed
Maynard		01754	MA	1342	1030	0	0	101	105															02/01 - 02/14	25.425699	.049303781	.078694597	206	Unknown or Mixed
Maynard		01754	MA	1358	985	0	0	101	105															03/01 - 03/14	15.617947	.049303781	.078694597	206	Unknown or Mixed
Maynard		01754	MA	1218	906	0	0	101	105															10/26 - 11/08	16.495459	.049303781	.078694597	206	Unknown or Mixed
Maynard		01754	MA	1193	858	2	0	101	105															03/29 - 04/11	26.591282	.049303781	.078694597	206	Unknown or Mixed
Maynard		01754	MA	1246	887	0	0	101	105															03/15 - 03/28	26.493782	.049303781	.078694597	206	Unknown or Mixed
Maynard		01754	MA	1344	1032	1	0	101	105															11/30 - 12/13	58.084225	.049303781	.078694597	206	Unknown or Mixed
Maynard		01754	MA	1341	1029	0	0	101	105															01/04 - 01/17	81.537735	.049303781	.078694597	206	Unknown or Mixed
Maynard		01754	MA	1218	906	1	0	101	105															11/09 - 11/22	31.200439	.049303781	.078694597	206	Unknown or Mixed
Maynard		01754	MA	1221	908	0	1	101	105															10/12 - 10/25	9.7590008	.049303781	.078694597	206	Unknown or Mixed
Maynard		01754	MA	1194	923	1	0	101	105															04/12 - 04/25	18.467646	.049303781	.078694597	206	Unknown or Mixed
Maynard		01754	MA	1193	924	0	0	101	105															04/26 - 05/09				206	Unknown or Mixed
Maynard		01754	MA	1341	1029	2	1	101	105															01/18 - 01/31	40.498524	.049303781	.078694597	206	Unknown or Mixed
Medfield		02052	MA	2653	2416	0	0	203	169															01/04 - 01/17	88.379311	.065018356	.043484487	372	Unknown or Mixed
Medfield		02052	MA	2665	2430	4	1	203	169															03/01 - 03/14	16.281197	.065018356	.043484487	372	Unknown or Mixed
Medfield		02052	MA	2541	2423	1	0	203	169															11/09 - 11/22	21.384863	.065018356	.043484487	372	Unknown or Mixed
Medfield		02052	MA	2560	2445	4	2	203	169															03/15 - 03/28	25.316202	.065018356	.043484487	372	Unknown or Mixed
Medfield		02052	MA	2519	2418	1	0	203	169															04/12 - 04/25	16.250879	.065018356	.043484487	372	Unknown or Mixed
Medfield		02052	MA	2514	2413	1	2	203	169															03/29 - 04/11	21.971027	.065018356	.043484487	372	Unknown or Mixed
Medfield		02052	MA	2648	2421	5	1	203	169															11/30 - 12/13	35.20013	.065018356	.043484487	372	Unknown or Mixed
Medfield		02052	MA	2658	2424	1	0	203	169															02/15 - 02/28	19.636478	.065018356	.043484487	372	Unknown or Mixed
Medfield		02052	MA	2539	2425	0	0	203	169															10/12 - 10/25	7.1350245	.065018356	.043484487	372	Unknown or Mixed
Medfield		02052	MA	2540	2425	0	0	203	169															10/26 - 11/08	12.693473	.065018356	.043484487	372	Unknown or Mixed
Medfield		02052	MA	2657	2419	9	1	203	169															01/18 - 01/31	53.260033	.065018356	.043484487	372	Unknown or Mixed
Medfield		02052	MA	2518	2424	8	0	203	169															04/26 - 05/09				372	Unknown or Mixed
Medfield		02052	MA	2657	2423	4	2	203	169															02/01 - 02/14	30.328909	.065018356	.043484487	372	Unknown or Mixed
Medford		02155	MA	4405	2455	2	1	395	273															03/01 - 03/14	15.617947	.049303785	.078694604	668	Unknown or Mixed
Medford		02155	MA	4376	2656	12	16	395	273															11/30 - 12/13	58.084225	.049303785	.078694604	668	Unknown or Mixed
Medford		02155	MA	4379	2411	12	4	395	273															02/01 - 02/14	25.425697	.049303785	.078694604	668	Unknown or Mixed
Medford		02155	MA	3991	2601	5	1	395	273															04/26 - 05/09				668	Unknown or Mixed
Medford		02155	MA	4123	2450	8	3	395	273															03/15 - 03/28	26.493782	.049303785	.078694604	668	Unknown or Mixed
Medford		02155	MA	4009	769	1	2	395	273															10/12 - 10/25	9.7590008	.049303785	.078694604	668	Unknown or Mixed
Medford		02155	MA	4036	1878	4	3	395	273															11/09 - 11/22	31.200439	.049303785	.078694604	668	Unknown or Mixed
Medford		02155	MA	3994	2554	4	2	395	273															03/29 - 04/11	26.591284	.049303785	.078694604	668	Unknown or Mixed
Medford		02155	MA	4366	2543	4	3	395	273															01/04 - 01/17	81.537743	.049303785	.078694604	668	Unknown or Mixed
Medford		02155	MA	4372	2409	9	4	395	273															01/18 - 01/31	40.498524	.049303785	.078694604	668	Unknown or Mixed
Medford		02155	MA	3990	2275	10	0	395	273															04/12 - 04/25	18.467648	.049303785	.078694604	668	Unknown or Mixed
Medford		02155	MA	4396	2430	5	6	395	273															02/15 - 02/28	17.058308	.049303785	.078694604	668	Unknown or Mixed
Medford		02155	MA	4017	1613	2	2	395	273															10/26 - 11/08	16.495461	.049303785	.078694604	668	Unknown or Mixed
Medway		02053	MA	2225	1914	2	1	158	129															01/04 - 01/17	88.291908	.064817242	.043935101	287	Unknown or Mixed
Medway		02053	MA	2231	1914	9	1	158	129															01/18 - 01/31	53.097012	.064817242	.043935101	287	Unknown or Mixed
Medway		02053	MA	2225	1906	2	1	158	129															11/30 - 12/13	35.492466	.064817242	.043935101	287	Unknown or Mixed
Medway		02053	MA	2121	1908	0	5	158	129															10/26 - 11/08	12.742042	.064817242	.043935101	287	Unknown or Mixed
Medway		02053	MA	2118	1962	1	4	158	129															04/26 - 05/09				287	Unknown or Mixed
Medway		02053	MA	2144	1961	5	3	158	129															03/15 - 03/28	25.331245	.064817242	.043935101	287	Unknown or Mixed
Medway		02053	MA	2122	1908	4	0	158	129															11/09 - 11/22	21.510252	.064817242	.043935101	287	Unknown or Mixed
Medway		02053	MA	2233	1941	0	0	158	129															02/01 - 02/14	30.266275	.064817242	.043935101	287	Unknown or Mixed
Medway		02053	MA	2119	1963	4	0	158	129															04/12 - 04/25	16.279196	.064817242	.043935101	287	Unknown or Mixed
Medway		02053	MA	2237	1941	0	0	158	129															02/15 - 02/28	19.603544	.064817242	.043935101	287	Unknown or Mixed
Medway		02053	MA	2119	1945	0	0	158	129															03/29 - 04/11	22.030046	.064817242	.043935101	287	Unknown or Mixed
Medway		02053	MA	2118	1778	1	0	158	129															10/12 - 10/25	7.1685448	.064817242	.043935101	287	Unknown or Mixed
Medway		02053	MA	2238	1964	13	2	158	129															03/01 - 03/14	16.272726	.064817242	.043935101	287	Unknown or Mixed
Melrose		02176	MA	3798	2897	4	2	268	205															10/26 - 11/08	16.509821	.049283952	.078827299	473	Unknown or Mixed
Melrose		02176	MA	3824	2900	1	0	268	205															10/12 - 10/25	9.7676983	.049283952	.078827299	473	Unknown or Mixed
Melrose		02176	MA	4115	2868	15	4	268	205															01/18 - 01/31	40.514282	.049283952	.078827299	473	Unknown or Mixed
Melrose		02176	MA	3852	3038	15	0	268	205															03/15 - 03/28	26.499067	.049283952	.078827299	473	Unknown or Mixed
Melrose		02176	MA	3724	2972	4	2	268	205															03/29 - 04/11	26.592548	.049283952	.078827299	473	Unknown or Mixed
Melrose		02176	MA	4119	2866	6	1	268	205															02/01 - 02/14	25.434763	.049283952	.078827299	473	Unknown or Mixed
Melrose		02176	MA	4124	2872	1	0	268	205															02/15 - 02/28	17.064327	.049283952	.078827299	473	Unknown or Mixed
Melrose		02176	MA	3806	2899	2	3	268	205															11/09 - 11/22	31.217646	.049283952	.078827299	473	Unknown or Mixed
Melrose		02176	MA	3726	3100	3	0	268	205															04/26 - 05/09				473	Unknown or Mixed
Melrose		02176	MA	4131	2889	3	1	268	205															03/01 - 03/14	15.619205	.049283952	.078827299	473	Unknown or Mixed
Melrose		02176	MA	4111	2892	9	3	268	205															01/04 - 01/17	81.593063	.049283952	.078827299	473	Unknown or Mixed
Melrose		02176	MA	3720	3065	8	1	268	205															04/12 - 04/25	18.473986	.049283952	.078827299	473	Unknown or Mixed
Melrose		02176	MA	4107	2896	5	3	268	205															11/30 - 12/13	58.130688	.049283952	.078827299	473	Unknown or Mixed
Mendon-Upton		01756	MA	2373	2160	5	1	160	153															02/01 - 02/14	30.364477	.04474555	.11149131	313	Unknown or Mixed
Mendon-Upton		01756	MA	2191	2043	2	0	160	153															03/29 - 04/11	21.301394	.04474555	.11149131	313	Unknown or Mixed
Mendon-Upton		01756	MA	2385	2171	1	0	160	153															03/01 - 03/14	17.60169	.04474555	.11149131	313	Unknown or Mixed
Mendon-Upton		01756	MA	2361	2163	0	0	160	153															11/30 - 12/13	67.26741	.04474555	.11149131	313	Unknown or Mixed
Mendon-Upton		01756	MA	2375	2162	0	1	160	153															02/15 - 02/28	19.237268	.04474555	.11149131	313	Unknown or Mixed
Mendon-Upton		01756	MA	2206	2020	0	1	160	153															10/26 - 11/08	19.513945	.04474555	.11149131	313	Unknown or Mixed
Mendon-Upton		01756	MA	2249	2065	0	1	160	153															10/12 - 10/25	25.556513	.04474555	.11149131	313	Unknown or Mixed
Mendon-Upton		01756	MA	2188	2041	4	0	160	153															04/26 - 05/09				313	Unknown or Mixed
Mendon-Upton		01756	MA	2369	2157	4	1	160	153															01/18 - 01/31	50.936581	.04474555	.11149131	313	Unknown or Mixed
Mendon-Upton		01756	MA	2189	2042	13	0	160	153															04/12 - 04/25	18.821575	.04474555	.11149131	313	Unknown or Mixed
Mendon-Upton		01756	MA	2365	2168	2	0	160	153															01/04 - 01/17	89.218033	.04474555	.11149131	313	Unknown or Mixed
Mendon-Upton		01756	MA	2208	2020	1	0	160	153															11/09 - 11/22	37.2714	.04474555	.11149131	313	Unknown or Mixed
Mendon-Upton		01756	MA	2239	2063	8	2	160	153															03/15 - 03/28	23.899151	.04474555	.11149131	313	Unknown or Mixed
Methuen		01844	MA	6704	4994	28	5	482	294															03/29 - 04/11	27.782614	.030643107	.20354562	776	Unknown or Mixed
Methuen		01844	MA	7386	4842	8	6	482	294															01/04 - 01/17	133.59917	.030643107	.20354562	776	Unknown or Mixed
Methuen		01844	MA	6786	4847	5	1	482	294															10/26 - 11/08	30.009571	.030643107	.20354562	776	Unknown or Mixed
Methuen		01844	MA	7448	5157	15	2	482	294															03/01 - 03/14	16.801737	.030643107	.20354562	776	Unknown or Mixed
Methuen		01844	MA	7393	4842	11	5	482	294															01/18 - 01/31	55.329857	.030643107	.20354562	776	Unknown or Mixed
Methuen		01844	MA	6707	4991	46	2	482	294															04/12 - 04/25	24.43313	.030643107	.20354562	776	Unknown or Mixed
Methuen		01844	MA	7351	4842	1	14	482	294															11/30 - 12/13	101.80621	.030643107	.20354562	776	Unknown or Mixed
Methuen		01844	MA	6797	4845	27	12	482	294															11/09 - 11/22	47.390678	.030643107	.20354562	776	Unknown or Mixed
Methuen		01844	MA	7431	4842	16	2	482	294															02/15 - 02/28	22.722176	.030643107	.20354562	776	Unknown or Mixed
Methuen		01844	MA	6713	4828	21	0	482	294															04/26 - 05/09				776	Unknown or Mixed
Methuen		01844	MA	7414	4842	17	5	482	294															02/01 - 02/14	33.956528	.030643107	.20354562	776	Unknown or Mixed
Methuen		01844	MA	6942	5153	20	1	482	294															03/15 - 03/28	31.467049	.030643107	.20354562	776	Unknown or Mixed
Methuen		01844	MA	6747	4854	10	2	482	294															10/12 - 10/25	17.942373	.030643107	.20354562	776	Unknown or Mixed
Middleborough		02346	MA	3021	2423	5	1	216	153															03/15 - 03/28	30.246021	.090105154	.038029037	369	Unknown or Mixed
Middleborough		02346	MA	3243	2408	0	0	216	153															11/30 - 12/13	52.913403	.090105154	.038029037	369	Unknown or Mixed
Middleborough		02346	MA	3034	2403	0	0	216	153															11/09 - 11/22	21.255812	.090105154	.038029037	369	Unknown or Mixed
Middleborough		02346	MA	3014	2402	0	2	216	153															10/12 - 10/25	12.402649	.090105154	.038029037	369	Unknown or Mixed
Middleborough		02346	MA	3225	2422	7	1	216	153															01/18 - 01/31	58.367828	.090105154	.038029037	369	Unknown or Mixed
Middleborough		02346	MA	3224	2422	3	3	216	153															01/04 - 01/17	109.52705	.090105154	.038029037	369	Unknown or Mixed
Middleborough		02346	MA	2924	2469	6	1	216	153															04/26 - 05/09				369	Unknown or Mixed
Middleborough		02346	MA	3227	2422	9	1	216	153															02/15 - 02/28	21.392859	.090105154	.038029037	369	Unknown or Mixed
Middleborough		02346	MA	3226	2431	5	0	216	153															03/01 - 03/14	17.953007	.090105154	.038029037	369	Unknown or Mixed
Middleborough		02346	MA	3225	2422	0	0	216	153															02/01 - 02/14	35.933422	.090105154	.038029037	369	Unknown or Mixed
Middleborough		02346	MA	2923	2475	6	0	216	153															04/12 - 04/25	21.584721	.090105154	.038029037	369	Unknown or Mixed
Middleborough		02346	MA	2923	2491	18	1	216	153															03/29 - 04/11	28.135513	.090105154	.038029037	369	Unknown or Mixed
Middleborough		02346	MA	2989	2389	2	0	216	153															10/26 - 11/08	14.691316	.090105154	.038029037	369	Unknown or Mixed
Middleton		01921	MA	853	485	2	0	66	68															01/18 - 01/31	55.329865	.030643106	.20354562	134	Unknown or Mixed
Middleton		01921	MA	706	549	0	0	66	68															03/15 - 03/28	31.467049	.030643106	.20354562	134	Unknown or Mixed
Middleton		01921	MA	858	498	0	0	66	68															02/15 - 02/28	22.722178	.030643106	.20354562	134	Unknown or Mixed
Middleton		01921	MA	690	581	0	0	66	68															04/26 - 05/09				134	Unknown or Mixed
Middleton		01921	MA	861	548	0	0	66	68															03/01 - 03/14	16.801739	.030643106	.20354562	134	Unknown or Mixed
Middleton		01921	MA	855	485	0	0	66	68															02/01 - 02/14	33.956532	.030643106	.20354562	134	Unknown or Mixed
Middleton		01921	MA	852	485	0	0	66	68															01/04 - 01/17	133.59917	.030643106	.20354562	134	Unknown or Mixed
Middleton		01921	MA	693	480	0	1	66	68															10/26 - 11/08	30.009571	.030643106	.20354562	134	Unknown or Mixed
Middleton		01921	MA	700	484	0	1	66	68															11/09 - 11/22	47.390682	.030643106	.20354562	134	Unknown or Mixed
Middleton		01921	MA	690	576	1	0	66	68															04/12 - 04/25	24.43313	.030643106	.20354562	134	Unknown or Mixed
Middleton		01921	MA	691	478	0	1	66	68															10/12 - 10/25	17.942373	.030643106	.20354562	134	Unknown or Mixed
Middleton		01921	MA	689	572	0	0	66	68															03/29 - 04/11	27.782616	.030643106	.20354562	134	Unknown or Mixed
Middleton		01921	MA	851	487	2	1	66	68															11/30 - 12/13	101.80623	.030643106	.20354562	134	Unknown or Mixed
Milford		01757	MA	4424	3398	12	4	335	272															03/15 - 03/28	23.897755	.044725642	.11155811	607	Unknown or Mixed
Milford		01757	MA	4727	3404	0	0	335	272															02/15 - 02/28	19.236876	.044725642	.11155811	607	Unknown or Mixed
Milford		01757	MA	4302	3322	5	1	335	272															10/12 - 10/25	25.574638	.044725642	.11155811	607	Unknown or Mixed
Milford		01757	MA	4284	3462	8	1	335	272															04/12 - 04/25	18.824104	.044725642	.11155811	607	Unknown or Mixed
Milford		01757	MA	4717	3378	0	5	335	272															02/01 - 02/14	30.36451	.044725642	.11155811	607	Unknown or Mixed
Milford		01757	MA	4705	97	0	0	335	272															01/04 - 01/17	89.218857	.044725642	.11155811	607	Unknown or Mixed
Milford		01757	MA	4730	3416	6	0	335	272															03/01 - 03/14	17.602987	.044725642	.11155811	607	Unknown or Mixed
Milford		01757	MA	4263	3373	13	1	335	272															03/29 - 04/11	21.300732	.044725642	.11155811	607	Unknown or Mixed
Milford		01757	MA	4314	43	4	0	335	272															11/09 - 11/22	37.287033	.044725642	.11155811	607	Unknown or Mixed
Milford		01757	MA	4305	3325	4	1	335	272															10/26 - 11/08	19.520657	.044725642	.11155811	607	Unknown or Mixed
Milford		01757	MA	4723	148	0	0	335	272															01/18 - 01/31	50.934292	.044725642	.11155811	607	Unknown or Mixed
Milford		01757	MA	4696	44	0	1	335	272															11/30 - 12/13	67.298965	.044725642	.11155811	607	Unknown or Mixed
Milford		01757	MA	4288	3467	25	0	335	272															04/26 - 05/09				607	Unknown or Mixed
Millbury		01527	MA	1774	1481	3	1	130	114															03/01 - 03/14	17.602989	.044725642	.1115581	244	Unknown or Mixed
Millbury		01527	MA	1631	1396	2	3	130	114															11/09 - 11/22	37.287033	.044725642	.1115581	244	Unknown or Mixed
Millbury		01527	MA	1766	1453	0	0	130	114															02/01 - 02/14	30.364508	.044725642	.1115581	244	Unknown or Mixed
Millbury		01527	MA	1762	1429	1	2	130	114															11/30 - 12/13	67.298965	.044725642	.1115581	244	Unknown or Mixed
Millbury		01527	MA	1764	1452	3	2	130	114															01/18 - 01/31	50.934296	.044725642	.1115581	244	Unknown or Mixed
Millbury		01527	MA	1763	1444	4	1	130	114															01/04 - 01/17	89.218857	.044725642	.1115581	244	Unknown or Mixed
Millbury		01527	MA	1597	1445	9	1	130	114															04/12 - 04/25	18.824102	.044725642	.1115581	244	Unknown or Mixed
Millbury		01527	MA	1770	1462	0	0	130	114															02/15 - 02/28	19.236876	.044725642	.1115581	244	Unknown or Mixed
Millbury		01527	MA	1627	1391	0	1	130	114															10/12 - 10/25	25.574638	.044725642	.1115581	244	Unknown or Mixed
Millbury		01527	MA	1629	1397	1	0	130	114															10/26 - 11/08	19.520655	.044725642	.1115581	244	Unknown or Mixed
Millbury		01527	MA	1600	1456	0	0	130	114															04/26 - 05/09				244	Unknown or Mixed
Millbury		01527	MA	1643	1453	2	0	130	114															03/15 - 03/28	23.897755	.044725642	.1115581	244	Unknown or Mixed
Millbury		01527	MA	1596	1428	2	0	130	114															03/29 - 04/11	21.300734	.044725642	.1115581	244	Unknown or Mixed
Millis		02054	MA	1176	1073	0	0	95	72															04/12 - 04/25	16.250877	.065018356	.043484487	167	Unknown or Mixed
Millis		02054	MA	1245	1060	9	2	95	72															01/18 - 01/31	53.260029	.065018356	.043484487	167	Unknown or Mixed
Millis		02054	MA	1245	1060	4	0	95	72															02/01 - 02/14	30.328907	.065018356	.043484487	167	Unknown or Mixed
Millis		02054	MA	1174	1010	0	0	95	72															10/26 - 11/08	12.693472	.065018356	.043484487	167	Unknown or Mixed
Millis		02054	MA	1239	1063	0	2	95	72															01/04 - 01/17	88.379311	.065018356	.043484487	167	Unknown or Mixed
Millis		02054	MA	1196	1055	2	1	95	72															03/15 - 03/28	25.3162	.065018356	.043484487	167	Unknown or Mixed
Millis		02054	MA	1251	1096	5	2	95	72															03/01 - 03/14	16.281197	.065018356	.043484487	167	Unknown or Mixed
Millis		02054	MA	1161	998	0	0	95	72															10/12 - 10/25	7.1350245	.065018356	.043484487	167	Unknown or Mixed
Millis		02054	MA	1178	1061	1	0	95	72															03/29 - 04/11	21.971025	.065018356	.043484487	167	Unknown or Mixed
Millis		02054	MA	1174	1007	0	1	95	72															11/09 - 11/22	21.384861	.065018356	.043484487	167	Unknown or Mixed
Millis		02054	MA	1176	1090	0	0	95	72															04/26 - 05/09				167	Unknown or Mixed
Millis		02054	MA	1237	1063	3	0	95	72															11/30 - 12/13	35.20013	.065018356	.043484487	167	Unknown or Mixed
Millis		02054	MA	1250	1073	0	0	95	72															02/15 - 02/28	19.636478	.065018356	.043484487	167	Unknown or Mixed
Milton		02186	MA	4376	3766	8	1	307	180															04/12 - 04/25	16.257915	.065188624	.043713044	487	Unknown or Mixed
Milton		02186	MA	4379	3748	20	3	307	180															03/29 - 04/11	21.986225	.065188624	.043713044	487	Unknown or Mixed
Milton		02186	MA	4732	3558	5	3	307	180															03/01 - 03/14	16.289928	.065188624	.043713044	487	Unknown or Mixed
Milton		02186	MA	4708	2145	20	4	307	180															01/04 - 01/17	88.399994	.065188624	.043713044	487	Unknown or Mixed
Milton		02186	MA	4451	3267	4	0	307	180															10/26 - 11/08	12.712094	.065188624	.043713044	487	Unknown or Mixed
Milton		02186	MA	4452	1877	14	1	307	180															11/09 - 11/22	21.404692	.065188624	.043713044	487	Unknown or Mixed
Milton		02186	MA	4695	3537	11	5	307	180															11/30 - 12/13	35.242687	.065188624	.043713044	487	Unknown or Mixed
Milton		02186	MA	4724	2689	20	0	307	180															02/01 - 02/14	30.33362	.065188624	.043713044	487	Unknown or Mixed
Milton		02186	MA	4716	2668	29	11	307	180															01/18 - 01/31	53.262299	.065188624	.043713044	487	Unknown or Mixed
Milton		02186	MA	4730	2700	6	1	307	180															02/15 - 02/28	19.638542	.065188624	.043713044	487	Unknown or Mixed
Milton		02186	MA	4490	3602	14	0	307	180															03/15 - 03/28	25.323313	.065188624	.043713044	487	Unknown or Mixed
Milton		02186	MA	4381	3778	6	0	307	180															04/26 - 05/09				487	Unknown or Mixed
Milton		02186	MA	4455	2601	3	1	307	180															10/12 - 10/25	7.1484361	.065188624	.043713044	487	Unknown or Mixed
Minuteman Regional Vocational Technical		02421	MA	650	576	0	0	70	54															02/15 - 02/28	17.058308	.049303785	.078694604	124	Unknown or Mixed
Minuteman Regional Vocational Technical		02421	MA	622	562	0	0	70	54															04/26 - 05/09				124	Unknown or Mixed
Minuteman Regional Vocational Technical		02421	MA	636	574	0	0	70	54															03/15 - 03/28	26.49378	.049303785	.078694604	124	Unknown or Mixed
Minuteman Regional Vocational Technical		02421	MA	650	576	0	0	70	54															02/01 - 02/14	25.425697	.049303785	.078694604	124	Unknown or Mixed
Minuteman Regional Vocational Technical		02421	MA	650	582	0	0	70	54															01/04 - 01/17	81.537735	.049303785	.078694604	124	Unknown or Mixed
Minuteman Regional Vocational Technical		02421	MA	650	578	0	0	70	54															01/18 - 01/31	40.49852	.049303785	.078694604	124	Unknown or Mixed
Minuteman Regional Vocational Technical		02421	MA	636	614	0	0	70	54															11/09 - 11/22	31.200438	.049303785	.078694604	124	Unknown or Mixed
Minuteman Regional Vocational Technical		02421	MA	633	610	0	0	70	54															10/26 - 11/08	16.495459	.049303785	.078694604	124	Unknown or Mixed
Minuteman Regional Vocational Technical		02421	MA	630	610	0	0	70	54															10/12 - 10/25	9.7590008	.049303785	.078694604	124	Unknown or Mixed
Minuteman Regional Vocational Technical		02421	MA	650	575	0	0	70	54															03/01 - 03/14	15.617946	.049303785	.078694604	124	Unknown or Mixed
Minuteman Regional Vocational Technical		02421	MA	625	565	0	0	70	54															03/29 - 04/11	26.591282	.049303785	.078694604	124	Unknown or Mixed
Minuteman Regional Vocational Technical		02421	MA	651	589	0	0	70	54															11/30 - 12/13	58.084225	.049303785	.078694604	124	Unknown or Mixed
Minuteman Regional Vocational Technical		02421	MA	625	564	0	0	70	54															04/12 - 04/25	18.467644	.049303785	.078694604	124	Unknown or Mixed
Mohawk Trail		01370	MA	721	640	2	0	86	124															04/26 - 05/09				210	Unknown or Mixed
Mohawk Trail		01370	MA	905	373	0	0	86	124															03/01 - 03/14	7.5316534	.013166985	.038993444	210	Unknown or Mixed
Mohawk Trail		01370	MA	763	396	0	0	86	124															03/15 - 03/28	12.41705	.013166985	.038993444	210	Unknown or Mixed
Mohawk Trail		01370	MA	903	351	0	0	86	124															01/18 - 01/31	19.439808	.013166985	.038993444	210	Unknown or Mixed
Mohawk Trail		01370	MA	757	41	0	0	86	124															10/12 - 10/25	3.5622687	.013166985	.038993444	210	Unknown or Mixed
Mohawk Trail		01370	MA	720	541	1	1	86	124															04/12 - 04/25	10.788585	.013166985	.038993444	210	Unknown or Mixed
Mohawk Trail		01370	MA	899	220	0	0	86	124															01/04 - 01/17	32.162193	.013166985	.038993444	210	Unknown or Mixed
Mohawk Trail		01370	MA	724	543	0	1	86	124															03/29 - 04/11	15.572203	.013166985	.038993444	210	Unknown or Mixed
Mohawk Trail		01370	MA	759	44	0	0	86	124															11/09 - 11/22	8.2441072	.013166985	.038993444	210	Unknown or Mixed
Mohawk Trail		01370	MA	900	43	0	0	86	124															11/30 - 12/13	32.569313	.013166985	.038993444	210	Unknown or Mixed
Mohawk Trail		01370	MA	756	42	0	0	86	124															10/26 - 11/08	4.6818385	.013166985	.038993444	210	Unknown or Mixed
Mohawk Trail		01370	MA	903	350	0	0	86	124															02/01 - 02/14	13.129504	.013166985	.038993444	210	Unknown or Mixed
Mohawk Trail		01370	MA	903	359	1	0	86	124															02/15 - 02/28	6.4120831	.013166985	.038993444	210	Unknown or Mixed
Monson		01057	MA	861	638	0	0	80	84															04/26 - 05/09				164	Unknown or Mixed
Monson		01057	MA	862	623	3	0	80	84															03/29 - 04/11	38.151642	.077526666	.246163	164	Unknown or Mixed
Monson		01057	MA	965	577	4	0	80	84															03/01 - 03/14	23.770111	.077526666	.246163	164	Unknown or Mixed
Monson		01057	MA	893	550	8	3	80	84															03/15 - 03/28	32.791115	.077526666	.246163	164	Unknown or Mixed
Monson		01057	MA	880	298	2	0	80	84															10/26 - 11/08	27.690954	.077526666	.246163	164	Unknown or Mixed
Monson		01057	MA	957	31	0	0	80	84															02/01 - 02/14	39.300323	.077526666	.246163	164	Unknown or Mixed
Monson		01057	MA	957	21	0	0	80	84															01/04 - 01/17	117.6253	.077526666	.246163	164	Unknown or Mixed
Monson		01057	MA	910	11	0	0	80	84															11/09 - 11/22	46.682537	.077526666	.246163	164	Unknown or Mixed
Monson		01057	MA	863	635	4	1	80	84															04/12 - 04/25	34.123585	.077526666	.246163	164	Unknown or Mixed
Monson		01057	MA	871	290	0	0	80	84															10/12 - 10/25	12.16074	.077526666	.246163	164	Unknown or Mixed
Monson		01057	MA	966	10	0	0	80	84															11/30 - 12/13	69.411171	.077526666	.246163	164	Unknown or Mixed
Monson		01057	MA	957	611	0	0	80	84															02/15 - 02/28	28.426113	.077526666	.246163	164	Unknown or Mixed
Monson		01057	MA	957	30	0	0	80	84															01/18 - 01/31	65.092125	.077526666	.246163	164	Unknown or Mixed
Montachusett Regional Vocational Technical		01420	MA	1449	1247	5	1	114	73															02/01 - 02/14	30.364508	.044725642	.11155811	187	Unknown or Mixed
Montachusett Regional Vocational Technical		01420	MA	1450	1246	4	0	114	73															11/30 - 12/13	67.298958	.044725642	.11155811	187	Unknown or Mixed
Montachusett Regional Vocational Technical		01420	MA	1391	1273	2	0	114	73															04/12 - 04/25	18.824102	.044725642	.11155811	187	Unknown or Mixed
Montachusett Regional Vocational Technical		01420	MA	1449	1220	6	4	114	73															01/18 - 01/31	50.934288	.044725642	.11155811	187	Unknown or Mixed
Montachusett Regional Vocational Technical		01420	MA	1450	1231	0	1	114	73															01/04 - 01/17	89.218849	.044725642	.11155811	187	Unknown or Mixed
Montachusett Regional Vocational Technical		01420	MA	1427	1265	1	0	114	73															03/15 - 03/28	23.897755	.044725642	.11155811	187	Unknown or Mixed
Montachusett Regional Vocational Technical		01420	MA	1425	1291	0	0	114	73															10/26 - 11/08	19.520655	.044725642	.11155811	187	Unknown or Mixed
Montachusett Regional Vocational Technical		01420	MA	1449	1255	3	1	114	73															02/15 - 02/28	19.236874	.044725642	.11155811	187	Unknown or Mixed
Montachusett Regional Vocational Technical		01420	MA	1424	1308	5	0	114	73															10/12 - 10/25	25.574638	.044725642	.11155811	187	Unknown or Mixed
Montachusett Regional Vocational Technical		01420	MA	1393	1274	5	0	114	73															03/29 - 04/11	21.300732	.044725642	.11155811	187	Unknown or Mixed
Montachusett Regional Vocational Technical		01420	MA	1389	1270	1	0	114	73															04/26 - 05/09				187	Unknown or Mixed
Montachusett Regional Vocational Technical		01420	MA	1426	1274	5	2	114	73															11/09 - 11/22	37.287029	.044725642	.11155811	187	Unknown or Mixed
Montachusett Regional Vocational Technical		01420	MA	1449	1262	1	1	114	73															03/01 - 03/14	17.602987	.044725642	.11155811	187	Unknown or Mixed
Mount Greylock		01267	MA	1204	982	0	0	103	86															02/15 - 02/28	7.374732	.027401673	.04585794	189	Unknown or Mixed
Mount Greylock		01267	MA	1109	891	4	0	103	86															03/15 - 03/28	23.381903	.027401673	.04585794	189	Unknown or Mixed
Mount Greylock		01267	MA	1067	866	5	1	103	86															03/29 - 04/11	29.956276	.027401673	.04585794	189	Unknown or Mixed
Mount Greylock		01267	MA	1101	925	0	0	103	86															10/12 - 10/25	1.7722224	.027401673	.04585794	189	Unknown or Mixed
Mount Greylock		01267	MA	1101	920	0	0	103	86															10/26 - 11/08	4.8021512	.027401673	.04585794	189	Unknown or Mixed
Mount Greylock		01267	MA	1103	900	0	0	103	86															11/09 - 11/22	23.724915	.027401673	.04585794	189	Unknown or Mixed
Mount Greylock		01267	MA	1066	866	0	0	103	86															04/12 - 04/25	18.579752	.027401673	.04585794	189	Unknown or Mixed
Mount Greylock		01267	MA	634	512	0	0	103	86															04/26 - 05/09				189	Unknown or Mixed
Mount Greylock		01267	MA	1201	980	0	0	103	86															02/01 - 02/14	13.091579	.027401673	.04585794	189	Unknown or Mixed
Mount Greylock		01267	MA	1206	989	0	0	103	86															03/01 - 03/14	4.9736567	.027401673	.04585794	189	Unknown or Mixed
Nahant		01908	MA	189	155	1	0	10	12															03/01 - 03/14	16.801739	.030643104	.2035456	22	Unknown or Mixed
Nahant		01908	MA	151	128	0	0	10	12															11/09 - 11/22	47.390678	.030643104	.2035456	22	Unknown or Mixed
Nahant		01908	MA	151	128	1	0	10	12															10/26 - 11/08	30.009571	.030643104	.2035456	22	Unknown or Mixed
Nahant		01908	MA	186	155	0	0	10	12															01/04 - 01/17	133.59917	.030643104	.2035456	22	Unknown or Mixed
Nahant		01908	MA	156	137	0	0	10	12															04/26 - 05/09				22	Unknown or Mixed
Nahant		01908	MA	189	155	0	0	10	12															02/15 - 02/28	22.722178	.030643104	.2035456	22	Unknown or Mixed
Nahant		01908	MA	186	155	0	0	10	12															11/30 - 12/13	101.80622	.030643104	.2035456	22	Unknown or Mixed
Nahant		01908	MA	151	128	0	0	10	12															10/12 - 10/25	17.942375	.030643104	.2035456	22	Unknown or Mixed
Nahant		01908	MA	157	131	0	0	10	12															03/29 - 04/11	27.782616	.030643104	.2035456	22	Unknown or Mixed
Nahant		01908	MA	157	133	0	0	10	12															04/12 - 04/25	24.433132	.030643104	.2035456	22	Unknown or Mixed
Nahant		01908	MA	186	155	2	0	10	12															01/18 - 01/31	55.329865	.030643104	.2035456	22	Unknown or Mixed
Nahant		01908	MA	165	132	0	0	10	12															03/15 - 03/28	31.467051	.030643104	.2035456	22	Unknown or Mixed
Nahant		01908	MA	186	155	0	0	10	12															02/01 - 02/14	33.956532	.030643104	.2035456	22	Unknown or Mixed
Nantucket		02554	MA	1719	1398	2	3	147	110															03/15 - 03/28	45.743362	.051346723	.045491397	257	Unknown or Mixed
Nantucket		02554	MA	1701	1395	1	0	147	110															11/09 - 11/22	44.49012	.051346723	.045491397	257	Unknown or Mixed
Nantucket		02554	MA	1769	747	0	2	147	110															01/04 - 01/17	162.92157	.051346723	.045491397	257	Unknown or Mixed
Nantucket		02554	MA	1777	1359	2	1	147	110															02/01 - 02/14	34.464176	.051346723	.045491397	257	Unknown or Mixed
Nantucket		02554	MA	1694	674	4	0	147	110															10/26 - 11/08	35.717422	.051346723	.045491397	257	Unknown or Mixed
Nantucket		02554	MA	1777	1364	1	0	147	110															02/15 - 02/28	14.412292	.051346723	.045491397	257	Unknown or Mixed
Nantucket		02554	MA	1683	666	4	0	147	110															10/12 - 10/25	8.7726994	.051346723	.045491397	257	Unknown or Mixed
Nantucket		02554	MA	1653	1495	3	1	147	110															04/26 - 05/09				257	Unknown or Mixed
Nantucket		02554	MA	1653	1432	8	0	147	110															04/12 - 04/25	43.863499	.051346723	.045491397	257	Unknown or Mixed
Nantucket		02554	MA	1779	1377	0	1	147	110															03/01 - 03/14	25.691479	.051346723	.045491397	257	Unknown or Mixed
Nantucket		02554	MA	1772	1349	6	0	147	110															01/18 - 01/31	57.64917	.051346723	.045491397	257	Unknown or Mixed
Nantucket		02554	MA	1771	23	9	0	147	110															11/30 - 12/13	175.45399	.051346723	.045491397	257	Unknown or Mixed
Nantucket		02554	MA	1650	1416	11	3	147	110															03/29 - 04/11	79.580917	.051346723	.045491397	257	Unknown or Mixed
Narragansett		01436	MA	1549	1006	0	0	100	85															01/04 - 01/17	89.218857	.044725642	.11155811	185	Unknown or Mixed
Narragansett		01436	MA	1566	1018	0	0	100	85															03/01 - 03/14	17.602987	.044725642	.11155811	185	Unknown or Mixed
Narragansett		01436	MA	1344	1118	2	0	100	85															04/12 - 04/25	18.824104	.044725642	.11155811	185	Unknown or Mixed
Narragansett		01436	MA	1341	1127	4	1	100	85															04/26 - 05/09				185	Unknown or Mixed
Narragansett		01436	MA	1562	1012	0	0	100	85															02/15 - 02/28	19.236876	.044725642	.11155811	185	Unknown or Mixed
Narragansett		01436	MA	1543	1014	0	0	100	85															11/30 - 12/13	67.298965	.044725642	.11155811	185	Unknown or Mixed
Narragansett		01436	MA	1554	1011	0	0	100	85															01/18 - 01/31	50.934292	.044725642	.11155811	185	Unknown or Mixed
Narragansett		01436	MA	1406	1018	0	0	100	85															03/15 - 03/28	23.897753	.044725642	.11155811	185	Unknown or Mixed
Narragansett		01436	MA	1559	1010	0	0	100	85															02/01 - 02/14	30.36451	.044725642	.11155811	185	Unknown or Mixed
Narragansett		01436	MA	1373	1045	1	0	100	85															10/26 - 11/08	19.520657	.044725642	.11155811	185	Unknown or Mixed
Narragansett		01436	MA	1370	1051	1	0	100	85															10/12 - 10/25	25.574638	.044725642	.11155811	185	Unknown or Mixed
Narragansett		01436	MA	1346	1035	1	2	100	85															03/29 - 04/11	21.300734	.044725642	.11155811	185	Unknown or Mixed
Narragansett		01436	MA	1374	1032	0	0	100	85															11/09 - 11/22	37.287033	.044725642	.11155811	185	Unknown or Mixed
Nashoba		01740	MA	3135	1830	6	3	265	194															11/09 - 11/22	37.287033	.044725642	.1115581	459	Unknown or Mixed
Nashoba		01740	MA	3094	2571	10	1	265	194															04/12 - 04/25	18.824102	.044725642	.1115581	459	Unknown or Mixed
Nashoba		01740	MA	3097	2586	6	0	265	194															04/26 - 05/09				459	Unknown or Mixed
Nashoba		01740	MA	3155	2435	9	1	265	194															03/15 - 03/28	23.897755	.044725642	.1115581	459	Unknown or Mixed
Nashoba		01740	MA	3348	2002	1	2	265	194															01/04 - 01/17	89.218857	.044725642	.1115581	459	Unknown or Mixed
Nashoba		01740	MA	3095	2465	5	2	265	194															03/29 - 04/11	21.300732	.044725642	.1115581	459	Unknown or Mixed
Nashoba		01740	MA	3352	2637	0	0	265	194															02/15 - 02/28	19.236876	.044725642	.1115581	459	Unknown or Mixed
Nashoba		01740	MA	3349	2033	5	0	265	194															01/18 - 01/31	50.934292	.044725642	.1115581	459	Unknown or Mixed
Nashoba		01740	MA	3342	2000	3	6	265	194															11/30 - 12/13	67.298965	.044725642	.1115581	459	Unknown or Mixed
Nashoba		01740	MA	2988	1708	0	1	265	194															10/12 - 10/25	25.574638	.044725642	.1115581	459	Unknown or Mixed
Nashoba		01740	MA	3351	2634	6	4	265	194															03/01 - 03/14	17.602987	.044725642	.1115581	459	Unknown or Mixed
Nashoba		01740	MA	3349	2033	4	0	265	194															02/01 - 02/14	30.364508	.044725642	.1115581	459	Unknown or Mixed
Nashoba		01740	MA	3128	1823	0	2	265	194															10/26 - 11/08	19.520657	.044725642	.1115581	459	Unknown or Mixed
Nashoba Valley Regional Vocational Technical		01886	MA	728	665	6	1	66	28															11/09 - 11/22	31.200438	.049303781	.078694604	94	Unknown or Mixed
Nashoba Valley Regional Vocational Technical		01886	MA	744	654	1	0	66	28															01/04 - 01/17	81.537735	.049303781	.078694604	94	Unknown or Mixed
Nashoba Valley Regional Vocational Technical		01886	MA	728	675	1	1	66	28															10/26 - 11/08	16.495459	.049303781	.078694604	94	Unknown or Mixed
Nashoba Valley Regional Vocational Technical		01886	MA	744	656	0	2	66	28															01/18 - 01/31	40.498524	.049303781	.078694604	94	Unknown or Mixed
Nashoba Valley Regional Vocational Technical		01886	MA	724	673	9	0	66	28															03/29 - 04/11	26.591282	.049303781	.078694604	94	Unknown or Mixed
Nashoba Valley Regional Vocational Technical		01886	MA	744	657	0	0	66	28															02/01 - 02/14	25.425699	.049303781	.078694604	94	Unknown or Mixed
Nashoba Valley Regional Vocational Technical		01886	MA	751	665	2	1	66	28															02/15 - 02/28	17.058308	.049303781	.078694604	94	Unknown or Mixed
Nashoba Valley Regional Vocational Technical		01886	MA	751	665	1	2	66	28															03/01 - 03/14	15.617947	.049303781	.078694604	94	Unknown or Mixed
Nashoba Valley Regional Vocational Technical		01886	MA	724	692	0	1	66	28															04/26 - 05/09				94	Unknown or Mixed
Nashoba Valley Regional Vocational Technical		01886	MA	744	655	1	1	66	28															11/30 - 12/13	58.084221	.049303781	.078694604	94	Unknown or Mixed
Nashoba Valley Regional Vocational Technical		01886	MA	730	676	1	0	66	28															10/12 - 10/25	9.7590008	.049303781	.078694604	94	Unknown or Mixed
Nashoba Valley Regional Vocational Technical		01886	MA	735	675	2	0	66	28															03/15 - 03/28	26.49378	.049303781	.078694604	94	Unknown or Mixed
Nashoba Valley Regional Vocational Technical		01886	MA	724	674	2	0	66	28															04/12 - 04/25	18.467646	.049303781	.078694604	94	Unknown or Mixed
Natick		01760	MA	5633	4919	6	6	415	345															01/04 - 01/17	81.541634	.049312726	.078674562	760	Unknown or Mixed
Natick		01760	MA	5329	4882	10	0	415	345															04/26 - 05/09				760	Unknown or Mixed
Natick		01760	MA	5420	4726	2	1	415	345															03/15 - 03/28	26.493113	.049312726	.078674562	760	Unknown or Mixed
Natick		01760	MA	5668	4961	2	0	415	345															02/15 - 02/28	17.059778	.049312726	.078674562	760	Unknown or Mixed
Natick		01760	MA	5318	4799	12	2	415	345															03/29 - 04/11	26.58865	.049312726	.078674562	760	Unknown or Mixed
Natick		01760	MA	5672	4968	1	1	415	345															03/01 - 03/14	15.618326	.049312726	.078674562	760	Unknown or Mixed
Natick		01760	MA	5339	4635	2	3	415	345															11/09 - 11/22	31.194845	.049312726	.078674562	760	Unknown or Mixed
Natick		01760	MA	5664	4956	0	1	415	345															02/01 - 02/14	25.428495	.049312726	.078674562	760	Unknown or Mixed
Natick		01760	MA	5321	4840	4	0	415	345															04/12 - 04/25	18.466383	.049312726	.078674562	760	Unknown or Mixed
Natick		01760	MA	5627	4913	3	2	415	345															11/30 - 12/13	58.071178	.049312726	.078674562	760	Unknown or Mixed
Natick		01760	MA	5650	4942	4	0	415	345															01/18 - 01/31	40.505798	.049312726	.078674562	760	Unknown or Mixed
Natick		01760	MA	5340	4636	1	0	415	345															10/12 - 10/25	9.7575054	.049312726	.078674562	760	Unknown or Mixed
Natick		01760	MA	5332	4630	1	1	415	345															10/26 - 11/08	16.493292	.049312726	.078674562	760	Unknown or Mixed
Needham		02492	MA	5936	5274	1	1	407	387															01/04 - 01/17	88.379303	.065018348	.043484487	794	Unknown or Mixed
Needham		02492	MA	5591	4932	1	0	407	387															10/26 - 11/08	12.693472	.065018348	.043484487	794	Unknown or Mixed
Needham		02492	MA	5946	5282	2	2	407	387															02/01 - 02/14	30.328907	.065018348	.043484487	794	Unknown or Mixed
Needham		02492	MA	5592	4931	3	1	407	387															10/12 - 10/25	7.135025	.065018348	.043484487	794	Unknown or Mixed
Needham		02492	MA	5922	5255	5	2	407	387															11/30 - 12/13	35.200127	.065018348	.043484487	794	Unknown or Mixed
Needham		02492	MA	5943	5282	17	5	407	387															01/18 - 01/31	53.260033	.065018348	.043484487	794	Unknown or Mixed
Needham		02492	MA	5642	5080	3	2	407	387															03/15 - 03/28	25.3162	.065018348	.043484487	794	Unknown or Mixed
Needham		02492	MA	5593	5073	3	2	407	387															03/29 - 04/11	21.971025	.065018348	.043484487	794	Unknown or Mixed
Needham		02492	MA	5951	5296	5	2	407	387															02/15 - 02/28	19.636477	.065018348	.043484487	794	Unknown or Mixed
Needham		02492	MA	5593	5109	2	0	407	387															04/12 - 04/25	16.250877	.065018348	.043484487	794	Unknown or Mixed
Needham		02492	MA	5591	5107	0	0	407	387															04/26 - 05/09				794	Unknown or Mixed
Needham		02492	MA	5954	5332	11	2	407	387															03/01 - 03/14	16.281197	.065018348	.043484487	794	Unknown or Mixed
Needham		02492	MA	5592	4934	6	5	407	387															11/09 - 11/22	21.384861	.065018348	.043484487	794	Unknown or Mixed
New Bedford		02740	MA	12647	8822	33	5	931	770															04/26 - 05/09				1701	Unknown or Mixed
New Bedford		02740	MA	14271	9108	15	7	931	770															02/15 - 02/28	21.938477	.037119009	.077011295	1701	Unknown or Mixed
New Bedford		02740	MA	14318	9113	10	3	931	770															03/01 - 03/14	16.870892	.037119009	.077011295	1701	Unknown or Mixed
New Bedford		02740	MA	14205	8999	30	28	931	770															01/18 - 01/31	70.314331	.037119009	.077011295	1701	Unknown or Mixed
New Bedford		02740	MA	14174	8986	1	31	931	770															01/04 - 01/17	138.15175	.037119009	.077011295	1701	Unknown or Mixed
New Bedford		02740	MA	12965	8902	4	11	931	770															11/09 - 11/22	50.081902	.037119009	.077011295	1701	Unknown or Mixed
New Bedford		02740	MA	12896	9351	6	6	931	770															10/12 - 10/25	14.141218	.037119009	.077011295	1701	Unknown or Mixed
New Bedford		02740	MA	14123	8777	75	32	931	770															11/30 - 12/13	81.296211	.037119009	.077011295	1701	Unknown or Mixed
New Bedford		02740	MA	14233	9049	16	18	931	770															02/01 - 02/14	45.582996	.037119009	.077011295	1701	Unknown or Mixed
New Bedford		02740	MA	12916	9073	2	1	931	770															10/26 - 11/08	29.659908	.037119009	.077011295	1701	Unknown or Mixed
New Bedford		02740	MA	12649	8551	57	8	931	770															04/12 - 04/25	28.02969	.037119009	.077011295	1701	Unknown or Mixed
New Bedford		02740	MA	12646	8341	23	7	931	770															03/29 - 04/11	31.770351	.037119009	.077011295	1701	Unknown or Mixed
New Bedford		02740	MA	13258	8752	5	13	931	770															03/15 - 03/28	31.517603	.037119009	.077011295	1701	Unknown or Mixed
Greater New Bedford Regional Vocational Technical		02745	MA	2120	2019	8	1	194	84															03/15 - 03/28	31.517605	.037119009	.077011295	278	Unknown or Mixed
Greater New Bedford Regional Vocational Technical		02745	MA	2151	2010	3	0	194	84															03/01 - 03/14	16.87089	.037119009	.077011295	278	Unknown or Mixed
Greater New Bedford Regional Vocational Technical		02745	MA	2151	2015	4	3	194	84															01/18 - 01/31	70.314331	.037119009	.077011295	278	Unknown or Mixed
Greater New Bedford Regional Vocational Technical		02745	MA	2119	2009	2	5	194	84															11/09 - 11/22	50.081902	.037119009	.077011295	278	Unknown or Mixed
Greater New Bedford Regional Vocational Technical		02745	MA	2119	2028	1	4	194	84															10/12 - 10/25	14.141218	.037119009	.077011295	278	Unknown or Mixed
Greater New Bedford Regional Vocational Technical		02745	MA	2071	1978	8	1	194	84															03/29 - 04/11	31.770351	.037119009	.077011295	278	Unknown or Mixed
Greater New Bedford Regional Vocational Technical		02745	MA	2068	1940	5	1	194	84															04/26 - 05/09				278	Unknown or Mixed
Greater New Bedford Regional Vocational Technical		02745	MA	2150	2009	4	0	194	84															02/15 - 02/28	21.938477	.037119009	.077011295	278	Unknown or Mixed
Greater New Bedford Regional Vocational Technical		02745	MA	2151	2024	4	2	194	84															01/04 - 01/17	138.15173	.037119009	.077011295	278	Unknown or Mixed
Greater New Bedford Regional Vocational Technical		02745	MA	2070	1978	6	3	194	84															04/12 - 04/25	28.02969	.037119009	.077011295	278	Unknown or Mixed
Greater New Bedford Regional Vocational Technical		02745	MA	2119	2019	1	0	194	84															10/26 - 11/08	29.65991	.037119009	.077011295	278	Unknown or Mixed
Greater New Bedford Regional Vocational Technical		02745	MA	2152	2026	5	2	194	84															11/30 - 12/13	81.296211	.037119009	.077011295	278	Unknown or Mixed
Greater New Bedford Regional Vocational Technical		02745	MA	2150	2009	7	3	194	84															02/01 - 02/14	45.582996	.037119009	.077011295	278	Unknown or Mixed
New Salem-Wendell		01344	MA	132	123	0	0	13	20															04/12 - 04/25	10.788585	.013166985	.038993444	33	Unknown or Mixed
New Salem-Wendell		01344	MA	132	123	0	0	13	20															04/26 - 05/09				33	Unknown or Mixed
New Salem-Wendell		01344	MA	131	122	0	0	13	20															03/29 - 04/11	15.572202	.013166985	.038993444	33	Unknown or Mixed
Newburyport		01950	MA	2298	1649	0	0	189	149															03/01 - 03/14	16.801739	.030643104	.2035456	338	Unknown or Mixed
Newburyport		01950	MA	2295	1591	0	0	189	149															02/01 - 02/14	33.956532	.030643104	.2035456	338	Unknown or Mixed
Newburyport		01950	MA	2153	1709	4	0	189	149															10/26 - 11/08	30.009571	.030643104	.2035456	338	Unknown or Mixed
Newburyport		01950	MA	2155	1695	1	0	189	149															11/09 - 11/22	47.390682	.030643104	.2035456	338	Unknown or Mixed
Newburyport		01950	MA	2297	1615	0	0	189	149															02/15 - 02/28	22.722179	.030643104	.2035456	338	Unknown or Mixed
Newburyport		01950	MA	2291	1619	0	0	189	149															01/04 - 01/17	133.59917	.030643104	.2035456	338	Unknown or Mixed
Newburyport		01950	MA	2147	1746	0	0	189	149															03/29 - 04/11	27.782618	.030643104	.2035456	338	Unknown or Mixed
Newburyport		01950	MA	2158	1923	0	0	189	149															04/26 - 05/09				338	Unknown or Mixed
Newburyport		01950	MA	2293	1598	0	0	189	149															01/18 - 01/31	55.329865	.030643104	.2035456	338	Unknown or Mixed
Newburyport		01950	MA	2284	1624	3	1	189	149															11/30 - 12/13	101.80623	.030643104	.2035456	338	Unknown or Mixed
Newburyport		01950	MA	2157	1921	10	0	189	149															04/12 - 04/25	24.433132	.030643104	.2035456	338	Unknown or Mixed
Newburyport		01950	MA	2152	1863	2	0	189	149															10/12 - 10/25	17.942373	.030643104	.2035456	338	Unknown or Mixed
Newburyport		01950	MA	2170	1729	0	0	189	149															03/15 - 03/28	31.467049	.030643104	.2035456	338	Unknown or Mixed
Newton		02460	MA	12402	8298	2	3	1073	1047															03/15 - 03/28	26.49378	.049303781	.078694604	2120	Unknown or Mixed
Newton		02460	MA	12134	8510	13	6	1073	1047															03/29 - 04/11	26.591284	.049303781	.078694604	2120	Unknown or Mixed
Newton		02460	MA	13268	6105	1	7	1073	1047															02/15 - 02/28	17.05831	.049303781	.078694604	2120	Unknown or Mixed
Newton		02460	MA	12269	4381	1	0	1073	1047															10/12 - 10/25	9.7590008	.049303781	.078694604	2120	Unknown or Mixed
Newton		02460	MA	12275	4423	3	3	1073	1047															11/09 - 11/22	31.200439	.049303781	.078694604	2120	Unknown or Mixed
Newton		02460	MA	13258	6078	3	9	1073	1047															02/01 - 02/14	25.425699	.049303781	.078694604	2120	Unknown or Mixed
Newton		02460	MA	13240	6054	7	3	1073	1047															01/18 - 01/31	40.498524	.049303781	.078694604	2120	Unknown or Mixed
Newton		02460	MA	13281	8264	3	2	1073	1047															03/01 - 03/14	15.617947	.049303781	.078694604	2120	Unknown or Mixed
Newton		02460	MA	12258	4423	6	0	1073	1047															10/26 - 11/08	16.495459	.049303781	.078694604	2120	Unknown or Mixed
Newton		02460	MA	13226	6041	4	6	1073	1047															01/04 - 01/17	81.537735	.049303781	.078694604	2120	Unknown or Mixed
Newton		02460	MA	12145	9507	2	2	1073	1047															04/26 - 05/09				2120	Unknown or Mixed
Newton		02460	MA	12141	9509	12	1	1073	1047															04/12 - 04/25	18.467646	.049303781	.078694604	2120	Unknown or Mixed
Newton		02460	MA	13259	6015	9	7	1073	1047															11/30 - 12/13	58.084225	.049303781	.078694604	2120	Unknown or Mixed
Norfolk		02056	MA	1158	1071	1	1	75	81															11/30 - 12/13	35.200127	.065018356	.043484487	156	Unknown or Mixed
Norfolk		02056	MA	1158	1071	0	2	75	81															02/01 - 02/14	30.328909	.065018356	.043484487	156	Unknown or Mixed
Norfolk		02056	MA	1158	1071	1	0	75	81															01/04 - 01/17	88.379303	.065018356	.043484487	156	Unknown or Mixed
Norfolk		02056	MA	993	937	1	0	75	81															04/26 - 05/09				156	Unknown or Mixed
Norfolk		02056	MA	992	905	1	3	75	81															11/09 - 11/22	21.384861	.065018356	.043484487	156	Unknown or Mixed
Norfolk		02056	MA	1008	896	1	1	75	81															03/15 - 03/28	25.316198	.065018356	.043484487	156	Unknown or Mixed
Norfolk		02056	MA	992	905	0	0	75	81															10/26 - 11/08	12.693472	.065018356	.043484487	156	Unknown or Mixed
Norfolk		02056	MA	992	905	0	0	75	81															10/12 - 10/25	7.1350245	.065018356	.043484487	156	Unknown or Mixed
Norfolk		02056	MA	993	937	1	0	75	81															03/29 - 04/11	21.971025	.065018356	.043484487	156	Unknown or Mixed
Norfolk		02056	MA	1174	1062	0	0	75	81															03/01 - 03/14	16.281197	.065018356	.043484487	156	Unknown or Mixed
Norfolk		02056	MA	1165	1065	1	2	75	81															02/15 - 02/28	19.636477	.065018356	.043484487	156	Unknown or Mixed
Norfolk		02056	MA	1158	1071	1	2	75	81															01/18 - 01/31	53.260029	.065018356	.043484487	156	Unknown or Mixed
Norfolk		02056	MA	993	937	3	1	75	81															04/12 - 04/25	16.250877	.065018356	.043484487	156	Unknown or Mixed
Norfolk County Agricultural		02081	MA	598	517	0	0	55	25															02/15 - 02/28	19.636477	.065018356	.043484487	80	Unknown or Mixed
Norfolk County Agricultural		02081	MA	598	518	0	0	55	25															03/01 - 03/14	16.281197	.065018356	.043484487	80	Unknown or Mixed
Norfolk County Agricultural		02081	MA	588	530	0	0	55	25															10/12 - 10/25	7.1350245	.065018356	.043484487	80	Unknown or Mixed
Norfolk County Agricultural		02081	MA	588	530	0	0	55	25															10/26 - 11/08	12.693471	.065018356	.043484487	80	Unknown or Mixed
Norfolk County Agricultural		02081	MA	598	526	0	0	55	25															01/04 - 01/17	88.379303	.065018356	.043484487	80	Unknown or Mixed
Norfolk County Agricultural		02081	MA	577	502	0	0	55	25															03/29 - 04/11	21.971025	.065018356	.043484487	80	Unknown or Mixed
Norfolk County Agricultural		02081	MA	598	539	0	0	55	25															11/30 - 12/13	35.200127	.065018356	.043484487	80	Unknown or Mixed
Norfolk County Agricultural		02081	MA	588	508	0	0	55	25															03/15 - 03/28	25.316198	.065018356	.043484487	80	Unknown or Mixed
Norfolk County Agricultural		02081	MA	588	529	0	0	55	25															11/09 - 11/22	21.384861	.065018356	.043484487	80	Unknown or Mixed
Norfolk County Agricultural		02081	MA	577	502	0	0	55	25															04/12 - 04/25	16.250877	.065018356	.043484487	80	Unknown or Mixed
Norfolk County Agricultural		02081	MA	598	512	0	0	55	25															02/01 - 02/14	30.328905	.065018356	.043484487	80	Unknown or Mixed
Norfolk County Agricultural		02081	MA	577	511	0	0	55	25															04/26 - 05/09				80	Unknown or Mixed
Norfolk County Agricultural		02081	MA	598	512	0	0	55	25															01/18 - 01/31	53.260029	.065018356	.043484487	80	Unknown or Mixed
North Adams		01247	MA	1344	742	0	3	124	157															03/15 - 03/28	23.34201	.027350305	.04583317	281	Unknown or Mixed
North Adams		01247	MA	1273	745	0	1	124	157															10/26 - 11/08	4.8017135	.027350305	.04583317	281	Unknown or Mixed
North Adams		01247	MA	1464	163	0	0	124	157															01/04 - 01/17	65.507645	.027350305	.04583317	281	Unknown or Mixed
North Adams		01247	MA	1262	725	0	0	124	157															10/12 - 10/25	1.7787349	.027350305	.04583317	281	Unknown or Mixed
North Adams		01247	MA	1264	876	2	0	124	157															04/26 - 05/09				281	Unknown or Mixed
North Adams		01247	MA	1467	160	0	0	124	157															02/01 - 02/14	13.091717	.027350305	.04583317	281	Unknown or Mixed
North Adams		01247	MA	1427	876	0	0	124	157															11/30 - 12/13	37.256725	.027350305	.04583317	281	Unknown or Mixed
North Adams		01247	MA	1279	755	1	3	124	157															11/09 - 11/22	23.668594	.027350305	.04583317	281	Unknown or Mixed
North Adams		01247	MA	1263	833	4	1	124	157															04/12 - 04/25	18.551407	.027350305	.04583317	281	Unknown or Mixed
North Adams		01247	MA	1465	161	0	0	124	157															01/18 - 01/31	30.373699	.027350305	.04583317	281	Unknown or Mixed
North Adams		01247	MA	1268	840	1	4	124	157															03/29 - 04/11	29.903946	.027350305	.04583317	281	Unknown or Mixed
North Adams		01247	MA	1477	869	1	0	124	157															03/01 - 03/14	4.9829631	.027350305	.04583317	281	Unknown or Mixed
North Adams		01247	MA	1472	895	0	0	124	157															02/15 - 02/28	7.3712301	.027350305	.04583317	281	Unknown or Mixed
North Andover		01845	MA	4915	4095	0	0	303	247															01/04 - 01/17	133.59917	.030643104	.2035456	550	Unknown or Mixed
North Andover		01845	MA	4919	4108	5	1	303	247															01/18 - 01/31	55.329865	.030643104	.2035456	550	Unknown or Mixed
North Andover		01845	MA	4922	4133	3	1	303	247															02/15 - 02/28	22.722178	.030643104	.2035456	550	Unknown or Mixed
North Andover		01845	MA	4590	2661	3	0	303	247															10/12 - 10/25	17.942373	.030643104	.2035456	550	Unknown or Mixed
North Andover		01845	MA	4597	3879	0	0	303	247															10/26 - 11/08	30.009569	.030643104	.2035456	550	Unknown or Mixed
North Andover		01845	MA	4634	3884	5	1	303	247															11/09 - 11/22	47.390682	.030643104	.2035456	550	Unknown or Mixed
North Andover		01845	MA	4594	4047	8	0	303	247															04/12 - 04/25	24.43313	.030643104	.2035456	550	Unknown or Mixed
North Andover		01845	MA	4601	4137	0	0	303	247															04/26 - 05/09				550	Unknown or Mixed
North Andover		01845	MA	4591	4040	0	0	303	247															03/29 - 04/11	27.782616	.030643104	.2035456	550	Unknown or Mixed
North Andover		01845	MA	4892	4084	24	0	303	247															11/30 - 12/13	101.80622	.030643104	.2035456	550	Unknown or Mixed
North Andover		01845	MA	4689	3984	10	0	303	247															03/15 - 03/28	31.467049	.030643104	.2035456	550	Unknown or Mixed
North Andover		01845	MA	4927	4146	2	0	303	247															03/01 - 03/14	16.801737	.030643104	.2035456	550	Unknown or Mixed
North Andover		01845	MA	4921	4120	0	0	303	247															02/01 - 02/14	33.956532	.030643104	.2035456	550	Unknown or Mixed
North Attleborough		02760	MA	4390	3585	9	5	282	221															03/01 - 03/14	16.870892	.037119009	.077011302	503	Unknown or Mixed
North Attleborough		02760	MA	4356	3422	18	8	282	221															01/18 - 01/31	70.314339	.037119009	.077011302	503	Unknown or Mixed
North Attleborough		02760	MA	4368	3432	2	5	282	221															02/15 - 02/28	21.938478	.037119009	.077011302	503	Unknown or Mixed
North Attleborough		02760	MA	4013	3356	9	1	282	221															04/26 - 05/09				503	Unknown or Mixed
North Attleborough		02760	MA	4006	3290	14	1	282	221															03/29 - 04/11	31.770353	.037119009	.077011302	503	Unknown or Mixed
North Attleborough		02760	MA	4032	3214	2	0	282	221															10/12 - 10/25	14.141219	.037119009	.077011302	503	Unknown or Mixed
North Attleborough		02760	MA	4009	3323	10	0	282	221															04/12 - 04/25	28.02969	.037119009	.077011302	503	Unknown or Mixed
North Attleborough		02760	MA	4044	3207	0	2	282	221															10/26 - 11/08	29.659912	.037119009	.077011302	503	Unknown or Mixed
North Attleborough		02760	MA	4360	3415	11	6	282	221															02/01 - 02/14	45.583	.037119009	.077011302	503	Unknown or Mixed
North Attleborough		02760	MA	4347	3392	13	1	282	221															01/04 - 01/17	138.15175	.037119009	.077011302	503	Unknown or Mixed
North Attleborough		02760	MA	4113	3293	40	4	282	221															03/15 - 03/28	31.517605	.037119009	.077011302	503	Unknown or Mixed
North Attleborough		02760	MA	4053	3180	5	4	282	221															11/09 - 11/22	50.081905	.037119009	.077011302	503	Unknown or Mixed
North Attleborough		02760	MA	4345	3420	6	7	282	221															11/30 - 12/13	81.296219	.037119009	.077011302	503	Unknown or Mixed
North Brookfield		01535	MA	522	440	0	0	45	48															11/09 - 11/22	37.287033	.044725645	.11155811	93	Unknown or Mixed
North Brookfield		01535	MA	520	439	0	0	45	48															10/12 - 10/25	25.574636	.044725645	.11155811	93	Unknown or Mixed
North Brookfield		01535	MA	520	439	0	0	45	48															10/26 - 11/08	19.520655	.044725645	.11155811	93	Unknown or Mixed
North Brookfield		01535	MA	547	468	0	0	45	48															03/15 - 03/28	23.897755	.044725645	.11155811	93	Unknown or Mixed
North Brookfield		01535	MA	611	449	0	0	45	48															02/01 - 02/14	30.364508	.044725645	.11155811	93	Unknown or Mixed
North Brookfield		01535	MA	523	475	0	0	45	48															04/12 - 04/25	18.824102	.044725645	.11155811	93	Unknown or Mixed
North Brookfield		01535	MA	602	437	0	0	45	48															11/30 - 12/13	67.298965	.044725645	.11155811	93	Unknown or Mixed
North Brookfield		01535	MA	611	460	0	0	45	48															03/01 - 03/14	17.602987	.044725645	.11155811	93	Unknown or Mixed
North Brookfield		01535	MA	612	458	0	0	45	48															02/15 - 02/28	19.236876	.044725645	.11155811	93	Unknown or Mixed
North Brookfield		01535	MA	519	475	0	0	45	48															03/29 - 04/11	21.300734	.044725645	.11155811	93	Unknown or Mixed
North Brookfield		01535	MA	606	437	1	0	45	48															01/18 - 01/31	50.934288	.044725645	.11155811	93	Unknown or Mixed
North Brookfield		01535	MA	604	437	0	0	45	48															01/04 - 01/17	89.218857	.044725645	.11155811	93	Unknown or Mixed
North Brookfield		01535	MA	524	484	0	0	45	48															04/26 - 05/09				93	Unknown or Mixed
North Middlesex		01469	MA	3343	2435	1	0	244	183															02/15 - 02/28	17.058308	.049303781	.078694604	427	Unknown or Mixed
North Middlesex		01469	MA	2959	2449	2	0	244	183															04/26 - 05/09				427	Unknown or Mixed
North Middlesex		01469	MA	2964	2156	5	0	244	183															10/12 - 10/25	9.7590008	.049303781	.078694604	427	Unknown or Mixed
North Middlesex		01469	MA	2962	2448	3	0	244	183															04/12 - 04/25	18.467646	.049303781	.078694604	427	Unknown or Mixed
North Middlesex		01469	MA	3301	2459	6	3	244	183															11/30 - 12/13	58.084225	.049303781	.078694604	427	Unknown or Mixed
North Middlesex		01469	MA	3355	2458	3	1	244	183															03/01 - 03/14	15.617947	.049303781	.078694604	427	Unknown or Mixed
North Middlesex		01469	MA	2979	2168	1	0	244	183															11/09 - 11/22	31.200439	.049303781	.078694604	427	Unknown or Mixed
North Middlesex		01469	MA	2974	2163	0	1	244	183															10/26 - 11/08	16.495459	.049303781	.078694604	427	Unknown or Mixed
North Middlesex		01469	MA	2951	2433	5	2	244	183															03/29 - 04/11	26.591284	.049303781	.078694604	427	Unknown or Mixed
North Middlesex		01469	MA	3310	2459	2	0	244	183															01/04 - 01/17	81.537735	.049303781	.078694604	427	Unknown or Mixed
North Middlesex		01469	MA	3343	2466	5	2	244	183															02/01 - 02/14	25.425697	.049303781	.078694604	427	Unknown or Mixed
North Middlesex		01469	MA	3040	88	6	1	244	183															03/15 - 03/28	26.493782	.049303781	.078694604	427	Unknown or Mixed
North Middlesex		01469	MA	3340	2474	0	1	244	183															01/18 - 01/31	40.49852	.049303781	.078694604	427	Unknown or Mixed
North Reading		01864	MA	2445	2133	6	1	200	130															11/30 - 12/13	58.084225	.049303781	.078694604	330	Unknown or Mixed
North Reading		01864	MA	2456	2118	4	1	200	130															02/15 - 02/28	17.058308	.049303781	.078694604	330	Unknown or Mixed
North Reading		01864	MA	2451	2118	5	1	200	130															01/04 - 01/17	81.537735	.049303781	.078694604	330	Unknown or Mixed
North Reading		01864	MA	2463	2119	1	0	200	130															03/01 - 03/14	15.617946	.049303781	.078694604	330	Unknown or Mixed
North Reading		01864	MA	2373	2117	5	0	200	130															03/15 - 03/28	26.49378	.049303781	.078694604	330	Unknown or Mixed
North Reading		01864	MA	2347	2139	2	3	200	130															10/26 - 11/08	16.495459	.049303781	.078694604	330	Unknown or Mixed
North Reading		01864	MA	2349	2238	1	0	200	130															04/26 - 05/09				330	Unknown or Mixed
North Reading		01864	MA	2456	2121	15	2	200	130															02/01 - 02/14	25.425697	.049303781	.078694604	330	Unknown or Mixed
North Reading		01864	MA	2347	2201	11	0	200	130															04/12 - 04/25	18.467646	.049303781	.078694604	330	Unknown or Mixed
North Reading		01864	MA	2347	2207	9	1	200	130															03/29 - 04/11	26.591282	.049303781	.078694604	330	Unknown or Mixed
North Reading		01864	MA	2345	2139	1	0	200	130															10/12 - 10/25	9.7589998	.049303781	.078694604	330	Unknown or Mixed
North Reading		01864	MA	2456	2125	8	4	200	130															01/18 - 01/31	40.49852	.049303781	.078694604	330	Unknown or Mixed
North Reading		01864	MA	2349	2133	1	2	200	130															11/09 - 11/22	31.200436	.049303781	.078694604	330	Unknown or Mixed
Northampton		01060	MA	2704	1568	1	3	231	206															03/15 - 03/28	21.095922	.026892694	.055113275	437	Unknown or Mixed
Northampton		01060	MA	2834	646	1	1	231	206															01/04 - 01/17	58.757694	.026892694	.055113275	437	Unknown or Mixed
Northampton		01060	MA	2602	1775	1	0	231	206															03/29 - 04/11	17.054388	.026892694	.055113275	437	Unknown or Mixed
Northampton		01060	MA	2512	230	0	0	231	206															10/12 - 10/25	4.1303596	.026892694	.055113275	437	Unknown or Mixed
Northampton		01060	MA	2856	1546	3	0	231	206															03/01 - 03/14	19.275011	.026892694	.055113275	437	Unknown or Mixed
Northampton		01060	MA	2851	1084	3	1	231	206															02/15 - 02/28	26.114532	.026892694	.055113275	437	Unknown or Mixed
Northampton		01060	MA	2608	1796	0	0	231	206															04/12 - 04/25	11.724892	.026892694	.055113275	437	Unknown or Mixed
Northampton		01060	MA	2644	230	0	0	231	206															11/09 - 11/22	19.807961	.026892694	.055113275	437	Unknown or Mixed
Northampton		01060	MA	2615	1967	3	0	231	206															04/26 - 05/09				437	Unknown or Mixed
Northampton		01060	MA	2843	704	0	0	231	206															01/18 - 01/31	29.223404	.026892694	.055113275	437	Unknown or Mixed
Northampton		01060	MA	2824	473	1	0	231	206															11/30 - 12/13	23.583023	.026892694	.055113275	437	Unknown or Mixed
Northampton		01060	MA	2639	229	0	0	231	206															10/26 - 11/08	9.3266182	.026892694	.055113275	437	Unknown or Mixed
Northampton		01060	MA	2849	1071	0	0	231	206															02/01 - 02/14	48.720478	.026892694	.055113275	437	Unknown or Mixed
Northampton-Smith Vocational Agricultural		01060	MA	534	531	0	0	57	41															11/09 - 11/22	19.807961	.026892694	.055113275	98	Unknown or Mixed
Northampton-Smith Vocational Agricultural		01060	MA	552	546	0	0	57	41															11/30 - 12/13	23.583023	.026892694	.055113275	98	Unknown or Mixed
Northampton-Smith Vocational Agricultural		01060	MA	526	526	0	0	57	41															04/12 - 04/25	11.724892	.026892694	.055113275	98	Unknown or Mixed
Northampton-Smith Vocational Agricultural		01060	MA	525	523	0	0	57	41															04/26 - 05/09				98	Unknown or Mixed
Northampton-Smith Vocational Agricultural		01060	MA	544	543	0	0	57	41															03/01 - 03/14	19.275011	.026892694	.055113275	98	Unknown or Mixed
Northampton-Smith Vocational Agricultural		01060	MA	532	530	1	1	57	41															10/12 - 10/25	4.1303596	.026892694	.055113275	98	Unknown or Mixed
Northampton-Smith Vocational Agricultural		01060	MA	552	548	0	0	57	41															02/01 - 02/14	48.720478	.026892694	.055113275	98	Unknown or Mixed
Northampton-Smith Vocational Agricultural		01060	MA	526	526	0	0	57	41															03/29 - 04/11	17.054388	.026892694	.055113275	98	Unknown or Mixed
Northampton-Smith Vocational Agricultural		01060	MA	553	549	0	0	57	41															02/15 - 02/28	26.114532	.026892694	.055113275	98	Unknown or Mixed
Northampton-Smith Vocational Agricultural		01060	MA	552	420	1	0	57	41															01/04 - 01/17	58.757694	.026892694	.055113275	98	Unknown or Mixed
Northampton-Smith Vocational Agricultural		01060	MA	552	435	0	0	57	41															01/18 - 01/31	29.223404	.026892694	.055113275	98	Unknown or Mixed
Northampton-Smith Vocational Agricultural		01060	MA	534	532	0	0	57	41															10/26 - 11/08	9.3266182	.026892694	.055113275	98	Unknown or Mixed
Northampton-Smith Vocational Agricultural		01060	MA	536	535	0	0	57	41															03/15 - 03/28	21.095922	.026892694	.055113275	98	Unknown or Mixed
Northborough		01772	MA	1555	1213	7	0	118	147															03/29 - 04/11	21.300732	.044725638	.1115581	265	Unknown or Mixed
Northborough		01772	MA	1858	1858	8	5	118	147															01/18 - 01/31	50.934288	.044725638	.1115581	265	Unknown or Mixed
Northborough		01772	MA	1876	1876	2	0	118	147															02/15 - 02/28	19.236874	.044725638	.1115581	265	Unknown or Mixed
Northborough		01772	MA	1862	1862	3	0	118	147															02/01 - 02/14	30.364508	.044725638	.1115581	265	Unknown or Mixed
Northborough		01772	MA	1853	1853	2	1	118	147															01/04 - 01/17	89.218849	.044725638	.1115581	265	Unknown or Mixed
Northborough		01772	MA	1558	1216	4	0	118	147															04/12 - 04/25	18.824102	.044725638	.1115581	265	Unknown or Mixed
Northborough		01772	MA	1559	1217	1	0	118	147															04/26 - 05/09				265	Unknown or Mixed
Northborough		01772	MA	1598	1598	4	1	118	147															03/15 - 03/28	23.897753	.044725638	.1115581	265	Unknown or Mixed
Northborough		01772	MA	1557	1557	0	0	118	147															10/12 - 10/25	25.574636	.044725638	.1115581	265	Unknown or Mixed
Northborough		01772	MA	1876	1876	2	2	118	147															03/01 - 03/14	17.602985	.044725638	.1115581	265	Unknown or Mixed
Northborough		01772	MA	1554	1554	0	1	118	147															10/26 - 11/08	19.520655	.044725638	.1115581	265	Unknown or Mixed
Northborough		01772	MA	1846	1846	6	5	118	147															11/30 - 12/13	67.298958	.044725638	.1115581	265	Unknown or Mixed
Northborough		01772	MA	1558	1558	1	0	118	147															11/09 - 11/22	37.287029	.044725638	.1115581	265	Unknown or Mixed
Northboro-Southboro		01772	MA	1474	1474	5	1	115	76															02/01 - 02/14	30.364508	.044725638	.1115581	191	Unknown or Mixed
Northboro-Southboro		01772	MA	1472	1472	2	3	115	76															01/18 - 01/31	50.934288	.044725638	.1115581	191	Unknown or Mixed
Northboro-Southboro		01772	MA	1370	1370	1	2	115	76															10/26 - 11/08	19.520655	.044725638	.1115581	191	Unknown or Mixed
Northboro-Southboro		01772	MA	1351	1273	5	1	115	76															04/12 - 04/25	18.824102	.044725638	.1115581	191	Unknown or Mixed
Northboro-Southboro		01772	MA	1352	1274	2	0	115	76															04/26 - 05/09				191	Unknown or Mixed
Northboro-Southboro		01772	MA	1473	1473	2	0	115	76															02/15 - 02/28	19.236874	.044725638	.1115581	191	Unknown or Mixed
Northboro-Southboro		01772	MA	1370	1370	5	0	115	76															10/12 - 10/25	25.574636	.044725638	.1115581	191	Unknown or Mixed
Northboro-Southboro		01772	MA	1471	1471	2	3	115	76															01/04 - 01/17	89.218849	.044725638	.1115581	191	Unknown or Mixed
Northboro-Southboro		01772	MA	1473	1473	2	0	115	76															03/01 - 03/14	17.602985	.044725638	.1115581	191	Unknown or Mixed
Northboro-Southboro		01772	MA	1471	1471	8	1	115	76															11/30 - 12/13	67.298958	.044725638	.1115581	191	Unknown or Mixed
Northboro-Southboro		01772	MA	1371	1371	3	1	115	76															11/09 - 11/22	37.287029	.044725638	.1115581	191	Unknown or Mixed
Northboro-Southboro		01772	MA	1352	1273	10	0	115	76															03/29 - 04/11	21.300732	.044725638	.1115581	191	Unknown or Mixed
Northboro-Southboro		01772	MA	1375	1375	5	0	115	76															03/15 - 03/28	23.897753	.044725638	.1115581	191	Unknown or Mixed
Northbridge		01588	MA	1959	1704	1	1	164	137															03/29 - 04/11	21.300734	.044725642	.11155811	301	Unknown or Mixed
Northbridge		01588	MA	2165	1532	0	1	164	137															01/18 - 01/31	50.934292	.044725642	.11155811	301	Unknown or Mixed
Northbridge		01588	MA	2177	1710	0	0	164	137															02/15 - 02/28	19.236876	.044725642	.11155811	301	Unknown or Mixed
Northbridge		01588	MA	2143	423	0	0	164	137															11/30 - 12/13	67.298965	.044725642	.11155811	301	Unknown or Mixed
Northbridge		01588	MA	1960	235	0	0	164	137															10/26 - 11/08	19.520655	.044725642	.11155811	301	Unknown or Mixed
Northbridge		01588	MA	1965	1697	0	0	164	137															04/26 - 05/09				301	Unknown or Mixed
Northbridge		01588	MA	2164	1531	0	0	164	137															01/04 - 01/17	89.218857	.044725642	.11155811	301	Unknown or Mixed
Northbridge		01588	MA	2178	1712	3	2	164	137															03/01 - 03/14	17.602989	.044725642	.11155811	301	Unknown or Mixed
Northbridge		01588	MA	1970	240	0	3	164	137															11/09 - 11/22	37.287033	.044725642	.11155811	301	Unknown or Mixed
Northbridge		01588	MA	2175	1711	4	0	164	137															02/01 - 02/14	30.36451	.044725642	.11155811	301	Unknown or Mixed
Northbridge		01588	MA	1959	233	0	1	164	137															10/12 - 10/25	25.57464	.044725642	.11155811	301	Unknown or Mixed
Northbridge		01588	MA	2005	1546	2	1	164	137															03/15 - 03/28	23.897755	.044725642	.11155811	301	Unknown or Mixed
Northbridge		01588	MA	1963	1689	13	0	164	137															04/12 - 04/25	18.824102	.044725642	.11155811	301	Unknown or Mixed
Northern Berkshire Regional Vocational Technical		01247	MA	486	441	3	0	40	24															03/29 - 04/11	29.903946	.027350305	.04583317	64	Unknown or Mixed
Northern Berkshire Regional Vocational Technical		01247	MA	518	465	1	0	40	24															02/15 - 02/28	7.3712301	.027350305	.04583317	64	Unknown or Mixed
Northern Berkshire Regional Vocational Technical		01247	MA	517	478	0	0	40	24															11/30 - 12/13	37.256725	.027350305	.04583317	64	Unknown or Mixed
Northern Berkshire Regional Vocational Technical		01247	MA	518	464	0	0	40	24															01/18 - 01/31	30.373699	.027350305	.04583317	64	Unknown or Mixed
Northern Berkshire Regional Vocational Technical		01247	MA	509	486	0	0	40	24															10/26 - 11/08	4.8017135	.027350305	.04583317	64	Unknown or Mixed
Northern Berkshire Regional Vocational Technical		01247	MA	517	465	0	0	40	24															01/04 - 01/17	65.507645	.027350305	.04583317	64	Unknown or Mixed
Northern Berkshire Regional Vocational Technical		01247	MA	485	440	1	0	40	24															04/26 - 05/09				64	Unknown or Mixed
Northern Berkshire Regional Vocational Technical		01247	MA	509	489	1	0	40	24															10/12 - 10/25	1.7787349	.027350305	.04583317	64	Unknown or Mixed
Northern Berkshire Regional Vocational Technical		01247	MA	509	478	0	0	40	24															11/09 - 11/22	23.668594	.027350305	.04583317	64	Unknown or Mixed
Northern Berkshire Regional Vocational Technical		01247	MA	518	463	0	1	40	24															02/01 - 02/14	13.091717	.027350305	.04583317	64	Unknown or Mixed
Northern Berkshire Regional Vocational Technical		01247	MA	510	461	1	0	40	24															03/15 - 03/28	23.34201	.027350305	.04583317	64	Unknown or Mixed
Northern Berkshire Regional Vocational Technical		01247	MA	518	467	0	0	40	24															03/01 - 03/14	4.9829631	.027350305	.04583317	64	Unknown or Mixed
Northern Berkshire Regional Vocational Technical		01247	MA	486	441	0	0	40	24															04/12 - 04/25	18.551407	.027350305	.04583317	64	Unknown or Mixed
Northeast Metropolitan Regional Vocational Technical		01880	MA	1316	1094	1	1	117	52															01/04 - 01/17	81.567375	.049293164	.078765683	169	Unknown or Mixed
Northeast Metropolitan Regional Vocational Technical		01880	MA	1316	1094	4	0	117	52															01/18 - 01/31	40.506966	.049293164	.078765683	169	Unknown or Mixed
Northeast Metropolitan Regional Vocational Technical		01880	MA	1280	1067	1	1	117	52															04/12 - 04/25	18.471041	.049293164	.078765683	169	Unknown or Mixed
Northeast Metropolitan Regional Vocational Technical		01880	MA	1279	1067	1	0	117	52															04/26 - 05/09				169	Unknown or Mixed
Northeast Metropolitan Regional Vocational Technical		01880	MA	1311	1029	0	0	117	52															02/15 - 02/28	17.061531	.049293164	.078765683	169	Unknown or Mixed
Northeast Metropolitan Regional Vocational Technical		01880	MA	1280	1067	1	1	117	52															03/29 - 04/11	26.591959	.049293164	.078765683	169	Unknown or Mixed
Northeast Metropolitan Regional Vocational Technical		01880	MA	1331	1045	2	0	117	52															03/01 - 03/14	15.618621	.049293164	.078765683	169	Unknown or Mixed
Northeast Metropolitan Regional Vocational Technical		01880	MA	1303	1045	0	0	117	52															03/15 - 03/28	26.496611	.049293164	.078765683	169	Unknown or Mixed
Northeast Metropolitan Regional Vocational Technical		01880	MA	1315	1094	1	1	117	52															11/30 - 12/13	58.109108	.049293164	.078765683	169	Unknown or Mixed
Northeast Metropolitan Regional Vocational Technical		01880	MA	1316	1094	0	0	117	52															02/01 - 02/14	25.430553	.049293164	.078765683	169	Unknown or Mixed
Norton		02766	MA	1273	1169	0	0	179	123															04/12 - 04/25	28.02969	.037119009	.077011302	302	Unknown or Mixed
Norton		02766	MA	2421	2087	0	0	179	123															10/12 - 10/25	14.141219	.037119009	.077011302	302	Unknown or Mixed
Norton		02766	MA	2426	2090	0	0	179	123															10/26 - 11/08	29.65991	.037119009	.077011302	302	Unknown or Mixed
Norton		02766	MA	2465	2200	0	0	179	123															03/15 - 03/28	31.517603	.037119009	.077011302	302	Unknown or Mixed
Norton		02766	MA	1835	1658	2	2	179	123															03/29 - 04/11	31.770351	.037119009	.077011302	302	Unknown or Mixed
Norton		02766	MA	2429	2093	0	0	179	123															11/09 - 11/22	50.081902	.037119009	.077011302	302	Unknown or Mixed
Norton		02766	MA	2547	2144	0	0	179	123															01/18 - 01/31	70.314331	.037119009	.077011302	302	Unknown or Mixed
Norton		02766	MA	2421	2202	0	0	179	123															04/26 - 05/09				302	Unknown or Mixed
Norton		02766	MA	2551	2161	0	0	179	123															02/15 - 02/28	21.938478	.037119009	.077011302	302	Unknown or Mixed
Norton		02766	MA	2542	2128	0	0	179	123															01/04 - 01/17	138.15175	.037119009	.077011302	302	Unknown or Mixed
Norton		02766	MA	2553	2167	0	0	179	123															03/01 - 03/14	16.870892	.037119009	.077011302	302	Unknown or Mixed
Norton		02766	MA	2552	2123	9	3	179	123															11/30 - 12/13	81.296211	.037119009	.077011302	302	Unknown or Mixed
Norton		02766	MA	2547	2151	0	0	179	123															02/01 - 02/14	45.583	.037119009	.077011302	302	Unknown or Mixed
Norwell		02061	MA	2295	2094	4	0	163	108															01/04 - 01/17	109.52705	.090105146	.038029037	271	Unknown or Mixed
Norwell		02061	MA	2205	2085	0	0	163	108															10/12 - 10/25	12.402649	.090105146	.038029037	271	Unknown or Mixed
Norwell		02061	MA	2229	2124	0	0	163	108															04/26 - 05/09				271	Unknown or Mixed
Norwell		02061	MA	2228	2125	0	0	163	108															03/29 - 04/11	28.135511	.090105146	.038029037	271	Unknown or Mixed
Norwell		02061	MA	2293	2093	3	2	163	108															11/30 - 12/13	52.913399	.090105146	.038029037	271	Unknown or Mixed
Norwell		02061	MA	2305	2103	3	1	163	108															02/01 - 02/14	35.933422	.090105146	.038029037	271	Unknown or Mixed
Norwell		02061	MA	2210	2088	4	0	163	108															10/26 - 11/08	14.691315	.090105146	.038029037	271	Unknown or Mixed
Norwell		02061	MA	2240	2138	0	0	163	108															03/15 - 03/28	30.246017	.090105146	.038029037	271	Unknown or Mixed
Norwell		02061	MA	2319	2116	0	0	163	108															03/01 - 03/14	17.953005	.090105146	.038029037	271	Unknown or Mixed
Norwell		02061	MA	2317	2116	3	0	163	108															02/15 - 02/28	21.392857	.090105146	.038029037	271	Unknown or Mixed
Norwell		02061	MA	2211	2088	1	0	163	108															11/09 - 11/22	21.255812	.090105146	.038029037	271	Unknown or Mixed
Norwell		02061	MA	2227	2124	0	0	163	108															04/12 - 04/25	21.584721	.090105146	.038029037	271	Unknown or Mixed
Norwell		02061	MA	2303	2100	4	0	163	108															01/18 - 01/31	58.367825	.090105146	.038029037	271	Unknown or Mixed
Norwood		02062	MA	3814	2613	7	6	271	216															01/18 - 01/31	53.260029	.065018356	.043484487	487	Unknown or Mixed
Norwood		02062	MA	3720	2594	2	0	271	216															10/26 - 11/08	12.693473	.065018356	.043484487	487	Unknown or Mixed
Norwood		02062	MA	3821	2634	1	1	271	216															02/15 - 02/28	19.636478	.065018356	.043484487	487	Unknown or Mixed
Norwood		02062	MA	3815	2625	6	0	271	216															02/01 - 02/14	30.328909	.065018356	.043484487	487	Unknown or Mixed
Norwood		02062	MA	3546	2657	0	0	271	216															03/15 - 03/28	25.3162	.065018356	.043484487	487	Unknown or Mixed
Norwood		02062	MA	3455	2713	0	0	271	216															03/29 - 04/11	21.971027	.065018356	.043484487	487	Unknown or Mixed
Norwood		02062	MA	3490	2580	2	0	271	216															11/09 - 11/22	21.384863	.065018356	.043484487	487	Unknown or Mixed
Norwood		02062	MA	3798	2596	6	1	271	216															11/30 - 12/13	35.20013	.065018356	.043484487	487	Unknown or Mixed
Norwood		02062	MA	3465	2606	3	0	271	216															10/12 - 10/25	7.1350245	.065018356	.043484487	487	Unknown or Mixed
Norwood		02062	MA	3460	2777	0	0	271	216															04/26 - 05/09				487	Unknown or Mixed
Norwood		02062	MA	3811	2607	3	3	271	216															01/04 - 01/17	88.379311	.065018356	.043484487	487	Unknown or Mixed
Norwood		02062	MA	3834	2648	0	0	271	216															03/01 - 03/14	16.281197	.065018356	.043484487	487	Unknown or Mixed
Norwood		02062	MA	3459	2772	0	0	271	216															04/12 - 04/25	16.250879	.065018356	.043484487	487	Unknown or Mixed
Edgartown		02568	MA	389	319	0	0	38	48															10/26 - 11/08	13.20642	.035524223	.035049535	86	Unknown or Mixed
Edgartown		02568	MA	461	381	2	0	38	48															11/30 - 12/13	43.727131	.035524223	.035049535	86	Unknown or Mixed
Edgartown		02568	MA	382	302	0	0	38	48															10/12 - 10/25	1.6625791	.035524223	.035049535	86	Unknown or Mixed
Edgartown		02568	MA	384	351	0	0	38	48															04/12 - 04/25	56.839954	.035524223	.035049535	86	Unknown or Mixed
Edgartown		02568	MA	402	352	0	0	38	48															03/15 - 03/28	15.266788	.035524223	.035049535	86	Unknown or Mixed
Edgartown		02568	MA	389	315	0	0	38	48															11/09 - 11/22	47.808449	.035524223	.035049535	86	Unknown or Mixed
Edgartown		02568	MA	384	356	0	0	38	48															04/26 - 05/09				86	Unknown or Mixed
Edgartown		02568	MA	472	417	0	0	38	48															03/01 - 03/14	7.840477	.035524223	.035049535	86	Unknown or Mixed
Edgartown		02568	MA	473	415	0	0	38	48															02/15 - 02/28	12.374396	.035524223	.035049535	86	Unknown or Mixed
Edgartown		02568	MA	473	410	0	0	38	48															02/01 - 02/14	22.692446	.035524223	.035049535	86	Unknown or Mixed
Edgartown		02568	MA	384	353	0	0	38	48															03/29 - 04/11	74.545319	.035524223	.035049535	86	Unknown or Mixed
Edgartown		02568	MA	468	386	0	0	38	48															01/04 - 01/17	75.90036	.035524223	.035049535	86	Unknown or Mixed
Edgartown		02568	MA	469	406	0	0	38	48															01/18 - 01/31	45.361355	.035524223	.035049535	86	Unknown or Mixed
Old Colony Regional Vocational Technical		02770	MA	556	555	1	0	56	31															04/26 - 05/09				87	Unknown or Mixed
Old Colony Regional Vocational Technical		02770	MA	570	559	0	0	56	31															02/15 - 02/28	21.39374	.090018794	.038092569	87	Unknown or Mixed
Old Colony Regional Vocational Technical		02770	MA	569	557	1	0	56	31															02/01 - 02/14	35.949051	.090018794	.038092569	87	Unknown or Mixed
Old Colony Regional Vocational Technical		02770	MA	564	556	1	2	56	31															10/26 - 11/08	14.715557	.090018794	.038092569	87	Unknown or Mixed
Old Colony Regional Vocational Technical		02770	MA	570	559	0	0	56	31															03/01 - 03/14	17.951254	.090018794	.038092569	87	Unknown or Mixed
Old Colony Regional Vocational Technical		02770	MA	569	559	0	1	56	31															01/04 - 01/17	109.57341	.090018794	.038092569	87	Unknown or Mixed
Old Colony Regional Vocational Technical		02770	MA	569	559	2	1	56	31															03/15 - 03/28	30.248077	.090018794	.038092569	87	Unknown or Mixed
Old Colony Regional Vocational Technical		02770	MA	569	557	2	4	56	31															01/18 - 01/31	58.38718	.090018794	.038092569	87	Unknown or Mixed
Old Colony Regional Vocational Technical		02770	MA	557	556	0	0	56	31															04/12 - 04/25	21.59516	.090018794	.038092569	87	Unknown or Mixed
Old Colony Regional Vocational Technical		02770	MA	564	556	0	0	56	31															10/12 - 10/25	12.405466	.090018794	.038092569	87	Unknown or Mixed
Old Colony Regional Vocational Technical		02770	MA	557	548	7	0	56	31															03/29 - 04/11	28.141397	.090018794	.038092569	87	Unknown or Mixed
Old Colony Regional Vocational Technical		02770	MA	571	558	2	0	56	31															11/30 - 12/13	52.95937	.090018794	.038092569	87	Unknown or Mixed
Old Colony Regional Vocational Technical		02770	MA	564	556	0	0	56	31															11/09 - 11/22	21.302496	.090018794	.038092569	87	Unknown or Mixed
Old Rochester		02739	MA	1137	1013	0	2	90	65															10/26 - 11/08	14.691316	.090105146	.038029037	155	Unknown or Mixed
Old Rochester		02739	MA	1160	1040	0	0	90	65															10/12 - 10/25	12.402649	.090105146	.038029037	155	Unknown or Mixed
Old Rochester		02739	MA	1245	1112	6	2	90	65															01/18 - 01/31	58.367828	.090105146	.038029037	155	Unknown or Mixed
Old Rochester		02739	MA	1127	1002	1	0	90	65															04/12 - 04/25	21.584721	.090105146	.038029037	155	Unknown or Mixed
Old Rochester		02739	MA	1243	1116	11	1	90	65															11/30 - 12/13	52.913399	.090105146	.038029037	155	Unknown or Mixed
Old Rochester		02739	MA	1247	1114	1	0	90	65															03/01 - 03/14	17.953007	.090105146	.038029037	155	Unknown or Mixed
Old Rochester		02739	MA	1144	1004	1	1	90	65															03/15 - 03/28	30.246019	.090105146	.038029037	155	Unknown or Mixed
Old Rochester		02739	MA	1245	1112	6	1	90	65															02/01 - 02/14	35.933422	.090105146	.038029037	155	Unknown or Mixed
Old Rochester		02739	MA	1127	995	9	1	90	65															03/29 - 04/11	28.135511	.090105146	.038029037	155	Unknown or Mixed
Old Rochester		02739	MA	1245	1113	5	4	90	65															01/04 - 01/17	109.52705	.090105146	.038029037	155	Unknown or Mixed
Old Rochester		02739	MA	1126	1016	5	0	90	65															04/26 - 05/09				155	Unknown or Mixed
Old Rochester		02739	MA	1245	1112	2	0	90	65															02/15 - 02/28	21.392857	.090105146	.038029037	155	Unknown or Mixed
Old Rochester		02739	MA	1138	1012	1	2	90	65															11/09 - 11/22	21.255812	.090105146	.038029037	155	Unknown or Mixed
Orange		01364	MA	637	6	0	0	41	53															03/01 - 03/14	7.5579457	.013247683	.039179001	94	Unknown or Mixed
Orange		01364	MA	629	6	1	0	41	53															01/04 - 01/17	32.31115	.013247683	.039179001	94	Unknown or Mixed
Orange		01364	MA	621	6	0	0	41	53															11/30 - 12/13	32.659977	.013247683	.039179001	94	Unknown or Mixed
Orange		01364	MA	629	6	0	0	41	53															01/18 - 01/31	19.522028	.013247683	.039179001	94	Unknown or Mixed
Orange		01364	MA	476	476	0	0	41	53															04/12 - 04/25	10.809563	.013247683	.039179001	94	Unknown or Mixed
Orange		01364	MA	475	475	0	0	41	53															04/26 - 05/09				94	Unknown or Mixed
Orange		01364	MA	476	476	0	0	41	53															03/29 - 04/11	15.587158	.013247683	.039179001	94	Unknown or Mixed
Orange		01364	MA	629	6	0	0	41	53															02/15 - 02/28	6.4455647	.013247683	.039179001	94	Unknown or Mixed
Orange		01364	MA	629	6	0	0	41	53															02/01 - 02/14	13.174499	.013247683	.039179001	94	Unknown or Mixed
Orleans		02653	MA	234	184	0	1	24	20															02/15 - 02/28	15.024179	.028686415	.029145025	44	Unknown or Mixed
Orleans		02653	MA	179	168	0	0	24	20															03/15 - 03/28	38.532997	.028686415	.029145025	44	Unknown or Mixed
Orleans		02653	MA	176	158	0	0	24	20															10/12 - 10/25	2.7499616	.028686415	.029145025	44	Unknown or Mixed
Orleans		02653	MA	176	157	0	0	24	20															11/09 - 11/22	17.472315	.028686415	.029145025	44	Unknown or Mixed
Orleans		02653	MA	233	181	0	0	24	20															11/30 - 12/13	31.188587	.028686415	.029145025	44	Unknown or Mixed
Orleans		02653	MA	172	168	2	0	24	20															03/29 - 04/11	39.840904	.028686415	.029145025	44	Unknown or Mixed
Orleans		02653	MA	176	158	0	0	24	20															10/26 - 11/08	6.5395422	.028686415	.029145025	44	Unknown or Mixed
Orleans		02653	MA	233	179	0	0	24	20															02/01 - 02/14	30.081896	.028686415	.029145025	44	Unknown or Mixed
Orleans		02653	MA	171	167	0	0	24	20															04/26 - 05/09				44	Unknown or Mixed
Orleans		02653	MA	233	179	0	0	24	20															01/18 - 01/31	46.548126	.028686415	.029145025	44	Unknown or Mixed
Orleans		02653	MA	236	192	0	0	24	20															03/01 - 03/14	17.10342	.028686415	.029145025	44	Unknown or Mixed
Orleans		02653	MA	172	168	0	0	24	20															04/12 - 04/25	17.505852	.028686415	.029145025	44	Unknown or Mixed
Orleans		02653	MA	233	182	0	0	24	20															01/04 - 01/17	64.69117	.028686415	.029145025	44	Unknown or Mixed
Oxford		01540	MA	1481	1105	0	1	123	89															03/29 - 04/11	21.300732	.044725638	.11155811	212	Unknown or Mixed
Oxford		01540	MA	1672	1256	0	3	123	89															03/01 - 03/14	17.602987	.044725638	.11155811	212	Unknown or Mixed
Oxford		01540	MA	1484	1106	1	0	123	89															04/12 - 04/25	18.824102	.044725638	.11155811	212	Unknown or Mixed
Oxford		01540	MA	1486	1181	1	0	123	89															04/26 - 05/09				212	Unknown or Mixed
Oxford		01540	MA	1492	1131	0	0	123	89															10/26 - 11/08	19.520655	.044725638	.11155811	212	Unknown or Mixed
Oxford		01540	MA	1667	1250	0	0	123	89															02/15 - 02/28	19.236874	.044725638	.11155811	212	Unknown or Mixed
Oxford		01540	MA	1652	1270	1	1	123	89															11/30 - 12/13	67.298958	.044725638	.11155811	212	Unknown or Mixed
Oxford		01540	MA	1654	1269	0	1	123	89															01/04 - 01/17	89.218857	.044725638	.11155811	212	Unknown or Mixed
Oxford		01540	MA	1499	1134	0	0	123	89															11/09 - 11/22	37.287029	.044725638	.11155811	212	Unknown or Mixed
Oxford		01540	MA	1485	1485	0	0	123	89															10/12 - 10/25	25.574638	.044725638	.11155811	212	Unknown or Mixed
Oxford		01540	MA	1661	1241	2	1	123	89															02/01 - 02/14	30.364508	.044725638	.11155811	212	Unknown or Mixed
Oxford		01540	MA	1657	1270	2	1	123	89															01/18 - 01/31	50.934292	.044725638	.11155811	212	Unknown or Mixed
Oxford		01540	MA	1528	1110	0	1	123	89															03/15 - 03/28	23.897753	.044725638	.11155811	212	Unknown or Mixed
Palmer		01069	MA	1397	1009	0	0	114	106															03/01 - 03/14	23.665739	.076355368	.24174352	220	Unknown or Mixed
Palmer		01069	MA	1234	874	0	0	114	106															10/12 - 10/25	11.97428	.076355368	.24174352	220	Unknown or Mixed
Palmer		01069	MA	1203	899	0	0	114	106															04/12 - 04/25	33.603504	.076355368	.24174352	220	Unknown or Mixed
Palmer		01069	MA	1391	992	0	0	114	106															02/15 - 02/28	28.372438	.076355368	.24174352	220	Unknown or Mixed
Palmer		01069	MA	1382	980	0	1	114	106															01/04 - 01/17	116.25843	.076355368	.24174352	220	Unknown or Mixed
Palmer		01069	MA	1197	898	0	0	114	106															04/26 - 05/09				220	Unknown or Mixed
Palmer		01069	MA	1383	962	0	0	114	106															02/01 - 02/14	39.519054	.076355368	.24174352	220	Unknown or Mixed
Palmer		01069	MA	1237	863	0	0	114	106															10/26 - 11/08	27.264547	.076355368	.24174352	220	Unknown or Mixed
Palmer		01069	MA	1210	891	0	0	114	106															03/29 - 04/11	37.661774	.076355368	.24174352	220	Unknown or Mixed
Palmer		01069	MA	1372	974	0	0	114	106															11/30 - 12/13	68.347084	.076355368	.24174352	220	Unknown or Mixed
Palmer		01069	MA	1277	910	0	0	114	106															03/15 - 03/28	32.519562	.076355368	.24174352	220	Unknown or Mixed
Palmer		01069	MA	1382	969	0	0	114	106															01/18 - 01/31	64.25927	.076355368	.24174352	220	Unknown or Mixed
Palmer		01069	MA	1243	861	0	0	114	106															11/09 - 11/22	46.058529	.076355368	.24174352	220	Unknown or Mixed
Pathfinder Regional Vocational Technical		01069	MA	631	478	0	0	74	36															03/01 - 03/14	23.665739	.076355368	.24174352	110	Unknown or Mixed
Pathfinder Regional Vocational Technical		01069	MA	598	394	0	0	74	36															04/26 - 05/09				110	Unknown or Mixed
Pathfinder Regional Vocational Technical		01069	MA	631	507	0	0	74	36															02/15 - 02/28	28.372438	.076355368	.24174352	110	Unknown or Mixed
Pathfinder Regional Vocational Technical		01069	MA	630	526	1	1	74	36															01/04 - 01/17	116.25843	.076355368	.24174352	110	Unknown or Mixed
Pathfinder Regional Vocational Technical		01069	MA	616	551	0	0	74	36															10/26 - 11/08	27.264547	.076355368	.24174352	110	Unknown or Mixed
Pathfinder Regional Vocational Technical		01069	MA	631	527	1	0	74	36															02/01 - 02/14	39.519054	.076355368	.24174352	110	Unknown or Mixed
Pathfinder Regional Vocational Technical		01069	MA	600	395	15	0	74	36															03/29 - 04/11	37.661774	.076355368	.24174352	110	Unknown or Mixed
Pathfinder Regional Vocational Technical		01069	MA	616	594	1	0	74	36															10/12 - 10/25	11.97428	.076355368	.24174352	110	Unknown or Mixed
Pathfinder Regional Vocational Technical		01069	MA	617	435	4	1	74	36															03/15 - 03/28	32.519562	.076355368	.24174352	110	Unknown or Mixed
Pathfinder Regional Vocational Technical		01069	MA	630	546	1	2	74	36															11/30 - 12/13	68.347084	.076355368	.24174352	110	Unknown or Mixed
Pathfinder Regional Vocational Technical		01069	MA	598	394	0	0	74	36															04/12 - 04/25	33.603504	.076355368	.24174352	110	Unknown or Mixed
Pathfinder Regional Vocational Technical		01069	MA	631	479	4	2	74	36															01/18 - 01/31	64.25927	.076355368	.24174352	110	Unknown or Mixed
Pathfinder Regional Vocational Technical		01069	MA	616	543	1	0	74	36															11/09 - 11/22	46.058529	.076355368	.24174352	110	Unknown or Mixed
Peabody		01960	MA	5851	4597	7	2	447	321															10/26 - 11/08	30.009569	.030643106	.20354562	768	Unknown or Mixed
Peabody		01960	MA	6411	4710	7	4	447	321															01/04 - 01/17	133.59917	.030643106	.20354562	768	Unknown or Mixed
Peabody		01960	MA	5845	4911	2	1	447	321															03/29 - 04/11	27.782616	.030643106	.20354562	768	Unknown or Mixed
Peabody		01960	MA	5869	4590	5	6	447	321															11/09 - 11/22	47.390682	.030643106	.20354562	768	Unknown or Mixed
Peabody		01960	MA	6520	4804	0	0	447	321															02/15 - 02/28	22.722178	.030643106	.20354562	768	Unknown or Mixed
Peabody		01960	MA	6471	4823	21	9	447	321															11/30 - 12/13	101.80622	.030643106	.20354562	768	Unknown or Mixed
Peabody		01960	MA	6530	4791	7	1	447	321															03/01 - 03/14	16.801739	.030643106	.20354562	768	Unknown or Mixed
Peabody		01960	MA	5862	4965	7	1	447	321															04/26 - 05/09				768	Unknown or Mixed
Peabody		01960	MA	5909	4691	7	1	447	321															10/12 - 10/25	17.942375	.030643106	.20354562	768	Unknown or Mixed
Peabody		01960	MA	6508	4798	10	4	447	321															02/01 - 02/14	33.956532	.030643106	.20354562	768	Unknown or Mixed
Peabody		01960	MA	6500	4789	7	4	447	321															01/18 - 01/31	55.329865	.030643106	.20354562	768	Unknown or Mixed
Peabody		01960	MA	5856	4958	16	0	447	321															04/12 - 04/25	24.433132	.030643106	.20354562	768	Unknown or Mixed
Peabody		01960	MA	6053	4846	0	0	447	321															03/15 - 03/28	31.467049	.030643106	.20354562	768	Unknown or Mixed
Pelham		01002	MA	98	97	0	0	12	16															04/12 - 04/25	11.71612	.026763007	.054960959	28	Unknown or Mixed
Pelham		01002	MA	98	97	0	0	12	16															04/26 - 05/09				28	Unknown or Mixed
Pelham		01002	MA	153	99	0	0	12	16															03/01 - 03/14	19.165001	.026763007	.054960959	28	Unknown or Mixed
Pelham		01002	MA	98	97	0	0	12	16															03/29 - 04/11	17.040503	.026763007	.054960959	28	Unknown or Mixed
Pelham		01002	MA	110	96	0	0	12	16															03/15 - 03/28	21.01462	.026763007	.054960959	28	Unknown or Mixed
Pembroke		02359	MA	2641	2366	0	0	199	124															11/09 - 11/22	21.25581	.090105154	.038029037	323	Unknown or Mixed
Pembroke		02359	MA	2647	2416	0	0	199	124															03/29 - 04/11	28.135511	.090105154	.038029037	323	Unknown or Mixed
Pembroke		02359	MA	2639	2361	0	0	199	124															10/26 - 11/08	14.691314	.090105154	.038029037	323	Unknown or Mixed
Pembroke		02359	MA	2640	2364	0	0	199	124															10/12 - 10/25	12.402649	.090105154	.038029037	323	Unknown or Mixed
Pembroke		02359	MA	2805	2535	7	4	199	124															01/18 - 01/31	58.367828	.090105154	.038029037	323	Unknown or Mixed
Pembroke		02359	MA	2672	2423	0	0	199	124															03/15 - 03/28	30.246019	.090105154	.038029037	323	Unknown or Mixed
Pembroke		02359	MA	2647	2418	0	0	199	124															04/12 - 04/25	21.584721	.090105154	.038029037	323	Unknown or Mixed
Pembroke		02359	MA	2645	2414	0	0	199	124															04/26 - 05/09				323	Unknown or Mixed
Pembroke		02359	MA	2800	2531	0	0	199	124															11/30 - 12/13	52.913399	.090105154	.038029037	323	Unknown or Mixed
Pembroke		02359	MA	2809	2549	0	0	199	124															02/15 - 02/28	21.392855	.090105154	.038029037	323	Unknown or Mixed
Pembroke		02359	MA	2810	2551	0	0	199	124															03/01 - 03/14	17.953005	.090105154	.038029037	323	Unknown or Mixed
Pembroke		02359	MA	2804	2532	4	0	199	124															01/04 - 01/17	109.52703	.090105154	.038029037	323	Unknown or Mixed
Pembroke		02359	MA	2803	2537	5	2	199	124															02/01 - 02/14	35.933418	.090105154	.038029037	323	Unknown or Mixed
Pentucket		01985	MA	2477	2004	0	0	199	153															02/15 - 02/28	22.722178	.030643104	.20354559	352	Unknown or Mixed
Pentucket		01985	MA	2467	1986	9	3	199	153															11/30 - 12/13	101.80622	.030643104	.20354559	352	Unknown or Mixed
Pentucket		01985	MA	2281	1983	1	2	199	153															11/09 - 11/22	47.390682	.030643104	.20354559	352	Unknown or Mixed
Pentucket		01985	MA	2312	2038	3	0	199	153															03/15 - 03/28	31.467049	.030643104	.20354559	352	Unknown or Mixed
Pentucket		01985	MA	2262	2094	0	0	199	153															04/26 - 05/09				352	Unknown or Mixed
Pentucket		01985	MA	2477	1988	8	1	199	153															01/18 - 01/31	55.329861	.030643104	.20354559	352	Unknown or Mixed
Pentucket		01985	MA	2275	1985	2	0	199	153															10/26 - 11/08	30.009569	.030643104	.20354559	352	Unknown or Mixed
Pentucket		01985	MA	2271	1987	0	0	199	153															10/12 - 10/25	17.942373	.030643104	.20354559	352	Unknown or Mixed
Pentucket		01985	MA	2477	1995	1	1	199	153															02/01 - 02/14	33.956528	.030643104	.20354559	352	Unknown or Mixed
Pentucket		01985	MA	2263	2081	0	0	199	153															04/12 - 04/25	24.433132	.030643104	.20354559	352	Unknown or Mixed
Pentucket		01985	MA	2484	2021	8	1	199	153															03/01 - 03/14	16.801737	.030643104	.20354559	352	Unknown or Mixed
Pentucket		01985	MA	2474	1985	6	2	199	153															01/04 - 01/17	133.59917	.030643104	.20354559	352	Unknown or Mixed
Pentucket		01985	MA	2261	2065	4	1	199	153															03/29 - 04/11	27.782614	.030643104	.20354559	352	Unknown or Mixed
Petersham		01366	MA	155	155	0	0	10	10															02/15 - 02/28	19.236876	.044725642	.11155811	20	Unknown or Mixed
Petersham		01366	MA	114	114	0	0	10	10															11/09 - 11/22	37.287033	.044725642	.11155811	20	Unknown or Mixed
Petersham		01366	MA	114	114	0	0	10	10															10/26 - 11/08	19.520655	.044725642	.11155811	20	Unknown or Mixed
Petersham		01366	MA	155	155	0	0	10	10															01/04 - 01/17	89.218857	.044725642	.11155811	20	Unknown or Mixed
Petersham		01366	MA	125	125	0	0	10	10															03/15 - 03/28	23.897755	.044725642	.11155811	20	Unknown or Mixed
Petersham		01366	MA	114	114	0	0	10	10															10/12 - 10/25	25.574638	.044725642	.11155811	20	Unknown or Mixed
Petersham		01366	MA	156	156	0	0	10	10															03/01 - 03/14	17.602987	.044725642	.11155811	20	Unknown or Mixed
Petersham		01366	MA	121	121	0	0	10	10															03/29 - 04/11	21.300732	.044725642	.11155811	20	Unknown or Mixed
Petersham		01366	MA	121	121	0	0	10	10															04/12 - 04/25	18.824104	.044725642	.11155811	20	Unknown or Mixed
Petersham		01366	MA	155	155	0	0	10	10															11/30 - 12/13	67.298965	.044725642	.11155811	20	Unknown or Mixed
Petersham		01366	MA	121	121	0	0	10	10															04/26 - 05/09				20	Unknown or Mixed
Petersham		01366	MA	155	155	0	0	10	10															01/18 - 01/31	50.934292	.044725642	.11155811	20	Unknown or Mixed
Petersham		01366	MA	155	155	0	0	10	10															02/01 - 02/14	30.364508	.044725642	.11155811	20	Unknown or Mixed
Pioneer Valley		01360	MA	769	538	0	0	60	84															03/01 - 03/14	7.5316534	.013166984	.038993444	144	Unknown or Mixed
Pioneer Valley		01360	MA	652	290	1	0	60	84															10/12 - 10/25	3.5622683	.013166984	.038993444	144	Unknown or Mixed
Pioneer Valley		01360	MA	769	538	0	0	60	84															02/15 - 02/28	6.4120827	.013166984	.038993444	144	Unknown or Mixed
Pioneer Valley		01360	MA	768	515	0	0	60	84															01/18 - 01/31	19.439808	.013166984	.038993444	144	Unknown or Mixed
Pioneer Valley		01360	MA	772	308	0	0	60	84															01/04 - 01/17	32.162193	.013166984	.038993444	144	Unknown or Mixed
Pioneer Valley		01360	MA	768	526	1	0	60	84															02/01 - 02/14	13.129503	.013166984	.038993444	144	Unknown or Mixed
Pioneer Valley		01360	MA	651	494	0	0	60	84															10/26 - 11/08	4.6818385	.013166984	.038993444	144	Unknown or Mixed
Pioneer Valley		01360	MA	767	305	0	0	60	84															11/30 - 12/13	32.569309	.013166984	.038993444	144	Unknown or Mixed
Pioneer Valley		01360	MA	631	585	0	0	60	84															04/26 - 05/09				144	Unknown or Mixed
Pioneer Valley		01360	MA	652	287	0	0	60	84															11/09 - 11/22	8.2441063	.013166984	.038993444	144	Unknown or Mixed
Pioneer Valley		01360	MA	632	584	0	0	60	84															04/12 - 04/25	10.788584	.013166984	.038993444	144	Unknown or Mixed
Pioneer Valley		01360	MA	633	519	0	0	60	84															03/29 - 04/11	15.572202	.013166984	.038993444	144	Unknown or Mixed
Pioneer Valley		01360	MA	660	485	0	0	60	84															03/15 - 03/28	12.417049	.013166984	.038993444	144	Unknown or Mixed
Pittsfield		01201	MA	5018	4389	19	5	489	390															04/12 - 04/25	18.579752	.027401673	.04585794	879	Unknown or Mixed
Pittsfield		01201	MA	5122	727	3	3	489	390															11/09 - 11/22	23.724915	.027401673	.04585794	879	Unknown or Mixed
Pittsfield		01201	MA	5482	261	0	3	489	390															01/18 - 01/31	30.413626	.027401673	.04585794	879	Unknown or Mixed
Pittsfield		01201	MA	5504	4779	1	1	489	390															03/01 - 03/14	4.9736567	.027401673	.04585794	879	Unknown or Mixed
Pittsfield		01201	MA	5490	515	0	1	489	390															02/01 - 02/14	13.09158	.027401673	.04585794	879	Unknown or Mixed
Pittsfield		01201	MA	5187	4518	11	0	489	390															03/15 - 03/28	23.381905	.027401673	.04585794	879	Unknown or Mixed
Pittsfield		01201	MA	5479	265	0	0	489	390															01/04 - 01/17	65.629402	.027401673	.04585794	879	Unknown or Mixed
Pittsfield		01201	MA	5000	4301	5	2	489	390															04/26 - 05/09				879	Unknown or Mixed
Pittsfield		01201	MA	5470	690	0	0	489	390															11/30 - 12/13	37.273842	.027401673	.04585794	879	Unknown or Mixed
Pittsfield		01201	MA	5118	4566	0	0	489	390															10/12 - 10/25	1.7722226	.027401673	.04585794	879	Unknown or Mixed
Pittsfield		01201	MA	5016	4383	24	1	489	390															03/29 - 04/11	29.956278	.027401673	.04585794	879	Unknown or Mixed
Pittsfield		01201	MA	5491	4308	0	0	489	390															02/15 - 02/28	7.3747325	.027401673	.04585794	879	Unknown or Mixed
Pittsfield		01201	MA	5120	4547	0	2	489	390															10/26 - 11/08	4.8021517	.027401673	.04585794	879	Unknown or Mixed
Plainville		02762	MA	831	557	0	0	54	64															02/01 - 02/14	30.328909	.065018356	.043484487	118	Unknown or Mixed
Plainville		02762	MA	634	571	0	0	54	64															04/12 - 04/25	16.250879	.065018356	.043484487	118	Unknown or Mixed
Plainville		02762	MA	646	525	0	0	54	64															11/09 - 11/22	21.384863	.065018356	.043484487	118	Unknown or Mixed
Plainville		02762	MA	641	517	0	0	54	64															10/12 - 10/25	7.135025	.065018356	.043484487	118	Unknown or Mixed
Plainville		02762	MA	645	522	0	0	54	64															10/26 - 11/08	12.693473	.065018356	.043484487	118	Unknown or Mixed
Plainville		02762	MA	829	545	0	0	54	64															11/30 - 12/13	35.20013	.065018356	.043484487	118	Unknown or Mixed
Plainville		02762	MA	829	546	0	0	54	64															01/04 - 01/17	88.379311	.065018356	.043484487	118	Unknown or Mixed
Plainville		02762	MA	834	575	0	0	54	64															03/01 - 03/14	16.281199	.065018356	.043484487	118	Unknown or Mixed
Plainville		02762	MA	835	566	0	0	54	64															02/15 - 02/28	19.636478	.065018356	.043484487	118	Unknown or Mixed
Plainville		02762	MA	636	578	0	0	54	64															04/26 - 05/09				118	Unknown or Mixed
Plainville		02762	MA	633	569	0	0	54	64															03/29 - 04/11	21.971025	.065018356	.043484487	118	Unknown or Mixed
Plainville		02762	MA	829	555	0	0	54	64															01/18 - 01/31	53.260029	.065018356	.043484487	118	Unknown or Mixed
Plainville		02762	MA	659	563	0	0	54	64															03/15 - 03/28	25.3162	.065018356	.043484487	118	Unknown or Mixed
Plymouth		02360	MA	7217	6502	3	1	637	433															10/26 - 11/08	14.690404	.090098143	.038028024	1070	Unknown or Mixed
Plymouth		02360	MA	7682	6950	15	7	637	433															11/30 - 12/13	52.910976	.090098143	.038028024	1070	Unknown or Mixed
Plymouth		02360	MA	7712	7038	14	0	637	433															01/04 - 01/17	109.52203	.090098143	.038028024	1070	Unknown or Mixed
Plymouth		02360	MA	7324	6771	4	0	637	433															03/15 - 03/28	30.246944	.090098143	.038028024	1070	Unknown or Mixed
Plymouth		02360	MA	7728	7059	10	0	637	433															02/01 - 02/14	35.93277	.090098143	.038028024	1070	Unknown or Mixed
Plymouth		02360	MA	7723	7060	16	0	637	433															01/18 - 01/31	58.366505	.090098143	.038028024	1070	Unknown or Mixed
Plymouth		02360	MA	7745	7114	8	0	637	433															03/01 - 03/14	17.952911	.090098143	.038028024	1070	Unknown or Mixed
Plymouth		02360	MA	7732	7087	0	0	637	433															02/15 - 02/28	21.392147	.090098143	.038028024	1070	Unknown or Mixed
Plymouth		02360	MA	7232	6512	1	1	637	433															11/09 - 11/22	21.255388	.090098143	.038028024	1070	Unknown or Mixed
Plymouth		02360	MA	7148	6679	16	0	637	433															03/29 - 04/11	28.136822	.090098143	.038028024	1070	Unknown or Mixed
Plymouth		02360	MA	7158	6683	10	0	637	433															04/12 - 04/25	21.584265	.090098143	.038028024	1070	Unknown or Mixed
Plymouth		02360	MA	7163	6696	3	0	637	433															04/26 - 05/09				1070	Unknown or Mixed
Plymouth		02360	MA	7208	6501	4	2	637	433															10/12 - 10/25	12.40157	.090098143	.038028024	1070	Unknown or Mixed
Plympton		02364	MA	264	234	0	0	18	14															01/04 - 01/17	109.52705	.090105154	.038029037	32	Unknown or Mixed
Plympton		02364	MA	222	219	1	0	18	14															03/15 - 03/28	30.246021	.090105154	.038029037	32	Unknown or Mixed
Plympton		02364	MA	222	219	0	0	18	14															04/12 - 04/25	21.584723	.090105154	.038029037	32	Unknown or Mixed
Plympton		02364	MA	264	235	0	0	18	14															01/18 - 01/31	58.367828	.090105154	.038029037	32	Unknown or Mixed
Plympton		02364	MA	265	237	0	0	18	14															02/01 - 02/14	35.933426	.090105154	.038029037	32	Unknown or Mixed
Plympton		02364	MA	222	219	1	0	18	14															03/29 - 04/11	28.135513	.090105154	.038029037	32	Unknown or Mixed
Plympton		02364	MA	222	219	0	0	18	14															04/26 - 05/09				32	Unknown or Mixed
Plympton		02364	MA	214	186	0	0	18	14															11/09 - 11/22	21.255812	.090105154	.038029037	32	Unknown or Mixed
Plympton		02364	MA	269	241	0	0	18	14															03/01 - 03/14	17.953007	.090105154	.038029037	32	Unknown or Mixed
Plympton		02364	MA	263	231	0	0	18	14															11/30 - 12/13	52.913406	.090105154	.038029037	32	Unknown or Mixed
Plympton		02364	MA	266	238	0	0	18	14															02/15 - 02/28	21.392859	.090105154	.038029037	32	Unknown or Mixed
Plympton		02364	MA	214	187	0	0	18	14															10/12 - 10/25	12.402651	.090105154	.038029037	32	Unknown or Mixed
Plympton		02364	MA	214	187	0	0	18	14															10/26 - 11/08	14.691316	.090105154	.038029037	32	Unknown or Mixed
Provincetown		02657	MA	133	133	0	0	18	18															10/26 - 11/08	6.5395427	.028686415	.029145023	36	Unknown or Mixed
Provincetown		02657	MA	173	2	0	0	18	18															02/15 - 02/28	15.02418	.028686415	.029145023	36	Unknown or Mixed
Provincetown		02657	MA	143	124	0	0	18	18															04/12 - 04/25	17.505854	.028686415	.029145023	36	Unknown or Mixed
Provincetown		02657	MA	167	108	0	0	18	18															01/04 - 01/17	64.69117	.028686415	.029145023	36	Unknown or Mixed
Provincetown		02657	MA	140	88	0	0	18	18															03/29 - 04/11	39.840908	.028686415	.029145023	36	Unknown or Mixed
Provincetown		02657	MA	134	113	0	0	18	18															11/09 - 11/22	17.472317	.028686415	.029145023	36	Unknown or Mixed
Provincetown		02657	MA	176	128	0	0	18	18															03/01 - 03/14	17.103418	.028686415	.029145023	36	Unknown or Mixed
Provincetown		02657	MA	153	120	0	0	18	18															03/15 - 03/28	38.532997	.028686415	.029145023	36	Unknown or Mixed
Provincetown		02657	MA	162	108	0	0	18	18															11/30 - 12/13	31.188589	.028686415	.029145023	36	Unknown or Mixed
Provincetown		02657	MA	144	124	0	0	18	18															04/26 - 05/09				36	Unknown or Mixed
Provincetown		02657	MA	154	154	0	0	18	18															10/12 - 10/25	2.7499614	.028686415	.029145023	36	Unknown or Mixed
Quincy		02169	MA	9701	4888	2	0	704	459															10/12 - 10/25	7.1350245	.065018348	.043484487	1163	Unknown or Mixed
Quincy		02169	MA	9627	5130	33	1	704	459															03/29 - 04/11	21.971025	.065018348	.043484487	1163	Unknown or Mixed
Quincy		02169	MA	9948	4810	14	7	704	459															03/01 - 03/14	16.281197	.065018348	.043484487	1163	Unknown or Mixed
Quincy		02169	MA	10237	4757	7	11	704	459															01/04 - 01/17	88.379311	.065018348	.043484487	1163	Unknown or Mixed
Quincy		02169	MA	10348	4799	24	14	704	459															01/18 - 01/31	53.260029	.065018348	.043484487	1163	Unknown or Mixed
Quincy		02169	MA	10080	4726	18	19	704	459															11/30 - 12/13	35.20013	.065018348	.043484487	1163	Unknown or Mixed
Quincy		02169	MA	9887	4746	6	1	704	459															02/15 - 02/28	19.636478	.065018348	.043484487	1163	Unknown or Mixed
Quincy		02169	MA	9696	4886	12	8	704	459															11/09 - 11/22	21.384861	.065018348	.043484487	1163	Unknown or Mixed
Quincy		02169	MA	9697	4887	3	7	704	459															10/26 - 11/08	12.693472	.065018348	.043484487	1163	Unknown or Mixed
Quincy		02169	MA	10356	4783	15	4	704	459															02/01 - 02/14	30.328911	.065018348	.043484487	1163	Unknown or Mixed
Quincy		02169	MA	9653	5377	17	0	704	459															04/26 - 05/09				1163	Unknown or Mixed
Quincy		02169	MA	9639	5309	19	1	704	459															04/12 - 04/25	16.250877	.065018348	.043484487	1163	Unknown or Mixed
Quincy		02169	MA	9974	4995	23	7	704	459															03/15 - 03/28	25.3162	.065018348	.043484487	1163	Unknown or Mixed
Ralph C Mahar		01364	MA	625	22	0	0	58	35															10/12 - 10/25	3.6197352	.013247683	.039179001	93	Unknown or Mixed
Ralph C Mahar		01364	MA	627	627	0	0	58	35															04/26 - 05/09				93	Unknown or Mixed
Ralph C Mahar		01364	MA	714	22	0	0	58	35															01/04 - 01/17	32.31115	.013247683	.039179001	93	Unknown or Mixed
Ralph C Mahar		01364	MA	715	22	0	0	58	35															01/18 - 01/31	19.522028	.013247683	.039179001	93	Unknown or Mixed
Ralph C Mahar		01364	MA	628	628	0	0	58	35															04/12 - 04/25	10.809563	.013247683	.039179001	93	Unknown or Mixed
Ralph C Mahar		01364	MA	655	24	0	0	58	35															03/15 - 03/28	12.447021	.013247683	.039179001	93	Unknown or Mixed
Ralph C Mahar		01364	MA	720	24	0	0	58	35															03/01 - 03/14	7.5579457	.013247683	.039179001	93	Unknown or Mixed
Ralph C Mahar		01364	MA	713	22	0	0	58	35															02/15 - 02/28	6.4455647	.013247683	.039179001	93	Unknown or Mixed
Ralph C Mahar		01364	MA	628	628	0	0	58	35															03/29 - 04/11	15.587158	.013247683	.039179001	93	Unknown or Mixed
Ralph C Mahar		01364	MA	715	22	0	0	58	35															02/01 - 02/14	13.174499	.013247683	.039179001	93	Unknown or Mixed
Ralph C Mahar		01364	MA	713	22	0	0	58	35															11/30 - 12/13	32.659977	.013247683	.039179001	93	Unknown or Mixed
Ralph C Mahar		01364	MA	639	22	0	0	58	35															11/09 - 11/22	8.3199282	.013247683	.039179001	93	Unknown or Mixed
Ralph C Mahar		01364	MA	636	22	1	0	58	35															10/26 - 11/08	4.7205777	.013247683	.039179001	93	Unknown or Mixed
Randolph		02368	MA	3126	2065	0	0	249	181															03/01 - 03/14	16.281197	.065018356	.043484487	430	Unknown or Mixed
Randolph		02368	MA	2824	1749	0	0	249	181															01/18 - 01/31	53.260029	.065018356	.043484487	430	Unknown or Mixed
Randolph		02368	MA	2769	1787	3	1	249	181															10/26 - 11/08	12.693472	.065018356	.043484487	430	Unknown or Mixed
Randolph		02368	MA	3053	2059	0	0	249	181															01/04 - 01/17	88.379311	.065018356	.043484487	430	Unknown or Mixed
Randolph		02368	MA	2769	1787	1	1	249	181															11/09 - 11/22	21.384861	.065018356	.043484487	430	Unknown or Mixed
Randolph		02368	MA	2865	1739	0	0	249	181															03/15 - 03/28	25.3162	.065018356	.043484487	430	Unknown or Mixed
Randolph		02368	MA	3125	2062	0	0	249	181															02/15 - 02/28	19.636478	.065018356	.043484487	430	Unknown or Mixed
Randolph		02368	MA	2758	1879	0	0	249	181															10/12 - 10/25	7.1350245	.065018356	.043484487	430	Unknown or Mixed
Randolph		02368	MA	2731	1906	0	0	249	181															04/26 - 05/09				430	Unknown or Mixed
Randolph		02368	MA	2738	1801	0	0	249	181															04/12 - 04/25	16.250877	.065018356	.043484487	430	Unknown or Mixed
Randolph		02368	MA	3125	2065	0	0	249	181															02/01 - 02/14	30.328907	.065018356	.043484487	430	Unknown or Mixed
Randolph		02368	MA	2738	1798	0	0	249	181															03/29 - 04/11	21.971025	.065018356	.043484487	430	Unknown or Mixed
Randolph		02368	MA	3061	2069	0	0	249	181															11/30 - 12/13	35.20013	.065018356	.043484487	430	Unknown or Mixed
Reading		01867	MA	4018	3593	2	0	317	232															04/12 - 04/25	18.467646	.049303781	.078694604	549	Unknown or Mixed
Reading		01867	MA	4275	3521	0	0	317	232															01/04 - 01/17	81.537735	.049303781	.078694604	549	Unknown or Mixed
Reading		01867	MA	4072	3511	3	0	317	232															03/15 - 03/28	26.49378	.049303781	.078694604	549	Unknown or Mixed
Reading		01867	MA	4021	3782	9	1	317	232															04/26 - 05/09				549	Unknown or Mixed
Reading		01867	MA	4272	3487	1	0	317	232															02/01 - 02/14	25.425699	.049303781	.078694604	549	Unknown or Mixed
Reading		01867	MA	4283	3506	0	0	317	232															03/01 - 03/14	15.617947	.049303781	.078694604	549	Unknown or Mixed
Reading		01867	MA	4022	2339	0	1	317	232															10/12 - 10/25	9.7590008	.049303781	.078694604	549	Unknown or Mixed
Reading		01867	MA	4271	3481	0	1	317	232															01/18 - 01/31	40.498524	.049303781	.078694604	549	Unknown or Mixed
Reading		01867	MA	4276	3482	0	0	317	232															02/15 - 02/28	17.058308	.049303781	.078694604	549	Unknown or Mixed
Reading		01867	MA	4249	3570	3	5	317	232															11/30 - 12/13	58.084225	.049303781	.078694604	549	Unknown or Mixed
Reading		01867	MA	4020	3561	0	0	317	232															03/29 - 04/11	26.591284	.049303781	.078694604	549	Unknown or Mixed
Reading		01867	MA	4020	3527	3	2	317	232															11/09 - 11/22	31.200439	.049303781	.078694604	549	Unknown or Mixed
Reading		01867	MA	4018	3081	3	2	317	232															10/26 - 11/08	16.495459	.049303781	.078694604	549	Unknown or Mixed
Revere		02151	MA	8032	128	1	11	556	292															01/04 - 01/17	104.93	.20168142	.22693832	848	Unknown or Mixed
Revere		02151	MA	8067	125	1	6	556	292															01/18 - 01/31	55.076759	.20168142	.22693832	848	Unknown or Mixed
Revere		02151	MA	7596	205	0	1	556	292															03/15 - 03/28	31.008511	.20168142	.22693832	848	Unknown or Mixed
Revere		02151	MA	7440	112	0	6	556	292															11/09 - 11/22	37.254532	.20168142	.22693832	848	Unknown or Mixed
Revere		02151	MA	8110	214	0	1	556	292															03/01 - 03/14	23.26899	.20168142	.22693832	848	Unknown or Mixed
Revere		02151	MA	7436	109	0	1	556	292															10/26 - 11/08	27.595488	.20168142	.22693832	848	Unknown or Mixed
Revere		02151	MA	8006	126	0	4	556	292															11/30 - 12/13	69.25808	.20168142	.22693832	848	Unknown or Mixed
Revere		02151	MA	8080	122	0	0	556	292															02/01 - 02/14	34.09985	.20168142	.22693832	848	Unknown or Mixed
Revere		02151	MA	7260	4867	11	1	556	292															04/26 - 05/09				848	Unknown or Mixed
Revere		02151	MA	7257	4515	12	0	556	292															03/29 - 04/11	34.135582	.20168142	.22693832	848	Unknown or Mixed
Revere		02151	MA	7265	4687	15	0	556	292															04/12 - 04/25	21.883617	.20168142	.22693832	848	Unknown or Mixed
Revere		02151	MA	7426	96	0	2	556	292															10/12 - 10/25	17.866722	.20168142	.22693832	848	Unknown or Mixed
Revere		02151	MA	8094	120	0	0	556	292															02/15 - 02/28	21.288174	.20168142	.22693832	848	Unknown or Mixed
Richmond		01254	MA	152	125	0	0	21	14															11/09 - 11/22	23.724916	.027401669	.04585794	35	Unknown or Mixed
Richmond		01254	MA	150	136	0	0	21	14															04/12 - 04/25	18.579752	.027401669	.04585794	35	Unknown or Mixed
Richmond		01254	MA	150	136	0	0	21	14															04/26 - 05/09				35	Unknown or Mixed
Richmond		01254	MA	204	181	0	0	21	14															03/01 - 03/14	4.9736571	.027401669	.04585794	35	Unknown or Mixed
Richmond		01254	MA	152	127	0	0	21	14															10/26 - 11/08	4.8021517	.027401669	.04585794	35	Unknown or Mixed
Richmond		01254	MA	204	175	0	0	21	14															02/15 - 02/28	7.3747325	.027401669	.04585794	35	Unknown or Mixed
Richmond		01254	MA	150	136	0	0	21	14															03/29 - 04/11	29.956278	.027401669	.04585794	35	Unknown or Mixed
Richmond		01254	MA	152	127	0	0	21	14															10/12 - 10/25	1.7722226	.027401669	.04585794	35	Unknown or Mixed
Richmond		01254	MA	204	175	0	0	21	14															02/01 - 02/14	13.091579	.027401669	.04585794	35	Unknown or Mixed
Richmond		01254	MA	204	172	0	0	21	14															01/04 - 01/17	65.629402	.027401669	.04585794	35	Unknown or Mixed
Richmond		01254	MA	153	131	0	0	21	14															03/15 - 03/28	23.381905	.027401669	.04585794	35	Unknown or Mixed
Richmond		01254	MA	204	173	0	0	21	14															01/18 - 01/31	30.413626	.027401669	.04585794	35	Unknown or Mixed
Richmond		01254	MA	203	176	0	0	21	14															11/30 - 12/13	37.273842	.027401669	.04585794	35	Unknown or Mixed
Rochester		02739	MA	604	553	1	0	38	31															03/01 - 03/14	17.953007	.090105146	.038029037	69	Unknown or Mixed
Rochester		02739	MA	599	541	3	1	38	31															01/04 - 01/17	109.52705	.090105146	.038029037	69	Unknown or Mixed
Rochester		02739	MA	600	545	1	2	38	31															02/01 - 02/14	35.933422	.090105146	.038029037	69	Unknown or Mixed
Rochester		02739	MA	602	547	2	0	38	31															02/15 - 02/28	21.392857	.090105146	.038029037	69	Unknown or Mixed
Rochester		02739	MA	485	439	0	0	38	31															11/09 - 11/22	21.255812	.090105146	.038029037	69	Unknown or Mixed
Rochester		02739	MA	484	439	0	0	38	31															10/12 - 10/25	12.402649	.090105146	.038029037	69	Unknown or Mixed
Rochester		02739	MA	490	459	1	0	38	31															04/26 - 05/09				69	Unknown or Mixed
Rochester		02739	MA	484	438	0	0	38	31															10/26 - 11/08	14.691316	.090105146	.038029037	69	Unknown or Mixed
Rochester		02739	MA	599	541	0	0	38	31															01/18 - 01/31	58.367828	.090105146	.038029037	69	Unknown or Mixed
Rochester		02739	MA	598	539	0	0	38	31															11/30 - 12/13	52.913399	.090105146	.038029037	69	Unknown or Mixed
Rochester		02739	MA	490	457	0	0	38	31															04/12 - 04/25	21.584721	.090105146	.038029037	69	Unknown or Mixed
Rochester		02739	MA	490	457	0	0	38	31															03/29 - 04/11	28.135511	.090105146	.038029037	69	Unknown or Mixed
Rochester		02739	MA	492	469	0	1	38	31															03/15 - 03/28	30.246019	.090105146	.038029037	69	Unknown or Mixed
Rockland		02370	MA	2426	2089	2	0	173	140															03/01 - 03/14	17.953007	.090105146	.038029037	313	Unknown or Mixed
Rockland		02370	MA	2425	2088	11	1	173	140															02/01 - 02/14	35.933418	.090105146	.038029037	313	Unknown or Mixed
Rockland		02370	MA	2181	1900	3	1	173	140															03/29 - 04/11	28.135511	.090105146	.038029037	313	Unknown or Mixed
Rockland		02370	MA	2242	1928	0	0	173	140															10/26 - 11/08	14.691315	.090105146	.038029037	313	Unknown or Mixed
Rockland		02370	MA	2242	1928	0	0	173	140															11/09 - 11/22	21.25581	.090105146	.038029037	313	Unknown or Mixed
Rockland		02370	MA	2418	2105	5	3	173	140															01/18 - 01/31	58.367825	.090105146	.038029037	313	Unknown or Mixed
Rockland		02370	MA	2413	2101	1	1	173	140															01/04 - 01/17	109.52705	.090105146	.038029037	313	Unknown or Mixed
Rockland		02370	MA	2409	2091	13	4	173	140															11/30 - 12/13	52.913403	.090105146	.038029037	313	Unknown or Mixed
Rockland		02370	MA	2281	1944	2	3	173	140															03/15 - 03/28	30.246017	.090105146	.038029037	313	Unknown or Mixed
Rockland		02370	MA	2182	1951	0	1	173	140															04/12 - 04/25	21.584721	.090105146	.038029037	313	Unknown or Mixed
Rockland		02370	MA	2426	2086	7	3	173	140															02/15 - 02/28	21.392857	.090105146	.038029037	313	Unknown or Mixed
Rockland		02370	MA	2237	1926	10	0	173	140															10/12 - 10/25	12.402649	.090105146	.038029037	313	Unknown or Mixed
Rockland		02370	MA	2182	1951	27	0	173	140															04/26 - 05/09				313	Unknown or Mixed
Rockport		01966	MA	787	22	0	0	92	57															10/12 - 10/25	17.942373	.030643106	.2035456	149	Unknown or Mixed
Rockport		01966	MA	790	690	0	0	92	57															11/09 - 11/22	47.390678	.030643106	.2035456	149	Unknown or Mixed
Rockport		01966	MA	774	671	1	1	92	57															03/29 - 04/11	27.782618	.030643106	.2035456	149	Unknown or Mixed
Rockport		01966	MA	861	641	1	0	92	57															02/15 - 02/28	22.722178	.030643106	.2035456	149	Unknown or Mixed
Rockport		01966	MA	862	649	1	0	92	57															03/01 - 03/14	16.801739	.030643106	.2035456	149	Unknown or Mixed
Rockport		01966	MA	862	209	0	0	92	57															02/01 - 02/14	33.956532	.030643106	.2035456	149	Unknown or Mixed
Rockport		01966	MA	787	22	0	0	92	57															10/26 - 11/08	30.009569	.030643106	.2035456	149	Unknown or Mixed
Rockport		01966	MA	862	49	1	0	92	57															01/18 - 01/31	55.329865	.030643106	.2035456	149	Unknown or Mixed
Rockport		01966	MA	854	49	0	2	92	57															11/30 - 12/13	101.80622	.030643106	.2035456	149	Unknown or Mixed
Rockport		01966	MA	775	698	0	0	92	57															04/12 - 04/25	24.433132	.030643106	.2035456	149	Unknown or Mixed
Rockport		01966	MA	798	666	1	4	92	57															03/15 - 03/28	31.467049	.030643106	.2035456	149	Unknown or Mixed
Rockport		01966	MA	775	701	0	1	92	57															04/26 - 05/09				149	Unknown or Mixed
Rockport		01966	MA	863	49	0	0	92	57															01/04 - 01/17	133.59917	.030643106	.2035456	149	Unknown or Mixed
Rowe		01367	MA	63	58	0	0	8	8															04/26 - 05/09				16	Unknown or Mixed
Rowe		01367	MA	82	54	0	0	8	8															01/04 - 01/17	33.985722	.013948623	.03937038	16	Unknown or Mixed
Rowe		01367	MA	63	58	0	0	8	8															04/12 - 04/25	11.213101	.013948623	.03937038	16	Unknown or Mixed
Rowe		01367	MA	82	56	0	0	8	8															03/01 - 03/14	7.3922763	.013948623	.03937038	16	Unknown or Mixed
Rowe		01367	MA	82	54	0	0	8	8															11/30 - 12/13	32.825645	.013948623	.03937038	16	Unknown or Mixed
Rowe		01367	MA	63	58	0	0	8	8															03/29 - 04/11	16.355946	.013948623	.03937038	16	Unknown or Mixed
Rowe		01367	MA	63	54	0	0	8	8															10/26 - 11/08	4.6883945	.013948623	.03937038	16	Unknown or Mixed
Rowe		01367	MA	82	54	0	0	8	8															01/18 - 01/31	20.037739	.013948623	.03937038	16	Unknown or Mixed
Rowe		01367	MA	63	54	0	0	8	8															10/12 - 10/25	3.4647348	.013948623	.03937038	16	Unknown or Mixed
Rowe		01367	MA	63	54	0	0	8	8															11/09 - 11/22	9.0876083	.013948623	.03937038	16	Unknown or Mixed
Rowe		01367	MA	63	56	0	0	8	8															03/15 - 03/28	13.014491	.013948623	.03937038	16	Unknown or Mixed
Rowe		01367	MA	82	54	0	0	8	8															02/01 - 02/14	13.127438	.013948623	.03937038	16	Unknown or Mixed
Rowe		01367	MA	82	54	0	0	8	8															02/15 - 02/28	6.4645352	.013948623	.03937038	16	Unknown or Mixed
Salem		01970	MA	3763	2885	18	0	338	369															04/26 - 05/09				707	Unknown or Mixed
Salem		01970	MA	3871	231	3	0	338	369															10/12 - 10/25	17.942373	.030643106	.2035456	707	Unknown or Mixed
Salem		01970	MA	3752	2811	3	0	338	369															03/29 - 04/11	27.782618	.030643106	.2035456	707	Unknown or Mixed
Salem		01970	MA	4325	1796	0	2	338	369															02/15 - 02/28	22.722179	.030643106	.2035456	707	Unknown or Mixed
Salem		01970	MA	3948	752	9	4	338	369															11/09 - 11/22	47.390678	.030643106	.2035456	707	Unknown or Mixed
Salem		01970	MA	4283	1273	0	0	338	369															01/04 - 01/17	133.59917	.030643106	.2035456	707	Unknown or Mixed
Salem		01970	MA	3751	2867	22	3	338	369															04/12 - 04/25	24.43313	.030643106	.2035456	707	Unknown or Mixed
Salem		01970	MA	3938	233	0	1	338	369															10/26 - 11/08	30.009571	.030643106	.2035456	707	Unknown or Mixed
Salem		01970	MA	4297	1771	12	1	338	369															01/18 - 01/31	55.329865	.030643106	.2035456	707	Unknown or Mixed
Salem		01970	MA	4311	1758	5	4	338	369															02/01 - 02/14	33.956532	.030643106	.2035456	707	Unknown or Mixed
Salem		01970	MA	4350	2408	4	2	338	369															03/01 - 03/14	16.801739	.030643106	.2035456	707	Unknown or Mixed
Salem		01970	MA	4001	2512	0	0	338	369															03/15 - 03/28	31.467049	.030643106	.2035456	707	Unknown or Mixed
Salem		01970	MA	4327	902	18	9	338	369															11/30 - 12/13	101.80623	.030643106	.2035456	707	Unknown or Mixed
Sandwich		02563	MA	2325	1910	3	0	198	170															04/12 - 04/25	17.505854	.028686414	.029145023	368	Unknown or Mixed
Sandwich		02563	MA	2634	2195	0	0	198	170															03/01 - 03/14	17.103418	.028686414	.029145023	368	Unknown or Mixed
Sandwich		02563	MA	2411	1969	0	0	198	170															03/15 - 03/28	38.532997	.028686414	.029145023	368	Unknown or Mixed
Sandwich		02563	MA	2338	1932	0	0	198	170															10/12 - 10/25	2.7499614	.028686414	.029145023	368	Unknown or Mixed
Sandwich		02563	MA	2597	2166	9	0	198	170															11/30 - 12/13	31.188587	.028686414	.029145023	368	Unknown or Mixed
Sandwich		02563	MA	2373	1956	1	0	198	170															10/26 - 11/08	6.5395422	.028686414	.029145023	368	Unknown or Mixed
Sandwich		02563	MA	2634	2194	0	0	198	170															02/15 - 02/28	15.024179	.028686414	.029145023	368	Unknown or Mixed
Sandwich		02563	MA	2328	1909	2	2	198	170															03/29 - 04/11	39.840904	.028686414	.029145023	368	Unknown or Mixed
Sandwich		02563	MA	2598	2158	0	2	198	170															01/04 - 01/17	64.69117	.028686414	.029145023	368	Unknown or Mixed
Sandwich		02563	MA	2600	2157	0	0	198	170															02/01 - 02/14	30.081894	.028686414	.029145023	368	Unknown or Mixed
Sandwich		02563	MA	2325	1915	1	0	198	170															04/26 - 05/09				368	Unknown or Mixed
Sandwich		02563	MA	2598	2158	0	0	198	170															01/18 - 01/31	46.548126	.028686414	.029145023	368	Unknown or Mixed
Sandwich		02563	MA	2372	1955	0	1	198	170															11/09 - 11/22	17.472317	.028686414	.029145023	368	Unknown or Mixed
Saugus		01906	MA	2701	64	3	9	202	165															11/30 - 12/13	101.77125	.030668424	.20345345	367	Unknown or Mixed
Saugus		01906	MA	2457	985	4	2	202	165															03/29 - 04/11	27.782145	.030668424	.20345345	367	Unknown or Mixed
Saugus		01906	MA	2748	102	7	1	202	165															03/01 - 03/14	16.801281	.030668424	.20345345	367	Unknown or Mixed
Saugus		01906	MA	2561	103	18	8	202	165															03/15 - 03/28	31.463285	.030668424	.20345345	367	Unknown or Mixed
Saugus		01906	MA	2343	61	0	0	202	165															10/26 - 11/08	29.999269	.030668424	.20345345	367	Unknown or Mixed
Saugus		01906	MA	2388	62	0	0	202	165															10/12 - 10/25	17.936228	.030668424	.20345345	367	Unknown or Mixed
Saugus		01906	MA	2346	61	0	1	202	165															11/09 - 11/22	47.377853	.030668424	.20345345	367	Unknown or Mixed
Saugus		01906	MA	2748	72	0	0	202	165															02/15 - 02/28	22.717833	.030668424	.20345345	367	Unknown or Mixed
Saugus		01906	MA	2457	1975	16	1	202	165															04/12 - 04/25	24.428484	.030668424	.20345345	367	Unknown or Mixed
Saugus		01906	MA	2739	63	0	5	202	165															02/01 - 02/14	33.950138	.030668424	.20345345	367	Unknown or Mixed
Saugus		01906	MA	2451	1990	0	0	202	165															04/26 - 05/09				367	Unknown or Mixed
Saugus		01906	MA	2724	64	0	0	202	165															01/04 - 01/17	133.55818	.030668424	.20345345	367	Unknown or Mixed
Saugus		01906	MA	2732	64	0	2	202	165															01/18 - 01/31	55.318718	.030668424	.20345345	367	Unknown or Mixed
Savoy		01256	MA	60	58	0	0	5	12															02/15 - 02/28	7.3747325	.027401671	.04585794	17	Unknown or Mixed
Savoy		01256	MA	46	44	0	0	5	12															10/26 - 11/08	4.8021517	.027401671	.04585794	17	Unknown or Mixed
Savoy		01256	MA	44	43	0	0	5	12															04/12 - 04/25	18.579752	.027401671	.04585794	17	Unknown or Mixed
Savoy		01256	MA	60	59	0	0	5	12															03/01 - 03/14	4.9736567	.027401671	.04585794	17	Unknown or Mixed
Savoy		01256	MA	44	43	0	0	5	12															04/26 - 05/09				17	Unknown or Mixed
Savoy		01256	MA	44	43	0	0	5	12															03/29 - 04/11	29.956278	.027401671	.04585794	17	Unknown or Mixed
Savoy		01256	MA	46	45	0	0	5	12															03/15 - 03/28	23.381903	.027401671	.04585794	17	Unknown or Mixed
Savoy		01256	MA	60	58	0	0	5	12															01/18 - 01/31	30.413628	.027401671	.04585794	17	Unknown or Mixed
Savoy		01256	MA	60	58	0	0	5	12															01/04 - 01/17	65.629402	.027401671	.04585794	17	Unknown or Mixed
Savoy		01256	MA	61	59	0	0	5	12															11/30 - 12/13	37.273842	.027401671	.04585794	17	Unknown or Mixed
Savoy		01256	MA	46	44	0	0	5	12															10/12 - 10/25	1.7722226	.027401671	.04585794	17	Unknown or Mixed
Savoy		01256	MA	60	58	0	0	5	12															02/01 - 02/14	13.091579	.027401671	.04585794	17	Unknown or Mixed
Savoy		01256	MA	46	44	0	0	5	12															11/09 - 11/22	23.724915	.027401671	.04585794	17	Unknown or Mixed
Scituate		02066	MA	2881	2715	4	0	239	166															03/29 - 04/11	28.13092	.090086356	.03803312	405	Unknown or Mixed
Scituate		02066	MA	3055	2622	0	1	239	166															02/01 - 02/14	35.929249	.090086356	.03803312	405	Unknown or Mixed
Scituate		02066	MA	2880	2714	4	0	239	166															04/12 - 04/25	21.58075	.090086356	.03803312	405	Unknown or Mixed
Scituate		02066	MA	3046	2672	1	3	239	166															11/30 - 12/13	52.900219	.090086356	.03803312	405	Unknown or Mixed
Scituate		02066	MA	3042	75	3	1	239	166															01/04 - 01/17	109.51131	.090086356	.03803312	405	Unknown or Mixed
Scituate		02066	MA	3057	2673	7	2	239	166															03/01 - 03/14	17.951763	.090086356	.03803312	405	Unknown or Mixed
Scituate		02066	MA	2908	2640	2	1	239	166															10/12 - 10/25	12.398727	.090086356	.03803312	405	Unknown or Mixed
Scituate		02066	MA	2913	2628	15	1	239	166															11/09 - 11/22	21.255909	.090086356	.03803312	405	Unknown or Mixed
Scituate		02066	MA	3045	2620	2	0	239	166															01/18 - 01/31	58.364029	.090086356	.03803312	405	Unknown or Mixed
Scituate		02066	MA	2932	2668	8	0	239	166															03/15 - 03/28	30.24235	.090086356	.03803312	405	Unknown or Mixed
Scituate		02066	MA	2878	2726	5	1	239	166															04/26 - 05/09				405	Unknown or Mixed
Scituate		02066	MA	3057	2627	0	0	239	166															02/15 - 02/28	21.39155	.090086356	.03803312	405	Unknown or Mixed
Scituate		02066	MA	2914	2629	1	1	239	166															10/26 - 11/08	14.689829	.090086356	.03803312	405	Unknown or Mixed
Seekonk		02771	MA	2093	1901	1	2	158	120															10/26 - 11/08	29.659912	.037119009	.077011302	278	Unknown or Mixed
Seekonk		02771	MA	2217	1976	0	4	158	120															01/04 - 01/17	138.15175	.037119009	.077011302	278	Unknown or Mixed
Seekonk		02771	MA	2090	1897	1	0	158	120															10/12 - 10/25	14.141219	.037119009	.077011302	278	Unknown or Mixed
Seekonk		02771	MA	2081	1944	6	0	158	120															04/26 - 05/09				278	Unknown or Mixed
Seekonk		02771	MA	2214	1920	10	4	158	120															11/30 - 12/13	81.296211	.037119009	.077011302	278	Unknown or Mixed
Seekonk		02771	MA	2229	2020	3	1	158	120															03/01 - 03/14	16.870892	.037119009	.077011302	278	Unknown or Mixed
Seekonk		02771	MA	2099	1355	6	3	158	120															11/09 - 11/22	50.081905	.037119009	.077011302	278	Unknown or Mixed
Seekonk		02771	MA	2080	1943	5	1	158	120															03/29 - 04/11	31.770353	.037119009	.077011302	278	Unknown or Mixed
Seekonk		02771	MA	2225	2015	1	0	158	120															02/15 - 02/28	21.938477	.037119009	.077011302	278	Unknown or Mixed
Seekonk		02771	MA	2127	1945	4	2	158	120															03/15 - 03/28	31.517605	.037119009	.077011302	278	Unknown or Mixed
Seekonk		02771	MA	2076	1938	6	0	158	120															04/12 - 04/25	28.029692	.037119009	.077011302	278	Unknown or Mixed
Seekonk		02771	MA	2225	2005	6	0	158	120															02/01 - 02/14	45.583	.037119009	.077011302	278	Unknown or Mixed
Seekonk		02771	MA	2221	1998	5	1	158	120															01/18 - 01/31	70.314339	.037119009	.077011302	278	Unknown or Mixed
Shawsheen Valley Regional Vocational Technical		01821	MA	1316	1262	0	0	125	66															03/15 - 03/28	26.49378	.049303785	.078694604	191	Unknown or Mixed
Shawsheen Valley Regional Vocational Technical		01821	MA	1321	1265	4	2	125	66															01/04 - 01/17	81.537735	.049303785	.078694604	191	Unknown or Mixed
Shawsheen Valley Regional Vocational Technical		01821	MA	1311	1275	0	0	125	66															11/09 - 11/22	31.200438	.049303785	.078694604	191	Unknown or Mixed
Shawsheen Valley Regional Vocational Technical		01821	MA	1296	1243	2	1	125	66															04/12 - 04/25	18.467646	.049303785	.078694604	191	Unknown or Mixed
Shawsheen Valley Regional Vocational Technical		01821	MA	1311	1275	0	0	125	66															10/26 - 11/08	16.495459	.049303785	.078694604	191	Unknown or Mixed
Shawsheen Valley Regional Vocational Technical		01821	MA	1323	1263	0	0	125	66															02/15 - 02/28	17.058308	.049303785	.078694604	191	Unknown or Mixed
Shawsheen Valley Regional Vocational Technical		01821	MA	1324	1263	0	0	125	66															03/01 - 03/14	15.617947	.049303785	.078694604	191	Unknown or Mixed
Shawsheen Valley Regional Vocational Technical		01821	MA	1321	1277	3	1	125	66															11/30 - 12/13	58.084225	.049303785	.078694604	191	Unknown or Mixed
Shawsheen Valley Regional Vocational Technical		01821	MA	1293	1254	0	0	125	66															04/26 - 05/09				191	Unknown or Mixed
Shawsheen Valley Regional Vocational Technical		01821	MA	1323	1261	0	0	125	66															02/01 - 02/14	25.425697	.049303785	.078694604	191	Unknown or Mixed
Shawsheen Valley Regional Vocational Technical		01821	MA	1321	1265	0	0	125	66															01/18 - 01/31	40.498524	.049303785	.078694604	191	Unknown or Mixed
Shawsheen Valley Regional Vocational Technical		01821	MA	1296	1244	11	4	125	66															03/29 - 04/11	26.591282	.049303785	.078694604	191	Unknown or Mixed
Shawsheen Valley Regional Vocational Technical		01821	MA	1316	1275	0	0	125	66															10/12 - 10/25	9.7589998	.049303785	.078694604	191	Unknown or Mixed
Sharon		02067	MA	3602	2213	5	5	258	251															03/15 - 03/28	25.3162	.065018356	.04348449	509	Unknown or Mixed
Sharon		02067	MA	3746	2258	1	2	258	251															01/04 - 01/17	88.379311	.065018356	.04348449	509	Unknown or Mixed
Sharon		02067	MA	3760	2324	0	0	258	251															02/15 - 02/28	19.636478	.065018356	.04348449	509	Unknown or Mixed
Sharon		02067	MA	3534	2497	0	0	258	251															04/12 - 04/25	16.250877	.065018356	.04348449	509	Unknown or Mixed
Sharon		02067	MA	3724	2259	0	3	258	251															11/30 - 12/13	35.200127	.065018356	.04348449	509	Unknown or Mixed
Sharon		02067	MA	3556	2156	2	1	258	251															11/09 - 11/22	21.384863	.065018356	.04348449	509	Unknown or Mixed
Sharon		02067	MA	3767	2357	4	2	258	251															03/01 - 03/14	16.281197	.065018356	.04348449	509	Unknown or Mixed
Sharon		02067	MA	3523	2272	11	3	258	251															03/29 - 04/11	21.971025	.065018356	.04348449	509	Unknown or Mixed
Sharon		02067	MA	3587	2199	0	0	258	251															10/26 - 11/08	12.693472	.065018356	.04348449	509	Unknown or Mixed
Sharon		02067	MA	3754	2293	2	1	258	251															02/01 - 02/14	30.328909	.065018356	.04348449	509	Unknown or Mixed
Sharon		02067	MA	3532	2507	5	0	258	251															04/26 - 05/09				509	Unknown or Mixed
Sharon		02067	MA	3569	2195	0	1	258	251															10/12 - 10/25	7.1350245	.065018356	.04348449	509	Unknown or Mixed
Sharon		02067	MA	3747	2281	3	0	258	251															01/18 - 01/31	53.260029	.065018356	.04348449	509	Unknown or Mixed
Sherborn		02030	MA	488	431	0	0	32	43															03/01 - 03/14	16.266132	.064660743	.044285741	75	Unknown or Mixed
Sherborn		02030	MA	486	423	0	1	32	43															01/18 - 01/31	52.97015	.064660743	.044285741	75	Unknown or Mixed
Sherborn		02030	MA	486	418	0	0	32	43															01/04 - 01/17	88.2239	.064660743	.044285741	75	Unknown or Mixed
Sherborn		02030	MA	488	429	0	0	32	43															02/15 - 02/28	19.577915	.064660743	.044285741	75	Unknown or Mixed
Sherborn		02030	MA	396	367	0	0	32	43															03/15 - 03/28	25.342951	.064660743	.044285741	75	Unknown or Mixed
Sherborn		02030	MA	486	424	1	1	32	43															02/01 - 02/14	30.217531	.064660743	.044285741	75	Unknown or Mixed
Sherborn		02030	MA	394	365	0	0	32	43															10/26 - 11/08	12.779837	.064660743	.044285741	75	Unknown or Mixed
Sherborn		02030	MA	391	374	0	0	32	43															04/12 - 04/25	16.301233	.064660743	.044285741	75	Unknown or Mixed
Sherborn		02030	MA	394	365	1	0	32	43															11/09 - 11/22	21.60783	.064660743	.044285741	75	Unknown or Mixed
Sherborn		02030	MA	391	371	0	1	32	43															03/29 - 04/11	22.075977	.064660743	.044285741	75	Unknown or Mixed
Sherborn		02030	MA	487	423	0	0	32	43															11/30 - 12/13	35.719955	.064660743	.044285741	75	Unknown or Mixed
Sherborn		02030	MA	394	365	0	0	32	43															10/12 - 10/25	7.1946297	.064660743	.044285741	75	Unknown or Mixed
Sherborn		02030	MA	391	374	1	0	32	43															04/26 - 05/09				75	Unknown or Mixed
Shrewsbury		01545	MA	6477	4675	6	0	413	418															02/15 - 02/28	19.236876	.044725638	.1115581	831	Unknown or Mixed
Shrewsbury		01545	MA	6472	4659	26	8	413	418															11/30 - 12/13	67.298965	.044725638	.1115581	831	Unknown or Mixed
Shrewsbury		01545	MA	6470	4660	11	8	413	418															01/18 - 01/31	50.934292	.044725638	.1115581	831	Unknown or Mixed
Shrewsbury		01545	MA	6491	4693	10	2	413	418															03/01 - 03/14	17.602987	.044725638	.1115581	831	Unknown or Mixed
Shrewsbury		01545	MA	6041	4587	8	2	413	418															04/12 - 04/25	18.824104	.044725638	.1115581	831	Unknown or Mixed
Shrewsbury		01545	MA	6445	4632	4	1	413	418															01/04 - 01/17	89.218857	.044725638	.1115581	831	Unknown or Mixed
Shrewsbury		01545	MA	6043	4592	4	0	413	418															04/26 - 05/09				831	Unknown or Mixed
Shrewsbury		01545	MA	6042	4438	13	5	413	418															03/29 - 04/11	21.300734	.044725638	.1115581	831	Unknown or Mixed
Shrewsbury		01545	MA	6177	4366	19	5	413	418															03/15 - 03/28	23.897755	.044725638	.1115581	831	Unknown or Mixed
Shrewsbury		01545	MA	6082	4262	7	1	413	418															10/26 - 11/08	19.520657	.044725638	.1115581	831	Unknown or Mixed
Shrewsbury		01545	MA	5698	4009	4	0	413	418															10/12 - 10/25	25.57464	.044725638	.1115581	831	Unknown or Mixed
Shrewsbury		01545	MA	6096	4285	4	3	413	418															11/09 - 11/22	37.287033	.044725638	.1115581	831	Unknown or Mixed
Shrewsbury		01545	MA	6476	4667	22	7	413	418															02/01 - 02/14	30.364508	.044725638	.1115581	831	Unknown or Mixed
Shutesbury		01344	MA	113	102	0	0	16	20															04/12 - 04/25	10.788585	.013166985	.038993444	36	Unknown or Mixed
Shutesbury		01344	MA	110	2	0	0	16	20															10/12 - 10/25	3.5622685	.013166985	.038993444	36	Unknown or Mixed
Shutesbury		01344	MA	142	37	0	0	16	20															11/30 - 12/13	32.569313	.013166985	.038993444	36	Unknown or Mixed
Shutesbury		01344	MA	113	103	0	0	16	20															04/26 - 05/09				36	Unknown or Mixed
Shutesbury		01344	MA	143	72	0	0	16	20															03/01 - 03/14	7.5316534	.013166985	.038993444	36	Unknown or Mixed
Shutesbury		01344	MA	112	2	0	0	16	20															10/26 - 11/08	4.6818385	.013166985	.038993444	36	Unknown or Mixed
Shutesbury		01344	MA	143	68	0	0	16	20															02/15 - 02/28	6.4120831	.013166985	.038993444	36	Unknown or Mixed
Shutesbury		01344	MA	113	99	0	0	16	20															03/29 - 04/11	15.572202	.013166985	.038993444	36	Unknown or Mixed
Shutesbury		01344	MA	143	33	0	0	16	20															01/04 - 01/17	32.162197	.013166985	.038993444	36	Unknown or Mixed
Shutesbury		01344	MA	113	73	0	0	16	20															03/15 - 03/28	12.41705	.013166985	.038993444	36	Unknown or Mixed
Shutesbury		01344	MA	112	2	0	0	16	20															11/09 - 11/22	8.2441072	.013166985	.038993444	36	Unknown or Mixed
Shutesbury		01344	MA	143	35	0	0	16	20															01/18 - 01/31	19.439808	.013166985	.038993444	36	Unknown or Mixed
Shutesbury		01344	MA	143	51	0	0	16	20															02/01 - 02/14	13.129504	.013166985	.038993444	36	Unknown or Mixed
Silver Lake		02364	MA	1720	1455	4	1	139	87															03/29 - 04/11	28.135513	.090105154	.038029037	226	Unknown or Mixed
Silver Lake		02364	MA	1710	1446	2	2	139	87															10/26 - 11/08	14.691316	.090105154	.038029037	226	Unknown or Mixed
Silver Lake		02364	MA	1871	1569	4	0	139	87															11/30 - 12/13	52.913406	.090105154	.038029037	226	Unknown or Mixed
Silver Lake		02364	MA	1868	1580	8	4	139	87															01/04 - 01/17	109.52705	.090105154	.038029037	226	Unknown or Mixed
Silver Lake		02364	MA	1878	1591	4	1	139	87															02/01 - 02/14	35.933426	.090105154	.038029037	226	Unknown or Mixed
Silver Lake		02364	MA	1731	1449	0	6	139	87															11/09 - 11/22	21.255812	.090105154	.038029037	226	Unknown or Mixed
Silver Lake		02364	MA	1705	1446	0	0	139	87															10/12 - 10/25	12.402651	.090105154	.038029037	226	Unknown or Mixed
Silver Lake		02364	MA	1880	1588	0	0	139	87															02/15 - 02/28	21.392859	.090105154	.038029037	226	Unknown or Mixed
Silver Lake		02364	MA	1883	1590	0	1	139	87															03/01 - 03/14	17.953007	.090105154	.038029037	226	Unknown or Mixed
Silver Lake		02364	MA	1721	1539	8	1	139	87															04/26 - 05/09				226	Unknown or Mixed
Silver Lake		02364	MA	1873	1586	5	0	139	87															01/18 - 01/31	58.367828	.090105154	.038029037	226	Unknown or Mixed
Silver Lake		02364	MA	1747	1469	1	0	139	87															03/15 - 03/28	30.246021	.090105154	.038029037	226	Unknown or Mixed
Silver Lake		02364	MA	1719	1483	3	0	139	87															04/12 - 04/25	21.584723	.090105154	.038029037	226	Unknown or Mixed
Somerset		02726	MA	1994	1467	0	0	134	104															02/01 - 02/14	45.583	.037119009	.077011302	238	Unknown or Mixed
Somerset		02726	MA	1990	1456	2	1	134	104															01/18 - 01/31	70.314331	.037119009	.077011302	238	Unknown or Mixed
Somerset		02726	MA	1653	1336	1	1	134	104															11/09 - 11/22	50.081902	.037119009	.077011302	238	Unknown or Mixed
Somerset		02726	MA	1998	1492	0	0	134	104															03/01 - 03/14	16.870892	.037119009	.077011302	238	Unknown or Mixed
Somerset		02726	MA	1646	1407	0	0	134	104															04/26 - 05/09				238	Unknown or Mixed
Somerset		02726	MA	1650	1351	1	2	134	104															10/26 - 11/08	29.65991	.037119009	.077011302	238	Unknown or Mixed
Somerset		02726	MA	1643	1403	5	3	134	104															04/12 - 04/25	28.02969	.037119009	.077011302	238	Unknown or Mixed
Somerset		02726	MA	1680	1353	0	0	134	104															03/15 - 03/28	31.517605	.037119009	.077011302	238	Unknown or Mixed
Somerset		02726	MA	1996	1483	0	0	134	104															02/15 - 02/28	21.938477	.037119009	.077011302	238	Unknown or Mixed
Somerset		02726	MA	1649	1363	0	0	134	104															10/12 - 10/25	14.141218	.037119009	.077011302	238	Unknown or Mixed
Somerset		02726	MA	1642	1403	4	0	134	104															03/29 - 04/11	31.770351	.037119009	.077011302	238	Unknown or Mixed
Somerset		02726	MA	1980	1451	0	1	134	104															01/04 - 01/17	138.15175	.037119009	.077011302	238	Unknown or Mixed
Somerset		02726	MA	1972	1461	9	5	134	104															11/30 - 12/13	81.296204	.037119009	.077011302	238	Unknown or Mixed
Somerville		02145	MA	4895	1	0	0	420	345															03/15 - 03/28	26.49378	.049303785	.078694612	765	Unknown or Mixed
Somerville		02145	MA	4654	2928	11	1	420	345															04/26 - 05/09				765	Unknown or Mixed
Somerville		02145	MA	4662	1	0	0	420	345															03/29 - 04/11	26.591282	.049303785	.078694612	765	Unknown or Mixed
Somerville		02145	MA	5264	1	0	0	420	345															03/01 - 03/14	15.617946	.049303785	.078694612	765	Unknown or Mixed
South Hadley		01075	MA	1784	1324	1	0	146	137															04/26 - 05/09				283	Unknown or Mixed
South Hadley		01075	MA	1972	780	0	0	146	137															03/01 - 03/14	19.275011	.026892696	.055113278	283	Unknown or Mixed
South Hadley		01075	MA	1828	779	1	0	146	137															03/15 - 03/28	21.095922	.026892696	.055113278	283	Unknown or Mixed
South Hadley		01075	MA	1950	119	0	0	146	137															11/30 - 12/13	23.583021	.026892696	.055113278	283	Unknown or Mixed
South Hadley		01075	MA	1795	26	0	0	146	137															10/12 - 10/25	4.1303596	.026892696	.055113278	283	Unknown or Mixed
South Hadley		01075	MA	1802	115	0	0	146	137															11/09 - 11/22	19.807961	.026892696	.055113278	283	Unknown or Mixed
South Hadley		01075	MA	1797	112	0	0	146	137															10/26 - 11/08	9.3266182	.026892696	.055113278	283	Unknown or Mixed
South Hadley		01075	MA	1784	1171	2	0	146	137															04/12 - 04/25	11.724892	.026892696	.055113278	283	Unknown or Mixed
South Hadley		01075	MA	1783	1169	0	1	146	137															03/29 - 04/11	17.054388	.026892696	.055113278	283	Unknown or Mixed
South Hadley		01075	MA	1963	34	0	0	146	137															01/18 - 01/31	29.223406	.026892696	.055113278	283	Unknown or Mixed
South Hadley		01075	MA	1966	34	0	0	146	137															02/01 - 02/14	48.720478	.026892696	.055113278	283	Unknown or Mixed
South Hadley		01075	MA	1957	35	0	0	146	137															01/04 - 01/17	58.757698	.026892696	.055113278	283	Unknown or Mixed
South Hadley		01075	MA	1971	800	0	0	146	137															02/15 - 02/28	26.114532	.026892696	.055113278	283	Unknown or Mixed
South Shore Regional Vocational Technical		02339	MA	655	645	1	0	62	38															02/15 - 02/28	21.392857	.090105139	.038029037	100	Unknown or Mixed
South Shore Regional Vocational Technical		02339	MA	647	638	1	0	62	38															10/26 - 11/08	14.691315	.090105139	.038029037	100	Unknown or Mixed
South Shore Regional Vocational Technical		02339	MA	655	645	0	1	62	38															01/04 - 01/17	109.52705	.090105139	.038029037	100	Unknown or Mixed
South Shore Regional Vocational Technical		02339	MA	637	629	1	0	62	38															03/29 - 04/11	28.135513	.090105139	.038029037	100	Unknown or Mixed
South Shore Regional Vocational Technical		02339	MA	637	629	1	0	62	38															04/26 - 05/09				100	Unknown or Mixed
South Shore Regional Vocational Technical		02339	MA	647	639	4	0	62	38															03/15 - 03/28	30.246019	.090105139	.038029037	100	Unknown or Mixed
South Shore Regional Vocational Technical		02339	MA	655	645	3	0	62	38															11/30 - 12/13	52.913403	.090105139	.038029037	100	Unknown or Mixed
South Shore Regional Vocational Technical		02339	MA	637	629	1	0	62	38															04/12 - 04/25	21.584721	.090105139	.038029037	100	Unknown or Mixed
South Shore Regional Vocational Technical		02339	MA	655	645	3	0	62	38															01/18 - 01/31	58.367825	.090105139	.038029037	100	Unknown or Mixed
South Shore Regional Vocational Technical		02339	MA	654	646	3	0	62	38															03/01 - 03/14	17.953007	.090105139	.038029037	100	Unknown or Mixed
South Shore Regional Vocational Technical		02339	MA	655	645	3	0	62	38															02/01 - 02/14	35.933422	.090105139	.038029037	100	Unknown or Mixed
South Shore Regional Vocational Technical		02339	MA	647	634	0	0	62	38															10/12 - 10/25	12.40265	.090105139	.038029037	100	Unknown or Mixed
South Shore Regional Vocational Technical		02339	MA	648	638	0	0	62	38															11/09 - 11/22	21.255812	.090105139	.038029037	100	Unknown or Mixed
Southampton		01073	MA	453	392	0	0	36	32															10/26 - 11/08	9.4929161	.02735295	.056849878	68	Unknown or Mixed
Southampton		01073	MA	453	392	0	0	36	32															11/09 - 11/22	20.051323	.02735295	.056849878	68	Unknown or Mixed
Southampton		01073	MA	459	408	0	0	36	32															03/15 - 03/28	21.201828	.02735295	.056849878	68	Unknown or Mixed
Southampton		01073	MA	577	503	0	2	36	32															02/15 - 02/28	26.135464	.02735295	.056849878	68	Unknown or Mixed
Southampton		01073	MA	572	497	2	1	36	32															01/04 - 01/17	59.290771	.02735295	.056849878	68	Unknown or Mixed
Southampton		01073	MA	577	509	2	0	36	32															03/01 - 03/14	19.315716	.02735295	.056849878	68	Unknown or Mixed
Southampton		01073	MA	453	390	0	0	36	32															10/12 - 10/25	4.2030783	.02735295	.056849878	68	Unknown or Mixed
Southampton		01073	MA	575	495	0	0	36	32															01/18 - 01/31	29.548212	.02735295	.056849878	68	Unknown or Mixed
Southampton		01073	MA	456	426	0	0	36	32															04/26 - 05/09				68	Unknown or Mixed
Southampton		01073	MA	572	67	1	0	36	32															11/30 - 12/13	23.998016	.02735295	.056849878	68	Unknown or Mixed
Southampton		01073	MA	455	421	0	0	36	32															03/29 - 04/11	17.245434	.02735295	.056849878	68	Unknown or Mixed
Southampton		01073	MA	576	497	3	0	36	32															02/01 - 02/14	48.635174	.02735295	.056849878	68	Unknown or Mixed
Southampton		01073	MA	455	424	1	0	36	32															04/12 - 04/25	11.927723	.02735295	.056849878	68	Unknown or Mixed
Southborough		01772	MA	1253	1106	2	0	90	148															04/12 - 04/25	18.824102	.044725638	.1115581	238	Unknown or Mixed
Southborough		01772	MA	1523	1523	2	0	90	148															02/15 - 02/28	19.236874	.044725638	.1115581	238	Unknown or Mixed
Southborough		01772	MA	1519	1519	1	3	90	148															01/18 - 01/31	50.934288	.044725638	.1115581	238	Unknown or Mixed
Southborough		01772	MA	1524	1524	1	0	90	148															03/01 - 03/14	17.602985	.044725638	.1115581	238	Unknown or Mixed
Southborough		01772	MA	1503	1503	2	2	90	148															11/30 - 12/13	67.298958	.044725638	.1115581	238	Unknown or Mixed
Southborough		01772	MA	1252	1105	2	0	90	148															03/29 - 04/11	21.300732	.044725638	.1115581	238	Unknown or Mixed
Southborough		01772	MA	1252	1112	0	0	90	148															04/26 - 05/09				238	Unknown or Mixed
Southborough		01772	MA	1521	1521	0	2	90	148															02/01 - 02/14	30.364508	.044725638	.1115581	238	Unknown or Mixed
Southborough		01772	MA	1270	1270	2	0	90	148															03/15 - 03/28	23.897753	.044725638	.1115581	238	Unknown or Mixed
Southborough		01772	MA	1227	1227	1	1	90	148															10/12 - 10/25	25.574636	.044725638	.1115581	238	Unknown or Mixed
Southborough		01772	MA	1239	1239	0	0	90	148															10/26 - 11/08	19.520655	.044725638	.1115581	238	Unknown or Mixed
Southborough		01772	MA	1244	1244	1	0	90	148															11/09 - 11/22	37.287029	.044725638	.1115581	238	Unknown or Mixed
Southborough		01772	MA	1513	1513	0	0	90	148															01/04 - 01/17	89.218849	.044725638	.1115581	238	Unknown or Mixed
Southbridge		01550	MA	2001	1205	3	2	158	143															10/26 - 11/08	19.520655	.044725638	.1115581	301	Unknown or Mixed
Southbridge		01550	MA	2216	1443	1	1	158	143															03/01 - 03/14	17.602987	.044725638	.1115581	301	Unknown or Mixed
Southbridge		01550	MA	2188	1299	2	3	158	143															01/04 - 01/17	89.218849	.044725638	.1115581	301	Unknown or Mixed
Southbridge		01550	MA	1867	1420	3	1	158	143															04/12 - 04/25	18.824102	.044725638	.1115581	301	Unknown or Mixed
Southbridge		01550	MA	2204	1332	3	1	158	143															01/18 - 01/31	50.934292	.044725638	.1115581	301	Unknown or Mixed
Southbridge		01550	MA	2212	1358	5	5	158	143															02/01 - 02/14	30.364508	.044725638	.1115581	301	Unknown or Mixed
Southbridge		01550	MA	2071	1456	2	1	158	143															03/15 - 03/28	23.897755	.044725638	.1115581	301	Unknown or Mixed
Southbridge		01550	MA	1871	1351	5	3	158	143															03/29 - 04/11	21.300734	.044725638	.1115581	301	Unknown or Mixed
Southbridge		01550	MA	2178	1302	4	2	158	143															11/30 - 12/13	67.298965	.044725638	.1115581	301	Unknown or Mixed
Southbridge		01550	MA	1992	1164	0	0	158	143															10/12 - 10/25	25.574636	.044725638	.1115581	301	Unknown or Mixed
Southbridge		01550	MA	2215	1389	2	0	158	143															02/15 - 02/28	19.236876	.044725638	.1115581	301	Unknown or Mixed
Southbridge		01550	MA	1861	1434	0	2	158	143															04/26 - 05/09				301	Unknown or Mixed
Southbridge		01550	MA	2009	1238	1	4	158	143															11/09 - 11/22	37.287029	.044725638	.1115581	301	Unknown or Mixed
Southeastern Regional Vocational Technical		02375	MA	1514	1514	8	0	116	87															04/26 - 05/09				203	Unknown or Mixed
Southeastern Regional Vocational Technical		02375	MA	1514	1443	4	1	116	87															04/12 - 04/25	28.02541	.037154008	.076985553	203	Unknown or Mixed
Southeastern Regional Vocational Technical		02375	MA	1550	1067	2	1	116	87															01/04 - 01/17	138.13274	.037154008	.076985553	203	Unknown or Mixed
Southeastern Regional Vocational Technical		02375	MA	1535	1068	1	0	116	87															11/09 - 11/22	50.062748	.037154008	.076985553	203	Unknown or Mixed
Southeastern Regional Vocational Technical		02375	MA	1515	1444	4	2	116	87															03/29 - 04/11	31.767939	.037154008	.076985553	203	Unknown or Mixed
Southeastern Regional Vocational Technical		02375	MA	1544	1463	8	1	116	87															03/15 - 03/28	31.516764	.037154008	.076985553	203	Unknown or Mixed
Southeastern Regional Vocational Technical		02375	MA	1549	39	1	1	116	87															10/12 - 10/25	14.140064	.037154008	.076985553	203	Unknown or Mixed
Southeastern Regional Vocational Technical		02375	MA	1559	1067	4	0	116	87															02/01 - 02/14	45.576588	.037154008	.076985553	203	Unknown or Mixed
Southeastern Regional Vocational Technical		02375	MA	1559	1462	0	0	116	87															03/01 - 03/14	16.871611	.037154008	.076985553	203	Unknown or Mixed
Southeastern Regional Vocational Technical		02375	MA	1550	1067	5	1	116	87															11/30 - 12/13	81.277344	.037154008	.076985553	203	Unknown or Mixed
Southeastern Regional Vocational Technical		02375	MA	1559	1067	3	2	116	87															01/18 - 01/31	70.306396	.037154008	.076985553	203	Unknown or Mixed
Southeastern Regional Vocational Technical		02375	MA	1535	277	0	0	116	87															10/26 - 11/08	29.649963	.037154008	.076985553	203	Unknown or Mixed
Southeastern Regional Vocational Technical		02375	MA	1559	1067	0	0	116	87															02/15 - 02/28	21.938114	.037154008	.076985553	203	Unknown or Mixed
Southern Berkshire		01257	MA	672	515	0	0	70	72															10/26 - 11/08	4.8021512	.027401673	.045857944	142	Unknown or Mixed
Southern Berkshire		01257	MA	731	526	0	0	70	72															01/18 - 01/31	30.413626	.027401673	.045857944	142	Unknown or Mixed
Southern Berkshire		01257	MA	731	532	0	0	70	72															02/01 - 02/14	13.091578	.027401673	.045857944	142	Unknown or Mixed
Southern Berkshire		01257	MA	656	566	0	0	70	72															04/12 - 04/25	18.579752	.027401673	.045857944	142	Unknown or Mixed
Southern Berkshire		01257	MA	719	534	0	0	70	72															11/30 - 12/13	37.273842	.027401673	.045857944	142	Unknown or Mixed
Southern Berkshire		01257	MA	731	526	0	0	70	72															01/04 - 01/17	65.629402	.027401673	.045857944	142	Unknown or Mixed
Southern Berkshire		01257	MA	727	558	0	0	70	72															03/01 - 03/14	4.9736567	.027401673	.045857944	142	Unknown or Mixed
Southern Berkshire		01257	MA	676	516	0	0	70	72															11/09 - 11/22	23.724915	.027401673	.045857944	142	Unknown or Mixed
Southern Berkshire		01257	MA	656	568	0	1	70	72															04/26 - 05/09				142	Unknown or Mixed
Southern Berkshire		01257	MA	687	538	0	1	70	72															03/15 - 03/28	23.381903	.027401673	.045857944	142	Unknown or Mixed
Southern Berkshire		01257	MA	668	514	0	0	70	72															10/12 - 10/25	1.7722225	.027401673	.045857944	142	Unknown or Mixed
Southern Berkshire		01257	MA	733	548	0	0	70	72															02/15 - 02/28	7.3747325	.027401673	.045857944	142	Unknown or Mixed
Southern Worcester County Regional Vocational Technical		01507	MA	1174	1076	1	0	112	57															10/12 - 10/25	25.574636	.044725645	.11155811	169	Unknown or Mixed
Southern Worcester County Regional Vocational Technical		01507	MA	1144	1074	0	0	112	57															04/26 - 05/09				169	Unknown or Mixed
Southern Worcester County Regional Vocational Technical		01507	MA	1175	1109	0	0	112	57															02/15 - 02/28	19.236874	.044725645	.11155811	169	Unknown or Mixed
Southern Worcester County Regional Vocational Technical		01507	MA	1175	1109	0	0	112	57															03/01 - 03/14	17.602987	.044725645	.11155811	169	Unknown or Mixed
Southern Worcester County Regional Vocational Technical		01507	MA	1196	1098	2	1	112	57															11/30 - 12/13	67.298965	.044725645	.11155811	169	Unknown or Mixed
Southern Worcester County Regional Vocational Technical		01507	MA	1175	1109	0	0	112	57															01/18 - 01/31	50.934292	.044725645	.11155811	169	Unknown or Mixed
Southern Worcester County Regional Vocational Technical		01507	MA	1174	1076	1	0	112	57															11/09 - 11/22	37.287029	.044725645	.11155811	169	Unknown or Mixed
Southern Worcester County Regional Vocational Technical		01507	MA	1174	1076	1	0	112	57															10/26 - 11/08	19.520657	.044725645	.11155811	169	Unknown or Mixed
Southern Worcester County Regional Vocational Technical		01507	MA	1146	1089	0	0	112	57															04/12 - 04/25	18.824104	.044725645	.11155811	169	Unknown or Mixed
Southern Worcester County Regional Vocational Technical		01507	MA	1147	1090	3	0	112	57															03/29 - 04/11	21.300732	.044725645	.11155811	169	Unknown or Mixed
Southern Worcester County Regional Vocational Technical		01507	MA	1197	1103	1	0	112	57															01/04 - 01/17	89.218849	.044725645	.11155811	169	Unknown or Mixed
Southern Worcester County Regional Vocational Technical		01507	MA	1175	1109	3	1	112	57															02/01 - 02/14	30.36451	.044725645	.11155811	169	Unknown or Mixed
Southern Worcester County Regional Vocational Technical		01507	MA	1175	1109	0	0	112	57															03/15 - 03/28	23.897755	.044725645	.11155811	169	Unknown or Mixed
South Middlesex Regional Vocational Technical		01702	MA	803	708	1	1	80	51															04/12 - 04/25	18.467644	.049303785	.078694604	131	Unknown or Mixed
South Middlesex Regional Vocational Technical		01702	MA	827	686	0	0	80	51															03/15 - 03/28	26.49378	.049303785	.078694604	131	Unknown or Mixed
South Middlesex Regional Vocational Technical		01702	MA	844	28	0	0	80	51															01/18 - 01/31	40.49852	.049303785	.078694604	131	Unknown or Mixed
South Middlesex Regional Vocational Technical		01702	MA	845	356	0	0	80	51															02/01 - 02/14	25.425697	.049303785	.078694604	131	Unknown or Mixed
South Middlesex Regional Vocational Technical		01702	MA	844	28	0	0	80	51															01/04 - 01/17	81.537727	.049303785	.078694604	131	Unknown or Mixed
South Middlesex Regional Vocational Technical		01702	MA	805	710	0	1	80	51															03/29 - 04/11	26.591282	.049303785	.078694604	131	Unknown or Mixed
South Middlesex Regional Vocational Technical		01702	MA	846	685	0	0	80	51															02/15 - 02/28	17.058308	.049303785	.078694604	131	Unknown or Mixed
South Middlesex Regional Vocational Technical		01702	MA	803	704	1	0	80	51															04/26 - 05/09				131	Unknown or Mixed
South Middlesex Regional Vocational Technical		01702	MA	848	695	0	0	80	51															03/01 - 03/14	15.617946	.049303785	.078694604	131	Unknown or Mixed
South Middlesex Regional Vocational Technical		01702	MA	844	24	0	2	80	51															11/30 - 12/13	58.084225	.049303785	.078694604	131	Unknown or Mixed
Springfield		01103	MA	25444	163	0	0	1917	1743															03/15 - 03/28	32.791115	.077526666	.246163	3660	Unknown or Mixed
Springfield		01103	MA	26468	175	0	2	1917	1743															11/30 - 12/13	69.411179	.077526666	.246163	3660	Unknown or Mixed
Springfield		01103	MA	24216	8988	29	1	1917	1743															04/26 - 05/09				3660	Unknown or Mixed
Springfield		01103	MA	26682	178	0	1	1917	1743															01/04 - 01/17	117.6253	.077526666	.246163	3660	Unknown or Mixed
Springfield		01103	MA	26734	178	0	0	1917	1743															01/18 - 01/31	65.092125	.077526666	.246163	3660	Unknown or Mixed
Springfield		01103	MA	24235	7372	3	0	1917	1743															03/29 - 04/11	38.151638	.077526666	.246163	3660	Unknown or Mixed
Springfield		01103	MA	24238	8887	45	8	1917	1743															04/12 - 04/25	34.123589	.077526666	.246163	3660	Unknown or Mixed
Springfield		01103	MA	24752	24699	0	0	1917	1743															10/12 - 10/25	12.16074	.077526666	.246163	3660	Unknown or Mixed
Springfield		01103	MA	26818	180	0	0	1917	1743															02/15 - 02/28	28.426113	.077526666	.246163	3660	Unknown or Mixed
Springfield		01103	MA	24839	159	0	2	1917	1743															11/09 - 11/22	46.682537	.077526666	.246163	3660	Unknown or Mixed
Springfield		01103	MA	26854	180	0	0	1917	1743															03/01 - 03/14	23.770111	.077526666	.246163	3660	Unknown or Mixed
Springfield		01103	MA	24771	159	0	2	1917	1743															10/26 - 11/08	27.690954	.077526666	.246163	3660	Unknown or Mixed
Springfield		01103	MA	26770	179	0	1	1917	1743															02/01 - 02/14	39.300327	.077526666	.246163	3660	Unknown or Mixed
Stoneham		02180	MA	2471	1974	8	2	195	159															02/01 - 02/14	25.425697	.049303785	.078694604	354	Unknown or Mixed
Stoneham		02180	MA	2485	1998	11	4	195	159															03/01 - 03/14	15.617946	.049303785	.078694604	354	Unknown or Mixed
Stoneham		02180	MA	2291	1949	0	0	195	159															10/12 - 10/25	9.7589998	.049303785	.078694604	354	Unknown or Mixed
Stoneham		02180	MA	2481	1992	6	0	195	159															02/15 - 02/28	17.058308	.049303785	.078694604	354	Unknown or Mixed
Stoneham		02180	MA	2281	2008	5	0	195	159															03/29 - 04/11	26.591282	.049303785	.078694604	354	Unknown or Mixed
Stoneham		02180	MA	2463	2128	0	1	195	159															11/30 - 12/13	58.084225	.049303785	.078694604	354	Unknown or Mixed
Stoneham		02180	MA	2281	2009	12	2	195	159															04/12 - 04/25	18.467644	.049303785	.078694604	354	Unknown or Mixed
Stoneham		02180	MA	2296	1953	2	0	195	159															10/26 - 11/08	16.495459	.049303785	.078694604	354	Unknown or Mixed
Stoneham		02180	MA	2471	1974	2	1	195	159															01/18 - 01/31	40.49852	.049303785	.078694604	354	Unknown or Mixed
Stoneham		02180	MA	2329	2001	13	0	195	159															03/15 - 03/28	26.49378	.049303785	.078694604	354	Unknown or Mixed
Stoneham		02180	MA	2288	2009	4	0	195	159															04/26 - 05/09				354	Unknown or Mixed
Stoneham		02180	MA	2471	1970	3	4	195	159															01/04 - 01/17	81.537727	.049303785	.078694604	354	Unknown or Mixed
Stoneham		02180	MA	2299	1399	8	1	195	159															11/09 - 11/22	31.200436	.049303785	.078694604	354	Unknown or Mixed
Stoughton		02072	MA	3475	2510	0	0	298	174															10/12 - 10/25	7.135025	.065018348	.043484487	472	Unknown or Mixed
Stoughton		02072	MA	3442	2626	5	2	298	174															03/29 - 04/11	21.971025	.065018348	.043484487	472	Unknown or Mixed
Stoughton		02072	MA	3481	2479	2	1	298	174															11/09 - 11/22	21.384863	.065018348	.043484487	472	Unknown or Mixed
Stoughton		02072	MA	3761	2735	7	4	298	174															02/01 - 02/14	30.328909	.065018348	.043484487	472	Unknown or Mixed
Stoughton		02072	MA	3759	2730	21	3	298	174															01/18 - 01/31	53.260029	.065018348	.043484487	472	Unknown or Mixed
Stoughton		02072	MA	3473	2484	3	2	298	174															10/26 - 11/08	12.693472	.065018348	.043484487	472	Unknown or Mixed
Stoughton		02072	MA	3772	2753	0	1	298	174															03/01 - 03/14	16.281197	.065018348	.043484487	472	Unknown or Mixed
Stoughton		02072	MA	3455	2656	0	0	298	174															04/26 - 05/09				472	Unknown or Mixed
Stoughton		02072	MA	3449	2636	11	3	298	174															04/12 - 04/25	16.250879	.065018348	.043484487	472	Unknown or Mixed
Stoughton		02072	MA	3765	2722	4	0	298	174															11/30 - 12/13	35.20013	.065018348	.043484487	472	Unknown or Mixed
Stoughton		02072	MA	3547	2530	4	1	298	174															03/15 - 03/28	25.3162	.065018348	.043484487	472	Unknown or Mixed
Stoughton		02072	MA	3770	2731	2	2	298	174															02/15 - 02/28	19.636478	.065018348	.043484487	472	Unknown or Mixed
Stoughton		02072	MA	3774	2739	4	3	298	174															01/04 - 01/17	88.379311	.065018348	.043484487	472	Unknown or Mixed
Sturbridge		01518	MA	828	668	0	0	70	64															03/15 - 03/28	23.897753	.044725638	.1115581	134	Unknown or Mixed
Sturbridge		01518	MA	804	625	0	1	70	64															10/12 - 10/25	25.574636	.044725638	.1115581	134	Unknown or Mixed
Sturbridge		01518	MA	814	695	1	0	70	64															04/26 - 05/09				134	Unknown or Mixed
Sturbridge		01518	MA	1005	645	1	0	70	64															02/01 - 02/14	30.364506	.044725638	.1115581	134	Unknown or Mixed
Sturbridge		01518	MA	1014	674	1	1	70	64															03/01 - 03/14	17.602985	.044725638	.1115581	134	Unknown or Mixed
Sturbridge		01518	MA	814	695	1	0	70	64															04/12 - 04/25	18.824102	.044725638	.1115581	134	Unknown or Mixed
Sturbridge		01518	MA	1003	642	0	0	70	64															01/04 - 01/17	89.218849	.044725638	.1115581	134	Unknown or Mixed
Sturbridge		01518	MA	1009	649	0	0	70	64															02/15 - 02/28	19.236874	.044725638	.1115581	134	Unknown or Mixed
Sturbridge		01518	MA	1004	643	1	0	70	64															01/18 - 01/31	50.934288	.044725638	.1115581	134	Unknown or Mixed
Sturbridge		01518	MA	809	630	0	0	70	64															11/09 - 11/22	37.287029	.044725638	.1115581	134	Unknown or Mixed
Sturbridge		01518	MA	815	696	0	0	70	64															03/29 - 04/11	21.300732	.044725638	.1115581	134	Unknown or Mixed
Sturbridge		01518	MA	999	637	0	3	70	64															11/30 - 12/13	67.298965	.044725638	.1115581	134	Unknown or Mixed
Sturbridge		01518	MA	809	630	0	0	70	64															10/26 - 11/08	19.520655	.044725638	.1115581	134	Unknown or Mixed
Sudbury		01776	MA	3032	2197	0	0	201	181															02/01 - 02/14	25.425699	.049303781	.078694597	382	Unknown or Mixed
Sudbury		01776	MA	2550	2348	1	0	201	181															04/12 - 04/25	18.467646	.049303781	.078694597	382	Unknown or Mixed
Sudbury		01776	MA	2577	2208	4	1	201	181															03/15 - 03/28	26.493782	.049303781	.078694597	382	Unknown or Mixed
Sudbury		01776	MA	3026	2180	0	1	201	181															11/30 - 12/13	58.084225	.049303781	.078694597	382	Unknown or Mixed
Sudbury		01776	MA	2558	2154	0	0	201	181															11/09 - 11/22	31.200438	.049303781	.078694597	382	Unknown or Mixed
Sudbury		01776	MA	3035	2208	0	0	201	181															02/15 - 02/28	17.05831	.049303781	.078694597	382	Unknown or Mixed
Sudbury		01776	MA	2547	2350	1	0	201	181															04/26 - 05/09				382	Unknown or Mixed
Sudbury		01776	MA	2550	2155	3	1	201	181															10/12 - 10/25	9.7590008	.049303781	.078694597	382	Unknown or Mixed
Sudbury		01776	MA	2555	2156	0	0	201	181															10/26 - 11/08	16.495461	.049303781	.078694597	382	Unknown or Mixed
Sudbury		01776	MA	3023	2180	3	1	201	181															01/04 - 01/17	81.537743	.049303781	.078694597	382	Unknown or Mixed
Sudbury		01776	MA	3035	2214	0	0	201	181															03/01 - 03/14	15.617947	.049303781	.078694597	382	Unknown or Mixed
Sudbury		01776	MA	2551	2321	5	0	201	181															03/29 - 04/11	26.591284	.049303781	.078694597	382	Unknown or Mixed
Sudbury		01776	MA	3025	2185	0	0	201	181															01/18 - 01/31	40.498524	.049303781	.078694597	382	Unknown or Mixed
Sunderland		01373	MA	262	193	0	0	22	38															03/01 - 03/14	7.5316529	.013166984	.038993444	60	Unknown or Mixed
Sunderland		01373	MA	186	148	0	0	22	38															03/29 - 04/11	15.572203	.013166984	.038993444	60	Unknown or Mixed
Sunderland		01373	MA	261	165	0	0	22	38															01/18 - 01/31	19.439806	.013166984	.038993444	60	Unknown or Mixed
Sunderland		01373	MA	189	161	0	0	22	38															04/26 - 05/09				60	Unknown or Mixed
Sunderland		01373	MA	261	166	0	1	22	38															02/01 - 02/14	13.129504	.013166984	.038993444	60	Unknown or Mixed
Sunderland		01373	MA	191	104	0	0	22	38															10/26 - 11/08	4.6818385	.013166984	.038993444	60	Unknown or Mixed
Sunderland		01373	MA	201	153	0	0	22	38															03/15 - 03/28	12.417049	.013166984	.038993444	60	Unknown or Mixed
Sunderland		01373	MA	255	157	0	0	22	38															11/30 - 12/13	32.569309	.013166984	.038993444	60	Unknown or Mixed
Sunderland		01373	MA	259	165	0	0	22	38															01/04 - 01/17	32.162197	.013166984	.038993444	60	Unknown or Mixed
Sunderland		01373	MA	191	104	1	0	22	38															11/09 - 11/22	8.2441063	.013166984	.038993444	60	Unknown or Mixed
Sunderland		01373	MA	186	150	1	0	22	38															04/12 - 04/25	10.788584	.013166984	.038993444	60	Unknown or Mixed
Sunderland		01373	MA	189	103	0	0	22	38															10/12 - 10/25	3.5622685	.013166984	.038993444	60	Unknown or Mixed
Sunderland		01373	MA	261	171	0	0	22	38															02/15 - 02/28	6.4120831	.013166984	.038993444	60	Unknown or Mixed
Sutton		01590	MA	1299	1027	1	2	99	115															10/26 - 11/08	19.520655	.044725645	.11155811	214	Unknown or Mixed
Sutton		01590	MA	1406	153	1	0	99	115															02/15 - 02/28	19.236876	.044725645	.11155811	214	Unknown or Mixed
Sutton		01590	MA	1299	228	0	0	99	115															10/12 - 10/25	25.574638	.044725645	.11155811	214	Unknown or Mixed
Sutton		01590	MA	1405	151	7	0	99	115															01/18 - 01/31	50.934292	.044725645	.11155811	214	Unknown or Mixed
Sutton		01590	MA	1304	283	6	2	99	115															03/15 - 03/28	23.897753	.044725645	.11155811	214	Unknown or Mixed
Sutton		01590	MA	1406	156	3	0	99	115															03/01 - 03/14	17.602987	.044725645	.11155811	214	Unknown or Mixed
Sutton		01590	MA	1265	1115	1	0	99	115															04/26 - 05/09				214	Unknown or Mixed
Sutton		01590	MA	1299	1027	1	1	99	115															11/09 - 11/22	37.287029	.044725645	.11155811	214	Unknown or Mixed
Sutton		01590	MA	1405	151	5	1	99	115															02/01 - 02/14	30.364508	.044725645	.11155811	214	Unknown or Mixed
Sutton		01590	MA	1263	1112	6	1	99	115															04/12 - 04/25	18.824102	.044725645	.11155811	214	Unknown or Mixed
Sutton		01590	MA	1404	136	2	1	99	115															11/30 - 12/13	67.298965	.044725645	.11155811	214	Unknown or Mixed
Sutton		01590	MA	1405	148	3	2	99	115															01/04 - 01/17	89.218849	.044725645	.11155811	214	Unknown or Mixed
Sutton		01590	MA	1263	1016	7	1	99	115															03/29 - 04/11	21.300732	.044725645	.11155811	214	Unknown or Mixed
Swampscott		01907	MA	2354	1446	0	2	184	147															02/15 - 02/28	22.722178	.030643104	.2035456	331	Unknown or Mixed
Swampscott		01907	MA	2357	1455	1	0	184	147															03/01 - 03/14	16.801739	.030643104	.2035456	331	Unknown or Mixed
Swampscott		01907	MA	2354	1426	2	2	184	147															01/18 - 01/31	55.329861	.030643104	.2035456	331	Unknown or Mixed
Swampscott		01907	MA	2200	1071	1	1	184	147															11/09 - 11/22	47.390678	.030643104	.2035456	331	Unknown or Mixed
Swampscott		01907	MA	2198	640	0	0	184	147															10/12 - 10/25	17.942373	.030643104	.2035456	331	Unknown or Mixed
Swampscott		01907	MA	2146	1829	4	1	184	147															03/29 - 04/11	27.782616	.030643104	.2035456	331	Unknown or Mixed
Swampscott		01907	MA	2234	1745	14	0	184	147															03/15 - 03/28	31.467047	.030643104	.2035456	331	Unknown or Mixed
Swampscott		01907	MA	2354	1432	7	1	184	147															02/01 - 02/14	33.956532	.030643104	.2035456	331	Unknown or Mixed
Swampscott		01907	MA	2146	1845	5	0	184	147															04/12 - 04/25	24.43313	.030643104	.2035456	331	Unknown or Mixed
Swampscott		01907	MA	2335	1520	8	1	184	147															11/30 - 12/13	101.80622	.030643104	.2035456	331	Unknown or Mixed
Swampscott		01907	MA	2199	1083	1	1	184	147															10/26 - 11/08	30.009569	.030643104	.2035456	331	Unknown or Mixed
Swampscott		01907	MA	2348	1575	0	1	184	147															01/04 - 01/17	133.59917	.030643104	.2035456	331	Unknown or Mixed
Swampscott		01907	MA	2144	1857	2	0	184	147															04/26 - 05/09				331	Unknown or Mixed
Swansea		02777	MA	2201	1816	1	2	155	82															02/01 - 02/14	45.583	.037119009	.077011295	237	Unknown or Mixed
Swansea		02777	MA	2093	1747	6	0	155	82															03/15 - 03/28	31.517605	.037119009	.077011295	237	Unknown or Mixed
Swansea		02777	MA	2027	1827	7	0	155	82															04/12 - 04/25	28.02969	.037119009	.077011295	237	Unknown or Mixed
Swansea		02777	MA	2202	1740	0	0	155	82															02/15 - 02/28	21.938477	.037119009	.077011295	237	Unknown or Mixed
Swansea		02777	MA	2061	1797	4	1	155	82															10/12 - 10/25	14.141218	.037119009	.077011295	237	Unknown or Mixed
Swansea		02777	MA	2026	1733	6	1	155	82															03/29 - 04/11	31.770353	.037119009	.077011295	237	Unknown or Mixed
Swansea		02777	MA	2060	1786	3	0	155	82															10/26 - 11/08	29.65991	.037119009	.077011295	237	Unknown or Mixed
Swansea		02777	MA	2206	1748	1	0	155	82															03/01 - 03/14	16.87089	.037119009	.077011295	237	Unknown or Mixed
Swansea		02777	MA	2180	1785	5	4	155	82															11/30 - 12/13	81.296211	.037119009	.077011295	237	Unknown or Mixed
Swansea		02777	MA	2062	1779	16	1	155	82															11/09 - 11/22	50.081902	.037119009	.077011295	237	Unknown or Mixed
Swansea		02777	MA	2195	1796	9	4	155	82															01/18 - 01/31	70.314331	.037119009	.077011295	237	Unknown or Mixed
Swansea		02777	MA	2026	1826	1	0	155	82															04/26 - 05/09				237	Unknown or Mixed
Swansea		02777	MA	2195	1799	6	4	155	82															01/04 - 01/17	138.15175	.037119009	.077011295	237	Unknown or Mixed
Tantasqua		01518	MA	1841	1355	2	2	139	93															11/30 - 12/13	67.298965	.044725638	.1115581	232	Unknown or Mixed
Tantasqua		01518	MA	1793	1351	0	1	139	93															10/26 - 11/08	19.520655	.044725638	.1115581	232	Unknown or Mixed
Tantasqua		01518	MA	1850	1367	0	1	139	93															02/15 - 02/28	19.236874	.044725638	.1115581	232	Unknown or Mixed
Tantasqua		01518	MA	1845	1357	3	1	139	93															01/04 - 01/17	89.218849	.044725638	.1115581	232	Unknown or Mixed
Tantasqua		01518	MA	1768	1470	5	0	139	93															04/12 - 04/25	18.824102	.044725638	.1115581	232	Unknown or Mixed
Tantasqua		01518	MA	1769	1281	2	1	139	93															03/29 - 04/11	21.300732	.044725638	.1115581	232	Unknown or Mixed
Tantasqua		01518	MA	1852	1316	0	3	139	93															03/01 - 03/14	17.602985	.044725638	.1115581	232	Unknown or Mixed
Tantasqua		01518	MA	1809	1273	6	0	139	93															03/15 - 03/28	23.897753	.044725638	.1115581	232	Unknown or Mixed
Tantasqua		01518	MA	1848	1363	3	0	139	93															01/18 - 01/31	50.934288	.044725638	.1115581	232	Unknown or Mixed
Tantasqua		01518	MA	1767	1471	8	0	139	93															04/26 - 05/09				232	Unknown or Mixed
Tantasqua		01518	MA	1849	1366	4	2	139	93															02/01 - 02/14	30.364506	.044725638	.1115581	232	Unknown or Mixed
Tantasqua		01518	MA	1793	1368	0	1	139	93															10/12 - 10/25	25.574636	.044725638	.1115581	232	Unknown or Mixed
Tantasqua		01518	MA	1794	1352	2	0	139	93															11/09 - 11/22	37.287029	.044725638	.1115581	232	Unknown or Mixed
Taunton		02780	MA	7907	2541	0	0	524	388															10/26 - 11/08	29.65991	.037119009	.077011295	912	Unknown or Mixed
Taunton		02780	MA	8603	5482	0	0	524	388															01/04 - 01/17	138.15175	.037119009	.077011295	912	Unknown or Mixed
Taunton		02780	MA	7907	293	1	3	524	388															10/12 - 10/25	14.141218	.037119009	.077011295	912	Unknown or Mixed
Taunton		02780	MA	8652	5362	7	4	524	388															02/15 - 02/28	21.938477	.037119009	.077011295	912	Unknown or Mixed
Taunton		02780	MA	7921	4256	12	0	524	388															11/09 - 11/22	50.081902	.037119009	.077011295	912	Unknown or Mixed
Taunton		02780	MA	7887	5879	20	2	524	388															03/29 - 04/11	31.770353	.037119009	.077011295	912	Unknown or Mixed
Taunton		02780	MA	7885	5957	42	5	524	388															04/12 - 04/25	28.02969	.037119009	.077011295	912	Unknown or Mixed
Taunton		02780	MA	8137	5452	8	3	524	388															03/15 - 03/28	31.517605	.037119009	.077011295	912	Unknown or Mixed
Taunton		02780	MA	7893	5891	19	1	524	388															04/26 - 05/09				912	Unknown or Mixed
Taunton		02780	MA	8670	5398	4	3	524	388															03/01 - 03/14	16.870892	.037119009	.077011295	912	Unknown or Mixed
Taunton		02780	MA	8641	5334	7	2	524	388															02/01 - 02/14	45.583	.037119009	.077011295	912	Unknown or Mixed
Taunton		02780	MA	8629	5346	9	4	524	388															11/30 - 12/13	81.296204	.037119009	.077011295	912	Unknown or Mixed
Taunton		02780	MA	8625	5336	0	0	524	388															01/18 - 01/31	70.314339	.037119009	.077011295	912	Unknown or Mixed
Tewksbury		01876	MA	3528	2622	3	0	261	227															11/30 - 12/13	58.108086	.0492936	.078762762	488	Unknown or Mixed
Tewksbury		01876	MA	3562	2637	4	1	261	227															02/15 - 02/28	17.061398	.0492936	.078762762	488	Unknown or Mixed
Tewksbury		01876	MA	3564	2638	2	2	261	227															01/04 - 01/17	81.566154	.0492936	.078762762	488	Unknown or Mixed
Tewksbury		01876	MA	3263	2639	0	0	261	227															10/26 - 11/08	16.502832	.0492936	.078762762	488	Unknown or Mixed
Tewksbury		01876	MA	3269	2642	4	1	261	227															11/09 - 11/22	31.209276	.0492936	.078762762	488	Unknown or Mixed
Tewksbury		01876	MA	3575	2654	0	0	261	227															03/01 - 03/14	15.618593	.0492936	.078762762	488	Unknown or Mixed
Tewksbury		01876	MA	3271	2685	12	1	261	227															03/29 - 04/11	26.591932	.0492936	.078762762	488	Unknown or Mixed
Tewksbury		01876	MA	3264	2754	4	0	261	227															04/26 - 05/09				488	Unknown or Mixed
Tewksbury		01876	MA	3329	2659	4	0	261	227															03/15 - 03/28	26.496494	.0492936	.078762762	488	Unknown or Mixed
Tewksbury		01876	MA	3265	2683	13	1	261	227															04/12 - 04/25	18.470901	.0492936	.078762762	488	Unknown or Mixed
Tewksbury		01876	MA	3564	2633	4	0	261	227															02/01 - 02/14	25.430353	.0492936	.078762762	488	Unknown or Mixed
Tewksbury		01876	MA	3262	2636	1	1	261	227															10/12 - 10/25	9.7634668	.0492936	.078762762	488	Unknown or Mixed
Tewksbury		01876	MA	3564	2633	2	2	261	227															01/18 - 01/31	40.506618	.0492936	.078762762	488	Unknown or Mixed
Topsfield		01921	MA	747	521	0	0	54	51															02/01 - 02/14	33.956532	.030643106	.20354562	105	Unknown or Mixed
Topsfield		01921	MA	605	299	0	0	54	51															10/26 - 11/08	30.009571	.030643106	.20354562	105	Unknown or Mixed
Topsfield		01921	MA	608	522	0	1	54	51															11/09 - 11/22	47.390682	.030643106	.20354562	105	Unknown or Mixed
Topsfield		01921	MA	744	521	1	0	54	51															01/18 - 01/31	55.329865	.030643106	.20354562	105	Unknown or Mixed
Topsfield		01921	MA	615	558	0	0	54	51															03/15 - 03/28	31.467049	.030643106	.20354562	105	Unknown or Mixed
Topsfield		01921	MA	744	521	0	0	54	51															01/04 - 01/17	133.59917	.030643106	.20354562	105	Unknown or Mixed
Topsfield		01921	MA	748	525	0	0	54	51															02/15 - 02/28	22.722178	.030643106	.20354562	105	Unknown or Mixed
Topsfield		01921	MA	604	298	0	0	54	51															10/12 - 10/25	17.942373	.030643106	.20354562	105	Unknown or Mixed
Topsfield		01921	MA	590	552	1	0	54	51															04/12 - 04/25	24.43313	.030643106	.20354562	105	Unknown or Mixed
Topsfield		01921	MA	748	534	0	0	54	51															03/01 - 03/14	16.801739	.030643106	.20354562	105	Unknown or Mixed
Topsfield		01921	MA	590	549	0	0	54	51															03/29 - 04/11	27.782616	.030643106	.20354562	105	Unknown or Mixed
Topsfield		01921	MA	743	519	3	0	54	51															11/30 - 12/13	101.80623	.030643106	.20354562	105	Unknown or Mixed
Topsfield		01921	MA	590	553	2	0	54	51															04/26 - 05/09				105	Unknown or Mixed
Truro		02666	MA	115	109	0	0	16	17															04/12 - 04/25	17.505852	.028686414	.029145021	33	Unknown or Mixed
Truro		02666	MA	137	100	0	0	16	17															03/01 - 03/14	17.103418	.028686414	.029145021	33	Unknown or Mixed
Truro		02666	MA	141	102	0	0	16	17															01/04 - 01/17	64.691162	.028686414	.029145021	33	Unknown or Mixed
Truro		02666	MA	117	101	0	0	16	17															03/15 - 03/28	38.532997	.028686414	.029145021	33	Unknown or Mixed
Truro		02666	MA	115	97	0	0	16	17															11/09 - 11/22	17.472317	.028686414	.029145021	33	Unknown or Mixed
Truro		02666	MA	142	103	0	0	16	17															02/01 - 02/14	30.081894	.028686414	.029145021	33	Unknown or Mixed
Truro		02666	MA	140	101	0	0	16	17															11/30 - 12/13	31.188585	.028686414	.029145021	33	Unknown or Mixed
Truro		02666	MA	115	109	0	0	16	17															04/26 - 05/09				33	Unknown or Mixed
Truro		02666	MA	142	100	0	0	16	17															02/15 - 02/28	15.024179	.028686414	.029145021	33	Unknown or Mixed
Truro		02666	MA	115	97	0	0	16	17															10/12 - 10/25	2.7499614	.028686414	.029145021	33	Unknown or Mixed
Truro		02666	MA	115	97	0	0	16	17															10/26 - 11/08	6.5395427	.028686414	.029145021	33	Unknown or Mixed
Truro		02666	MA	115	107	0	0	16	17															03/29 - 04/11	39.840904	.028686414	.029145021	33	Unknown or Mixed
Truro		02666	MA	141	102	0	0	16	17															01/18 - 01/31	46.548126	.028686414	.029145021	33	Unknown or Mixed
Tri-County Regional Vocational Technical		02038	MA	986	944	0	0	87	50															01/04 - 01/17	88.379311	.065018356	.043484487	137	Unknown or Mixed
Tri-County Regional Vocational Technical		02038	MA	956	945	0	0	87	50															10/12 - 10/25	7.1350245	.065018356	.043484487	137	Unknown or Mixed
Tri-County Regional Vocational Technical		02038	MA	985	943	4	2	87	50															11/30 - 12/13	35.20013	.065018356	.043484487	137	Unknown or Mixed
Tri-County Regional Vocational Technical		02038	MA	986	939	0	0	87	50															02/15 - 02/28	19.636478	.065018356	.043484487	137	Unknown or Mixed
Tri-County Regional Vocational Technical		02038	MA	986	938	1	0	87	50															02/01 - 02/14	30.328909	.065018356	.043484487	137	Unknown or Mixed
Tri-County Regional Vocational Technical		02038	MA	935	918	0	0	87	50															04/12 - 04/25	16.250879	.065018356	.043484487	137	Unknown or Mixed
Tri-County Regional Vocational Technical		02038	MA	936	919	3	0	87	50															03/29 - 04/11	21.971025	.065018356	.043484487	137	Unknown or Mixed
Tri-County Regional Vocational Technical		02038	MA	963	945	2	0	87	50															11/09 - 11/22	21.384861	.065018356	.043484487	137	Unknown or Mixed
Tri-County Regional Vocational Technical		02038	MA	986	944	2	2	87	50															01/18 - 01/31	53.260029	.065018356	.043484487	137	Unknown or Mixed
Tri-County Regional Vocational Technical		02038	MA	956	945	0	1	87	50															10/26 - 11/08	12.693472	.065018356	.043484487	137	Unknown or Mixed
Tri-County Regional Vocational Technical		02038	MA	979	938	4	0	87	50															03/01 - 03/14	16.281197	.065018356	.043484487	137	Unknown or Mixed
Tri-County Regional Vocational Technical		02038	MA	957	916	5	0	87	50															03/15 - 03/28	25.3162	.065018356	.043484487	137	Unknown or Mixed
Tri-County Regional Vocational Technical		02038	MA	935	901	0	0	87	50															04/26 - 05/09				137	Unknown or Mixed
Triton		01922	MA	2204	1957	0	0	199	172															04/26 - 05/09				371	Unknown or Mixed
Triton		01922	MA	2224	1943	0	0	199	172															10/26 - 11/08	30.009571	.030643104	.2035456	371	Unknown or Mixed
Triton		01922	MA	2199	1952	0	0	199	172															04/12 - 04/25	24.433132	.030643104	.2035456	371	Unknown or Mixed
Triton		01922	MA	2443	1955	0	0	199	172															02/15 - 02/28	22.722178	.030643104	.2035456	371	Unknown or Mixed
Triton		01922	MA	2217	1939	0	0	199	172															10/12 - 10/25	17.942373	.030643104	.2035456	371	Unknown or Mixed
Triton		01922	MA	2417	693	3	3	199	172															11/30 - 12/13	101.80622	.030643104	.2035456	371	Unknown or Mixed
Triton		01922	MA	2445	1965	0	0	199	172															03/01 - 03/14	16.801739	.030643104	.2035456	371	Unknown or Mixed
Triton		01922	MA	2261	1970	0	0	199	172															03/15 - 03/28	31.467049	.030643104	.2035456	371	Unknown or Mixed
Triton		01922	MA	2441	1942	0	0	199	172															02/01 - 02/14	33.956532	.030643104	.2035456	371	Unknown or Mixed
Triton		01922	MA	2421	727	2	0	199	172															01/04 - 01/17	133.59917	.030643104	.2035456	371	Unknown or Mixed
Triton		01922	MA	2197	1949	0	0	199	172															03/29 - 04/11	27.782616	.030643104	.2035456	371	Unknown or Mixed
Triton		01922	MA	2225	1943	3	3	199	172															11/09 - 11/22	47.390678	.030643104	.2035456	371	Unknown or Mixed
Triton		01922	MA	2422	1921	0	0	199	172															01/18 - 01/31	55.329861	.030643104	.2035456	371	Unknown or Mixed
Tyngsborough		01879	MA	1740	1518	2	0	126	99															03/01 - 03/14	15.617948	.049303781	.078694604	225	Unknown or Mixed
Tyngsborough		01879	MA	1723	1415	6	4	126	99															11/30 - 12/13	58.084229	.049303781	.078694604	225	Unknown or Mixed
Tyngsborough		01879	MA	1615	1320	2	1	126	99															11/09 - 11/22	31.200439	.049303781	.078694604	225	Unknown or Mixed
Tyngsborough		01879	MA	1641	1421	2	1	126	99															03/15 - 03/28	26.493782	.049303781	.078694604	225	Unknown or Mixed
Tyngsborough		01879	MA	1721	1413	3	1	126	99															01/04 - 01/17	81.537735	.049303781	.078694604	225	Unknown or Mixed
Tyngsborough		01879	MA	1594	1310	2	0	126	99															10/26 - 11/08	16.495461	.049303781	.078694604	225	Unknown or Mixed
Tyngsborough		01879	MA	1617	1418	2	2	126	99															04/26 - 05/09				225	Unknown or Mixed
Tyngsborough		01879	MA	1611	1400	15	1	126	99															03/29 - 04/11	26.591282	.049303781	.078694604	225	Unknown or Mixed
Tyngsborough		01879	MA	1741	1388	5	1	126	99															02/01 - 02/14	25.425697	.049303781	.078694604	225	Unknown or Mixed
Tyngsborough		01879	MA	1617	1405	1	0	126	99															04/12 - 04/25	18.467646	.049303781	.078694604	225	Unknown or Mixed
Tyngsborough		01879	MA	1738	1494	1	0	126	99															02/15 - 02/28	17.05831	.049303781	.078694604	225	Unknown or Mixed
Tyngsborough		01879	MA	1721	1413	2	4	126	99															01/18 - 01/31	40.498524	.049303781	.078694604	225	Unknown or Mixed
Tyngsborough		01879	MA	1588	1300	3	0	126	99															10/12 - 10/25	9.7590008	.049303781	.078694604	225	Unknown or Mixed
Upper Cape Cod Regional Vocational Technical		02532	MA	750	743	0	0	72	34															01/18 - 01/31	49.834003	.045505229	.031577811	106	Unknown or Mixed
Upper Cape Cod Regional Vocational Technical		02532	MA	710	710	0	0	72	34															03/29 - 04/11	36.586803	.045505229	.031577811	106	Unknown or Mixed
Upper Cape Cod Regional Vocational Technical		02532	MA	750	743	0	0	72	34															02/15 - 02/28	16.794674	.045505229	.031577811	106	Unknown or Mixed
Upper Cape Cod Regional Vocational Technical		02532	MA	728	728	0	0	72	34															10/26 - 11/08	8.8057365	.045505229	.031577811	106	Unknown or Mixed
Upper Cape Cod Regional Vocational Technical		02532	MA	750	743	0	0	72	34															01/04 - 01/17	77.155548	.045505229	.031577811	106	Unknown or Mixed
Upper Cape Cod Regional Vocational Technical		02532	MA	709	709	0	0	72	34															04/12 - 04/25	18.639778	.045505229	.031577811	106	Unknown or Mixed
Upper Cape Cod Regional Vocational Technical		02532	MA	750	743	0	0	72	34															03/01 - 03/14	17.339603	.045505229	.031577811	106	Unknown or Mixed
Upper Cape Cod Regional Vocational Technical		02532	MA	736	729	0	0	72	34															11/09 - 11/22	18.524126	.045505229	.031577811	106	Unknown or Mixed
Upper Cape Cod Regional Vocational Technical		02532	MA	709	709	0	0	72	34															04/26 - 05/09				106	Unknown or Mixed
Upper Cape Cod Regional Vocational Technical		02532	MA	750	743	0	0	72	34															11/30 - 12/13	37.228088	.045505229	.031577811	106	Unknown or Mixed
Upper Cape Cod Regional Vocational Technical		02532	MA	728	728	0	0	72	34															03/15 - 03/28	36.229214	.045505229	.031577811	106	Unknown or Mixed
Upper Cape Cod Regional Vocational Technical		02532	MA	727	727	0	0	72	34															10/12 - 10/25	5.4334097	.045505229	.031577811	106	Unknown or Mixed
Upper Cape Cod Regional Vocational Technical		02532	MA	750	743	0	0	72	34															02/01 - 02/14	31.70862	.045505229	.031577811	106	Unknown or Mixed
Uxbridge		01569	MA	1791	1413	10	4	130	100															11/30 - 12/13	67.298965	.044725642	.11155811	230	Unknown or Mixed
Uxbridge		01569	MA	1714	1317	5	2	130	100															03/15 - 03/28	23.897753	.044725642	.11155811	230	Unknown or Mixed
Uxbridge		01569	MA	1639	1342	10	2	130	100															03/29 - 04/11	21.300732	.044725642	.11155811	230	Unknown or Mixed
Uxbridge		01569	MA	1674	1404	0	0	130	100															10/12 - 10/25	25.574636	.044725642	.11155811	230	Unknown or Mixed
Uxbridge		01569	MA	1675	1294	0	0	130	100															10/26 - 11/08	19.520655	.044725642	.11155811	230	Unknown or Mixed
Uxbridge		01569	MA	1637	1368	0	1	130	100															04/26 - 05/09				230	Unknown or Mixed
Uxbridge		01569	MA	1638	1341	11	0	130	100															04/12 - 04/25	18.824104	.044725642	.11155811	230	Unknown or Mixed
Uxbridge		01569	MA	1834	1426	2	2	130	100															03/01 - 03/14	17.602987	.044725642	.11155811	230	Unknown or Mixed
Uxbridge		01569	MA	1817	1388	2	3	130	100															02/01 - 02/14	30.364508	.044725642	.11155811	230	Unknown or Mixed
Uxbridge		01569	MA	1832	1422	1	0	130	100															02/15 - 02/28	19.236874	.044725642	.11155811	230	Unknown or Mixed
Uxbridge		01569	MA	1675	1294	4	3	130	100															11/09 - 11/22	37.287029	.044725642	.11155811	230	Unknown or Mixed
Uxbridge		01569	MA	1799	1388	2	1	130	100															01/18 - 01/31	50.934288	.044725642	.11155811	230	Unknown or Mixed
Uxbridge		01569	MA	1792	1414	4	0	130	100															01/04 - 01/17	89.218857	.044725642	.11155811	230	Unknown or Mixed
Wachusett		01522	MA	6726	98	0	0	461	478															10/26 - 11/08	19.520655	.044725642	.1115581	939	Unknown or Mixed
Wachusett		01522	MA	7351	7326	0	6	461	478															01/18 - 01/31	50.934288	.044725642	.1115581	939	Unknown or Mixed
Wachusett		01522	MA	6745	102	1	3	461	478															11/09 - 11/22	37.287029	.044725642	.1115581	939	Unknown or Mixed
Wachusett		01522	MA	7357	7332	5	9	461	478															02/01 - 02/14	30.364508	.044725642	.1115581	939	Unknown or Mixed
Wachusett		01522	MA	7379	6305	2	0	461	478															03/01 - 03/14	17.602987	.044725642	.1115581	939	Unknown or Mixed
Wachusett		01522	MA	6713	19	0	2	461	478															10/12 - 10/25	25.574638	.044725642	.1115581	939	Unknown or Mixed
Wachusett		01522	MA	7369	7339	0	0	461	478															02/15 - 02/28	19.236874	.044725642	.1115581	939	Unknown or Mixed
Wachusett		01522	MA	7344	7313	0	1	461	478															01/04 - 01/17	89.218849	.044725642	.1115581	939	Unknown or Mixed
Wachusett		01522	MA	7328	123	0	0	461	478															11/30 - 12/13	67.298958	.044725642	.1115581	939	Unknown or Mixed
Wachusett		01522	MA	6671	5610	5	1	461	478															04/26 - 05/09				939	Unknown or Mixed
Wachusett		01522	MA	6672	5125	2	0	461	478															03/29 - 04/11	21.300734	.044725642	.1115581	939	Unknown or Mixed
Wachusett		01522	MA	6671	5610	7	0	461	478															04/12 - 04/25	18.824102	.044725642	.1115581	939	Unknown or Mixed
Wachusett		01522	MA	6823	5386	2	1	461	478															03/15 - 03/28	23.897753	.044725642	.1115581	939	Unknown or Mixed
Wakefield		01880	MA	3338	3054	0	0	260	207															04/12 - 04/25	18.471041	.049293164	.078765683	467	Unknown or Mixed
Wakefield		01880	MA	3573	3213	0	0	260	207															02/15 - 02/28	17.061531	.049293164	.078765683	467	Unknown or Mixed
Wakefield		01880	MA	3347	3013	15	3	260	207															11/09 - 11/22	31.209652	.049293164	.078765683	467	Unknown or Mixed
Wakefield		01880	MA	3346	3012	0	0	260	207															10/12 - 10/25	9.7636585	.049293164	.078765683	467	Unknown or Mixed
Wakefield		01880	MA	3338	3055	0	0	260	207															04/26 - 05/09				467	Unknown or Mixed
Wakefield		01880	MA	3572	3206	0	0	260	207															02/01 - 02/14	25.430553	.049293164	.078765683	467	Unknown or Mixed
Wakefield		01880	MA	3369	3015	0	0	260	207															03/15 - 03/28	26.496611	.049293164	.078765683	467	Unknown or Mixed
Wakefield		01880	MA	3567	3231	2	1	260	207															11/30 - 12/13	58.109108	.049293164	.078765683	467	Unknown or Mixed
Wakefield		01880	MA	3564	3230	0	0	260	207															01/04 - 01/17	81.567375	.049293164	.078765683	467	Unknown or Mixed
Wakefield		01880	MA	3565	3231	0	0	260	207															01/18 - 01/31	40.506966	.049293164	.078765683	467	Unknown or Mixed
Wakefield		01880	MA	3584	3228	0	0	260	207															03/01 - 03/14	15.618621	.049293164	.078765683	467	Unknown or Mixed
Wakefield		01880	MA	3346	3012	2	0	260	207															10/26 - 11/08	16.503151	.049293164	.078765683	467	Unknown or Mixed
Wakefield		01880	MA	3337	3053	0	0	260	207															03/29 - 04/11	26.591959	.049293164	.078765683	467	Unknown or Mixed
Wales		01518	MA	129	105	0	0	10	11															03/15 - 03/28	23.897753	.044725638	.1115581	21	Unknown or Mixed
Wales		01518	MA	127	111	0	0	10	11															04/12 - 04/25	18.824102	.044725638	.1115581	21	Unknown or Mixed
Wales		01518	MA	128	98	0	0	10	11															10/26 - 11/08	19.520655	.044725638	.1115581	21	Unknown or Mixed
Wales		01518	MA	163	139	1	0	10	11															03/01 - 03/14	17.602985	.044725638	.1115581	21	Unknown or Mixed
Wales		01518	MA	127	111	0	0	10	11															03/29 - 04/11	21.300732	.044725638	.1115581	21	Unknown or Mixed
Wales		01518	MA	163	133	0	0	10	11															02/01 - 02/14	30.364506	.044725638	.1115581	21	Unknown or Mixed
Wales		01518	MA	128	98	0	0	10	11															11/09 - 11/22	37.287029	.044725638	.1115581	21	Unknown or Mixed
Wales		01518	MA	163	133	0	0	10	11															02/15 - 02/28	19.236874	.044725638	.1115581	21	Unknown or Mixed
Wales		01518	MA	163	133	0	0	10	11															01/18 - 01/31	50.934288	.044725638	.1115581	21	Unknown or Mixed
Wales		01518	MA	162	132	0	0	10	11															11/30 - 12/13	67.298965	.044725638	.1115581	21	Unknown or Mixed
Wales		01518	MA	163	133	0	0	10	11															01/04 - 01/17	89.218849	.044725638	.1115581	21	Unknown or Mixed
Wales		01518	MA	127	111	0	0	10	11															04/26 - 05/09				21	Unknown or Mixed
Wales		01518	MA	128	98	0	0	10	11															10/12 - 10/25	25.574636	.044725638	.1115581	21	Unknown or Mixed
Walpole		02081	MA	3714	3396	4	1	292	208															04/12 - 04/25	16.250877	.065018356	.043484487	500	Unknown or Mixed
Walpole		02081	MA	3956	3331	3	3	292	208															02/01 - 02/14	30.328905	.065018356	.043484487	500	Unknown or Mixed
Walpole		02081	MA	3723	3314	3	0	292	208															10/26 - 11/08	12.693471	.065018356	.043484487	500	Unknown or Mixed
Walpole		02081	MA	3977	3343	1	1	292	208															02/15 - 02/28	19.636477	.065018356	.043484487	500	Unknown or Mixed
Walpole		02081	MA	3713	3395	8	1	292	208															04/26 - 05/09				500	Unknown or Mixed
Walpole		02081	MA	3956	3326	13	4	292	208															01/18 - 01/31	53.260029	.065018356	.043484487	500	Unknown or Mixed
Walpole		02081	MA	3952	3319	4	2	292	208															11/30 - 12/13	35.200127	.065018356	.043484487	500	Unknown or Mixed
Walpole		02081	MA	3951	3312	12	2	292	208															01/04 - 01/17	88.379303	.065018356	.043484487	500	Unknown or Mixed
Walpole		02081	MA	3726	3318	6	3	292	208															11/09 - 11/22	21.384861	.065018356	.043484487	500	Unknown or Mixed
Walpole		02081	MA	3766	3372	2	1	292	208															03/15 - 03/28	25.316198	.065018356	.043484487	500	Unknown or Mixed
Walpole		02081	MA	3982	3375	2	4	292	208															03/01 - 03/14	16.281197	.065018356	.043484487	500	Unknown or Mixed
Walpole		02081	MA	3708	3307	2	0	292	208															10/12 - 10/25	7.1350245	.065018356	.043484487	500	Unknown or Mixed
Walpole		02081	MA	3704	3386	1	0	292	208															03/29 - 04/11	21.971025	.065018356	.043484487	500	Unknown or Mixed
Waltham		02452	MA	6244	1485	6	4	515	340															02/01 - 02/14	25.425697	.049303785	.078694604	855	Unknown or Mixed
Waltham		02452	MA	5592	4658	9	3	515	340															04/12 - 04/25	18.467646	.049303785	.078694604	855	Unknown or Mixed
Waltham		02452	MA	5717	1198	6	3	515	340															10/12 - 10/25	9.7590008	.049303785	.078694604	855	Unknown or Mixed
Waltham		02452	MA	6166	1398	2	12	515	340															11/30 - 12/13	58.084225	.049303785	.078694604	855	Unknown or Mixed
Waltham		02452	MA	5736	1275	4	7	515	340															11/09 - 11/22	31.200438	.049303785	.078694604	855	Unknown or Mixed
Waltham		02452	MA	6205	1441	2	10	515	340															01/04 - 01/17	81.537735	.049303785	.078694604	855	Unknown or Mixed
Waltham		02452	MA	5719	1255	3	3	515	340															10/26 - 11/08	16.495459	.049303785	.078694604	855	Unknown or Mixed
Waltham		02452	MA	6261	2952	3	6	515	340															02/15 - 02/28	17.058308	.049303785	.078694604	855	Unknown or Mixed
Waltham		02452	MA	6271	4761	7	7	515	340															03/01 - 03/14	15.617948	.049303785	.078694604	855	Unknown or Mixed
Waltham		02452	MA	5868	4710	3	4	515	340															03/15 - 03/28	26.493782	.049303785	.078694604	855	Unknown or Mixed
Waltham		02452	MA	5597	4673	4	0	515	340															04/26 - 05/09				855	Unknown or Mixed
Waltham		02452	MA	6231	1442	5	10	515	340															01/18 - 01/31	40.498524	.049303785	.078694604	855	Unknown or Mixed
Waltham		02452	MA	5588	4690	5	1	515	340															03/29 - 04/11	26.591284	.049303785	.078694604	855	Unknown or Mixed
Ware		01082	MA	1251	851	0	0	92	85															02/15 - 02/28	25.799812	.02784992	.058225084	177	Unknown or Mixed
Ware		01082	MA	1249	848	0	2	92	85															01/04 - 01/17	60.334869	.02784992	.058225084	177	Unknown or Mixed
Ware		01082	MA	1251	851	0	0	92	85															02/01 - 02/14	47.839169	.02784992	.058225084	177	Unknown or Mixed
Ware		01082	MA	1190	838	0	0	92	85															03/15 - 03/28	21.257648	.02784992	.058225084	177	Unknown or Mixed
Ware		01082	MA	1248	847	0	1	92	85															11/30 - 12/13	25.743961	.02784992	.058225084	177	Unknown or Mixed
Ware		01082	MA	1142	838	1	0	92	85															03/29 - 04/11	17.308437	.02784992	.058225084	177	Unknown or Mixed
Ware		01082	MA	1164	758	1	1	92	85															10/26 - 11/08	9.8508873	.02784992	.058225084	177	Unknown or Mixed
Ware		01082	MA	1274	923	0	0	92	85															03/01 - 03/14	19.208931	.02784992	.058225084	177	Unknown or Mixed
Ware		01082	MA	1251	851	4	1	92	85															01/18 - 01/31	30.331369	.02784992	.058225084	177	Unknown or Mixed
Ware		01082	MA	1133	846	1	0	92	85															04/26 - 05/09				177	Unknown or Mixed
Ware		01082	MA	1141	839	1	1	92	85															04/12 - 04/25	12.115484	.02784992	.058225084	177	Unknown or Mixed
Ware		01082	MA	1165	759	0	0	92	85															10/12 - 10/25	5.1520562	.02784992	.058225084	177	Unknown or Mixed
Ware		01082	MA	1163	757	0	2	92	85															11/09 - 11/22	20.694656	.02784992	.058225084	177	Unknown or Mixed
Wareham		02571	MA	2327	1284	1	1	177	147															03/01 - 03/14	17.953007	.090105146	.038029034	324	Unknown or Mixed
Wareham		02571	MA	2316	1257	2	2	177	147															01/18 - 01/31	58.367828	.090105146	.038029034	324	Unknown or Mixed
Wareham		02571	MA	2061	1251	0	2	177	147															10/12 - 10/25	12.40265	.090105146	.038029034	324	Unknown or Mixed
Wareham		02571	MA	2116	1291	2	0	177	147															03/15 - 03/28	30.246019	.090105146	.038029034	324	Unknown or Mixed
Wareham		02571	MA	2310	1235	2	0	177	147															01/04 - 01/17	109.52705	.090105146	.038029034	324	Unknown or Mixed
Wareham		02571	MA	2035	1483	3	2	177	147															04/26 - 05/09				324	Unknown or Mixed
Wareham		02571	MA	2063	1227	1	0	177	147															10/26 - 11/08	14.691316	.090105146	.038029034	324	Unknown or Mixed
Wareham		02571	MA	2071	1249	0	0	177	147															11/09 - 11/22	21.255812	.090105146	.038029034	324	Unknown or Mixed
Wareham		02571	MA	2032	1469	0	0	177	147															03/29 - 04/11	28.135513	.090105146	.038029034	324	Unknown or Mixed
Wareham		02571	MA	2032	1480	2	3	177	147															04/12 - 04/25	21.584723	.090105146	.038029034	324	Unknown or Mixed
Wareham		02571	MA	2316	1265	0	6	177	147															02/01 - 02/14	35.933422	.090105146	.038029034	324	Unknown or Mixed
Wareham		02571	MA	2323	1273	0	0	177	147															02/15 - 02/28	21.392857	.090105146	.038029034	324	Unknown or Mixed
Wareham		02571	MA	2296	1245	2	3	177	147															11/30 - 12/13	52.913403	.090105146	.038029034	324	Unknown or Mixed
Quaboag Regional		01083	MA	1146	970	8	0	101	87															04/26 - 05/09				188	Unknown or Mixed
Quaboag Regional		01083	MA	1204	963	0	0	101	87															03/15 - 03/28	23.897755	.044725638	.11155811	188	Unknown or Mixed
Quaboag Regional		01083	MA	1147	968	1	0	101	87															03/29 - 04/11	21.300734	.044725638	.11155811	188	Unknown or Mixed
Quaboag Regional		01083	MA	1308	1031	0	1	101	87															02/01 - 02/14	30.364508	.044725638	.11155811	188	Unknown or Mixed
Quaboag Regional		01083	MA	1308	200	0	0	101	87															01/18 - 01/31	50.934288	.044725638	.11155811	188	Unknown or Mixed
Quaboag Regional		01083	MA	1311	1047	1	1	101	87															03/01 - 03/14	17.602987	.044725638	.11155811	188	Unknown or Mixed
Quaboag Regional		01083	MA	1172	886	0	0	101	87															10/12 - 10/25	25.574638	.044725638	.11155811	188	Unknown or Mixed
Quaboag Regional		01083	MA	1302	812	0	1	101	87															11/30 - 12/13	67.298965	.044725638	.11155811	188	Unknown or Mixed
Quaboag Regional		01083	MA	1188	901	0	0	101	87															10/26 - 11/08	19.520657	.044725638	.11155811	188	Unknown or Mixed
Quaboag Regional		01083	MA	1307	196	0	1	101	87															01/04 - 01/17	89.218857	.044725638	.11155811	188	Unknown or Mixed
Quaboag Regional		01083	MA	1309	1045	0	0	101	87															02/15 - 02/28	19.236876	.044725638	.11155811	188	Unknown or Mixed
Quaboag Regional		01083	MA	1190	903	0	0	101	87															11/09 - 11/22	37.287033	.044725638	.11155811	188	Unknown or Mixed
Quaboag Regional		01083	MA	1147	966	0	0	101	87															04/12 - 04/25	18.824102	.044725638	.11155811	188	Unknown or Mixed
Watertown		02472	MA	2913	2218	0	0	262	185															03/01 - 03/14	15.617947	.049303781	.078694604	447	Unknown or Mixed
Watertown		02472	MA	2606	1146	0	0	262	185															10/26 - 11/08	16.495459	.049303781	.078694604	447	Unknown or Mixed
Watertown		02472	MA	2901	2146	10	6	262	185															01/18 - 01/31	40.498524	.049303781	.078694604	447	Unknown or Mixed
Watertown		02472	MA	2614	1525	4	1	262	185															11/09 - 11/22	31.200439	.049303781	.078694604	447	Unknown or Mixed
Watertown		02472	MA	2607	1137	1	1	262	185															10/12 - 10/25	9.7590008	.049303781	.078694604	447	Unknown or Mixed
Watertown		02472	MA	2894	2182	0	0	262	185															11/30 - 12/13	58.084225	.049303781	.078694604	447	Unknown or Mixed
Watertown		02472	MA	2647	2039	4	0	262	185															03/15 - 03/28	26.493782	.049303781	.078694604	447	Unknown or Mixed
Watertown		02472	MA	2544	1980	9	2	262	185															03/29 - 04/11	26.591282	.049303781	.078694604	447	Unknown or Mixed
Watertown		02472	MA	2900	2146	0	0	262	185															01/04 - 01/17	81.537735	.049303781	.078694604	447	Unknown or Mixed
Watertown		02472	MA	2904	2191	5	3	262	185															02/01 - 02/14	25.425697	.049303781	.078694604	447	Unknown or Mixed
Watertown		02472	MA	2909	2196	6	0	262	185															02/15 - 02/28	17.058308	.049303781	.078694604	447	Unknown or Mixed
Watertown		02472	MA	2545	2148	1	0	262	185															04/12 - 04/25	18.467646	.049303781	.078694604	447	Unknown or Mixed
Watertown		02472	MA	2551	2117	0	0	262	185															04/26 - 05/09				447	Unknown or Mixed
Wayland		01778	MA	2864	2566	10	1	216	213															01/04 - 01/17	81.537743	.049303781	.078694597	429	Unknown or Mixed
Wayland		01778	MA	2782	2523	6	3	216	213															03/15 - 03/28	26.49378	.049303781	.078694597	429	Unknown or Mixed
Wayland		01778	MA	2763	2530	3	1	216	213															03/29 - 04/11	26.591284	.049303781	.078694597	429	Unknown or Mixed
Wayland		01778	MA	2855	2562	5	1	216	213															11/30 - 12/13	58.084225	.049303781	.078694597	429	Unknown or Mixed
Wayland		01778	MA	2866	2565	3	2	216	213															01/18 - 01/31	40.498524	.049303781	.078694597	429	Unknown or Mixed
Wayland		01778	MA	2764	2534	3	0	216	213															04/26 - 05/09				429	Unknown or Mixed
Wayland		01778	MA	2757	2554	4	2	216	213															11/09 - 11/22	31.200439	.049303781	.078694597	429	Unknown or Mixed
Wayland		01778	MA	2871	2573	4	2	216	213															02/01 - 02/14	25.425699	.049303781	.078694597	429	Unknown or Mixed
Wayland		01778	MA	2765	2533	9	0	216	213															04/12 - 04/25	18.467646	.049303781	.078694597	429	Unknown or Mixed
Wayland		01778	MA	2874	2542	1	0	216	213															03/01 - 03/14	15.617947	.049303781	.078694597	429	Unknown or Mixed
Wayland		01778	MA	2751	2548	2	0	216	213															10/26 - 11/08	16.495459	.049303781	.078694597	429	Unknown or Mixed
Wayland		01778	MA	2874	2575	0	1	216	213															02/15 - 02/28	17.058308	.049303781	.078694597	429	Unknown or Mixed
Wayland		01778	MA	2754	628	1	0	216	213															10/12 - 10/25	9.7590008	.049303781	.078694597	429	Unknown or Mixed
Webster		01570	MA	1979	1513	7	5	139	130															01/18 - 01/31	50.934296	.044725638	.1115581	269	Unknown or Mixed
Webster		01570	MA	1972	1502	2	1	139	130															01/04 - 01/17	89.218857	.044725638	.1115581	269	Unknown or Mixed
Webster		01570	MA	1997	1536	2	0	139	130															03/01 - 03/14	17.602989	.044725638	.1115581	269	Unknown or Mixed
Webster		01570	MA	1754	201	0	0	139	130															10/26 - 11/08	19.520657	.044725638	.1115581	269	Unknown or Mixed
Webster		01570	MA	1988	1518	2	2	139	130															02/15 - 02/28	19.236876	.044725638	.1115581	269	Unknown or Mixed
Webster		01570	MA	1969	1522	3	8	139	130															11/30 - 12/13	67.298965	.044725638	.1115581	269	Unknown or Mixed
Webster		01570	MA	1679	1185	1	0	139	130															04/12 - 04/25	18.824102	.044725638	.1115581	269	Unknown or Mixed
Webster		01570	MA	1673	1284	4	0	139	130															04/26 - 05/09				269	Unknown or Mixed
Webster		01570	MA	1748	198	0	1	139	130															10/12 - 10/25	25.574638	.044725638	.1115581	269	Unknown or Mixed
Webster		01570	MA	1983	1519	3	0	139	130															02/01 - 02/14	30.36451	.044725638	.1115581	269	Unknown or Mixed
Webster		01570	MA	1760	1339	1	3	139	130															11/09 - 11/22	37.287033	.044725638	.1115581	269	Unknown or Mixed
Webster		01570	MA	1682	1192	10	3	139	130															03/29 - 04/11	21.300734	.044725638	.1115581	269	Unknown or Mixed
Webster		01570	MA	1798	1345	0	2	139	130															03/15 - 03/28	23.897753	.044725638	.1115581	269	Unknown or Mixed
Wellesley		02481	MA	4551	4085	1	2	394	460															03/15 - 03/28	25.316198	.065018356	.043484487	854	Unknown or Mixed
Wellesley		02481	MA	5028	4565	13	7	394	460															01/18 - 01/31	53.260029	.065018356	.043484487	854	Unknown or Mixed
Wellesley		02481	MA	4474	4135	5	0	394	460															03/29 - 04/11	21.971025	.065018356	.043484487	854	Unknown or Mixed
Wellesley		02481	MA	4499	3963	0	2	394	460															10/26 - 11/08	12.693471	.065018356	.043484487	854	Unknown or Mixed
Wellesley		02481	MA	4502	3965	4	9	394	460															11/09 - 11/22	21.384861	.065018356	.043484487	854	Unknown or Mixed
Wellesley		02481	MA	4501	3968	1	1	394	460															10/12 - 10/25	7.1350245	.065018356	.043484487	854	Unknown or Mixed
Wellesley		02481	MA	4976	4521	4	2	394	460															02/01 - 02/14	30.328907	.065018356	.043484487	854	Unknown or Mixed
Wellesley		02481	MA	4979	4527	4	1	394	460															02/15 - 02/28	19.636477	.065018356	.043484487	854	Unknown or Mixed
Wellesley		02481	MA	4466	4134	7	1	394	460															04/12 - 04/25	16.250877	.065018356	.043484487	854	Unknown or Mixed
Wellesley		02481	MA	5031	4547	10	1	394	460															01/04 - 01/17	88.379303	.065018356	.043484487	854	Unknown or Mixed
Wellesley		02481	MA	4476	4146	3	0	394	460															04/26 - 05/09				854	Unknown or Mixed
Wellesley		02481	MA	4982	4515	6	1	394	460															03/01 - 03/14	16.281197	.065018356	.043484487	854	Unknown or Mixed
Wellesley		02481	MA	5001	4430	8	0	394	460															11/30 - 12/13	35.200127	.065018356	.043484487	854	Unknown or Mixed
Wellfleet		02653	MA	127	101	0	0	13	17															11/30 - 12/13	31.188587	.028686415	.029145025	30	Unknown or Mixed
Wellfleet		02653	MA	100	94	0	0	13	17															04/26 - 05/09				30	Unknown or Mixed
Wellfleet		02653	MA	126	100	0	0	13	17															01/18 - 01/31	46.548126	.028686415	.029145025	30	Unknown or Mixed
Wellfleet		02653	MA	104	90	0	0	13	17															10/12 - 10/25	2.7499616	.028686415	.029145025	30	Unknown or Mixed
Wellfleet		02653	MA	126	100	0	0	13	17															02/15 - 02/28	15.024179	.028686415	.029145025	30	Unknown or Mixed
Wellfleet		02653	MA	100	94	2	0	13	17															04/12 - 04/25	17.505852	.028686415	.029145025	30	Unknown or Mixed
Wellfleet		02653	MA	104	90	0	0	13	17															11/09 - 11/22	17.472315	.028686415	.029145025	30	Unknown or Mixed
Wellfleet		02653	MA	104	90	0	0	13	17															10/26 - 11/08	6.5395422	.028686415	.029145025	30	Unknown or Mixed
Wellfleet		02653	MA	126	101	0	0	13	17															03/01 - 03/14	17.10342	.028686415	.029145025	30	Unknown or Mixed
Wellfleet		02653	MA	100	94	0	0	13	17															03/29 - 04/11	39.840904	.028686415	.029145025	30	Unknown or Mixed
Wellfleet		02653	MA	104	90	0	0	13	17															03/15 - 03/28	38.532997	.028686415	.029145025	30	Unknown or Mixed
Wellfleet		02653	MA	126	100	0	0	13	17															01/04 - 01/17	64.69117	.028686415	.029145025	30	Unknown or Mixed
Wellfleet		02653	MA	126	100	0	0	13	17															02/01 - 02/14	30.081896	.028686415	.029145025	30	Unknown or Mixed
West Boylston		01583	MA	974	716	2	1	82	53															11/30 - 12/13	67.298965	.044725642	.11155811	135	Unknown or Mixed
West Boylston		01583	MA	572	496	0	0	82	53															04/12 - 04/25	18.824102	.044725642	.11155811	135	Unknown or Mixed
West Boylston		01583	MA	984	718	0	0	82	53															02/15 - 02/28	19.236876	.044725642	.11155811	135	Unknown or Mixed
West Boylston		01583	MA	911	756	1	0	82	53															10/12 - 10/25	25.574638	.044725642	.11155811	135	Unknown or Mixed
West Boylston		01583	MA	986	724	0	0	82	53															03/01 - 03/14	17.602987	.044725642	.11155811	135	Unknown or Mixed
West Boylston		01583	MA	991	714	0	0	82	53															01/04 - 01/17	89.218857	.044725642	.11155811	135	Unknown or Mixed
West Boylston		01583	MA	984	716	0	0	82	53															02/01 - 02/14	30.36451	.044725642	.11155811	135	Unknown or Mixed
West Boylston		01583	MA	571	495	0	0	82	53															03/29 - 04/11	21.300732	.044725642	.11155811	135	Unknown or Mixed
West Boylston		01583	MA	994	715	1	2	82	53															01/18 - 01/31	50.934292	.044725642	.11155811	135	Unknown or Mixed
West Boylston		01583	MA	911	744	0	0	82	53															10/26 - 11/08	19.520655	.044725642	.11155811	135	Unknown or Mixed
West Boylston		01583	MA	576	498	1	0	82	53															04/26 - 05/09				135	Unknown or Mixed
West Boylston		01583	MA	912	736	1	2	82	53															11/09 - 11/22	37.287033	.044725642	.11155811	135	Unknown or Mixed
West Boylston		01583	MA	928	757	1	1	82	53															03/15 - 03/28	23.897753	.044725642	.11155811	135	Unknown or Mixed
West Bridgewater		02379	MA	1393	1258	4	1	89	69															03/29 - 04/11	28.135513	.090105146	.038029037	158	Unknown or Mixed
West Bridgewater		02379	MA	1398	1270	0	0	89	69															04/26 - 05/09				158	Unknown or Mixed
West Bridgewater		02379	MA	1475	1199	0	0	89	69															03/01 - 03/14	17.953007	.090105146	.038029037	158	Unknown or Mixed
West Bridgewater		02379	MA	1419	1204	0	0	89	69															03/15 - 03/28	30.246019	.090105146	.038029037	158	Unknown or Mixed
West Bridgewater		02379	MA	1461	1165	7	2	89	69															01/04 - 01/17	109.52705	.090105146	.038029037	158	Unknown or Mixed
West Bridgewater		02379	MA	1472	1188	0	0	89	69															02/15 - 02/28	21.392857	.090105146	.038029037	158	Unknown or Mixed
West Bridgewater		02379	MA	1458	1159	3	0	89	69															11/30 - 12/13	52.913403	.090105146	.038029037	158	Unknown or Mixed
West Bridgewater		02379	MA	1397	1262	0	0	89	69															04/12 - 04/25	21.584721	.090105146	.038029037	158	Unknown or Mixed
West Bridgewater		02379	MA	1393	1194	2	1	89	69															10/12 - 10/25	12.402649	.090105146	.038029037	158	Unknown or Mixed
West Bridgewater		02379	MA	1394	1167	2	2	89	69															10/26 - 11/08	14.691316	.090105146	.038029037	158	Unknown or Mixed
West Bridgewater		02379	MA	1398	1164	0	1	89	69															11/09 - 11/22	21.255812	.090105146	.038029037	158	Unknown or Mixed
West Bridgewater		02379	MA	1467	1178	4	0	89	69															01/18 - 01/31	58.367825	.090105146	.038029037	158	Unknown or Mixed
West Bridgewater		02379	MA	1471	1188	3	0	89	69															02/01 - 02/14	35.933422	.090105146	.038029037	158	Unknown or Mixed
West Springfield		01089	MA	4363	2704	3	2	326	277															03/01 - 03/14	23.770111	.077526666	.24616298	603	Unknown or Mixed
West Springfield		01089	MA	4348	1198	1	1	326	277															02/01 - 02/14	39.300327	.077526666	.24616298	603	Unknown or Mixed
West Springfield		01089	MA	4043	114	1	0	326	277															10/26 - 11/08	27.690954	.077526666	.24616298	603	Unknown or Mixed
West Springfield		01089	MA	4357	2693	2	3	326	277															02/15 - 02/28	28.426113	.077526666	.24616298	603	Unknown or Mixed
West Springfield		01089	MA	4047	194	0	1	326	277															11/09 - 11/22	46.682537	.077526666	.24616298	603	Unknown or Mixed
West Springfield		01089	MA	3949	3075	10	2	326	277															03/29 - 04/11	38.151642	.077526666	.24616298	603	Unknown or Mixed
West Springfield		01089	MA	4342	195	0	0	326	277															01/04 - 01/17	117.6253	.077526666	.24616298	603	Unknown or Mixed
West Springfield		01089	MA	3944	3070	28	1	326	277															04/12 - 04/25	34.123589	.077526666	.24616298	603	Unknown or Mixed
West Springfield		01089	MA	4316	199	0	1	326	277															11/30 - 12/13	69.411179	.077526666	.24616298	603	Unknown or Mixed
West Springfield		01089	MA	4024	471	0	3	326	277															10/12 - 10/25	12.16074	.077526666	.24616298	603	Unknown or Mixed
West Springfield		01089	MA	4111	2712	9	1	326	277															03/15 - 03/28	32.791115	.077526666	.24616298	603	Unknown or Mixed
West Springfield		01089	MA	3936	3063	8	1	326	277															04/26 - 05/09				603	Unknown or Mixed
West Springfield		01089	MA	4345	195	2	2	326	277															01/18 - 01/31	65.092117	.077526666	.24616298	603	Unknown or Mixed
Tisbury		02568	MA	375	321	0	0	37	40															03/01 - 03/14	7.840477	.035524223	.035049535	77	Unknown or Mixed
Tisbury		02568	MA	296	142	0	0	37	40															11/09 - 11/22	47.808449	.035524223	.035049535	77	Unknown or Mixed
Tisbury		02568	MA	369	317	5	0	37	40															01/18 - 01/31	45.361355	.035524223	.035049535	77	Unknown or Mixed
Tisbury		02568	MA	295	141	0	0	37	40															10/12 - 10/25	1.6625791	.035524223	.035049535	77	Unknown or Mixed
Tisbury		02568	MA	368	231	0	0	37	40															01/04 - 01/17	75.90036	.035524223	.035049535	77	Unknown or Mixed
Tisbury		02568	MA	295	141	0	0	37	40															10/26 - 11/08	13.20642	.035524223	.035049535	77	Unknown or Mixed
Tisbury		02568	MA	371	318	0	0	37	40															02/15 - 02/28	12.374396	.035524223	.035049535	77	Unknown or Mixed
Tisbury		02568	MA	312	259	0	0	37	40															03/15 - 03/28	15.266788	.035524223	.035049535	77	Unknown or Mixed
Tisbury		02568	MA	370	317	0	1	37	40															02/01 - 02/14	22.692446	.035524223	.035049535	77	Unknown or Mixed
Tisbury		02568	MA	361	224	1	0	37	40															11/30 - 12/13	43.727131	.035524223	.035049535	77	Unknown or Mixed
Tisbury		02568	MA	282	260	0	0	37	40															04/26 - 05/09				77	Unknown or Mixed
Tisbury		02568	MA	280	244	1	0	37	40															03/29 - 04/11	74.545319	.035524223	.035049535	77	Unknown or Mixed
Tisbury		02568	MA	282	259	0	0	37	40															04/12 - 04/25	56.839954	.035524223	.035049535	77	Unknown or Mixed
Westborough		01581	MA	3913	2914	2	0	327	251															10/26 - 11/08	19.520657	.044725642	.11155811	578	Unknown or Mixed
Westborough		01581	MA	3892	2893	5	1	327	251															10/12 - 10/25	25.57464	.044725642	.11155811	578	Unknown or Mixed
Westborough		01581	MA	4275	3207	4	1	327	251															03/01 - 03/14	17.602987	.044725642	.11155811	578	Unknown or Mixed
Westborough		01581	MA	4001	2955	6	1	327	251															03/15 - 03/28	23.897755	.044725642	.11155811	578	Unknown or Mixed
Westborough		01581	MA	3853	2930	5	1	327	251															04/26 - 05/09				578	Unknown or Mixed
Westborough		01581	MA	4268	3184	8	8	327	251															02/01 - 02/14	30.36451	.044725642	.11155811	578	Unknown or Mixed
Westborough		01581	MA	3854	2922	13	0	327	251															03/29 - 04/11	21.300734	.044725642	.11155811	578	Unknown or Mixed
Westborough		01581	MA	4262	3179	3	2	327	251															01/18 - 01/31	50.934292	.044725642	.11155811	578	Unknown or Mixed
Westborough		01581	MA	3854	2928	5	0	327	251															04/12 - 04/25	18.824104	.044725642	.11155811	578	Unknown or Mixed
Westborough		01581	MA	4238	3201	1	0	327	251															11/30 - 12/13	67.298965	.044725642	.11155811	578	Unknown or Mixed
Westborough		01581	MA	4255	3174	0	2	327	251															01/04 - 01/17	89.218857	.044725642	.11155811	578	Unknown or Mixed
Westborough		01581	MA	3925	2926	2	1	327	251															11/09 - 11/22	37.287033	.044725642	.11155811	578	Unknown or Mixed
Westborough		01581	MA	4272	3191	2	0	327	251															02/15 - 02/28	19.236876	.044725642	.11155811	578	Unknown or Mixed
Westfield		01085	MA	5102	1031	0	2	421	363															03/15 - 03/28	32.791115	.077526666	.246163	784	Unknown or Mixed
Westfield		01085	MA	5036	1071	2	2	421	363															11/09 - 11/22	46.682541	.077526666	.246163	784	Unknown or Mixed
Westfield		01085	MA	4927	2404	4	7	421	363															03/29 - 04/11	38.151642	.077526666	.246163	784	Unknown or Mixed
Westfield		01085	MA	5410	1156	6	2	421	363															11/30 - 12/13	69.411179	.077526666	.246163	784	Unknown or Mixed
Westfield		01085	MA	5425	1170	3	0	421	363															02/15 - 02/28	28.426113	.077526666	.246163	784	Unknown or Mixed
Westfield		01085	MA	5040	1062	0	1	421	363															10/12 - 10/25	12.160741	.077526666	.246163	784	Unknown or Mixed
Westfield		01085	MA	5428	383	0	1	421	363															01/04 - 01/17	117.6253	.077526666	.246163	784	Unknown or Mixed
Westfield		01085	MA	5032	1063	0	1	421	363															10/26 - 11/08	27.690956	.077526666	.246163	784	Unknown or Mixed
Westfield		01085	MA	5432	1312	5	5	421	363															03/01 - 03/14	23.770113	.077526666	.246163	784	Unknown or Mixed
Westfield		01085	MA	4929	3167	4	0	421	363															04/26 - 05/09				784	Unknown or Mixed
Westfield		01085	MA	4932	2423	4	1	421	363															04/12 - 04/25	34.123589	.077526666	.246163	784	Unknown or Mixed
Westfield		01085	MA	5434	1137	0	0	421	363															01/18 - 01/31	65.092125	.077526666	.246163	784	Unknown or Mixed
Westfield		01085	MA	5434	1143	2	7	421	363															02/01 - 02/14	39.300327	.077526666	.246163	784	Unknown or Mixed
Westford		01886	MA	4800	3444	1	2	364	307															11/09 - 11/22	31.200438	.049303781	.078694604	671	Unknown or Mixed
Westford		01886	MA	5033	3679	4	0	364	307															02/01 - 02/14	25.425699	.049303781	.078694604	671	Unknown or Mixed
Westford		01886	MA	4797	3448	15	1	364	307															03/29 - 04/11	26.591282	.049303781	.078694604	671	Unknown or Mixed
Westford		01886	MA	4881	3519	3	2	364	307															03/15 - 03/28	26.49378	.049303781	.078694604	671	Unknown or Mixed
Westford		01886	MA	5023	3670	14	8	364	307															11/30 - 12/13	58.084221	.049303781	.078694604	671	Unknown or Mixed
Westford		01886	MA	4800	3444	0	0	364	307															10/26 - 11/08	16.495459	.049303781	.078694604	671	Unknown or Mixed
Westford		01886	MA	4787	3432	0	0	364	307															10/12 - 10/25	9.7590008	.049303781	.078694604	671	Unknown or Mixed
Westford		01886	MA	5084	3718	1	1	364	307															02/15 - 02/28	17.058308	.049303781	.078694604	671	Unknown or Mixed
Westford		01886	MA	4810	3922	5	0	364	307															04/26 - 05/09				671	Unknown or Mixed
Westford		01886	MA	5027	3673	3	4	364	307															01/18 - 01/31	40.498524	.049303781	.078694604	671	Unknown or Mixed
Westford		01886	MA	4794	3444	6	1	364	307															04/12 - 04/25	18.467646	.049303781	.078694604	671	Unknown or Mixed
Westford		01886	MA	5024	3670	6	2	364	307															01/04 - 01/17	81.537735	.049303781	.078694604	671	Unknown or Mixed
Westford		01886	MA	5098	3737	4	0	364	307															03/01 - 03/14	15.617947	.049303781	.078694604	671	Unknown or Mixed
Westhampton		01027	MA	133	123	0	0	13	15															11/30 - 12/13	23.583019	.026892694	.055113271	28	Unknown or Mixed
Westhampton		01027	MA	133	123	0	0	13	15															02/01 - 02/14	48.720474	.026892694	.055113271	28	Unknown or Mixed
Westhampton		01027	MA	104	97	0	0	13	15															10/26 - 11/08	9.3266182	.026892694	.055113271	28	Unknown or Mixed
Westhampton		01027	MA	106	100	0	2	13	15															03/29 - 04/11	17.054388	.026892694	.055113271	28	Unknown or Mixed
Westhampton		01027	MA	133	31	0	0	13	15															01/18 - 01/31	29.223402	.026892694	.055113271	28	Unknown or Mixed
Westhampton		01027	MA	135	125	0	0	13	15															02/15 - 02/28	26.114529	.026892694	.055113271	28	Unknown or Mixed
Westhampton		01027	MA	105	98	0	0	13	15															11/09 - 11/22	19.807961	.026892694	.055113271	28	Unknown or Mixed
Westhampton		01027	MA	107	101	0	0	13	15															04/26 - 05/09				28	Unknown or Mixed
Westhampton		01027	MA	133	25	1	1	13	15															01/04 - 01/17	58.757694	.026892694	.055113271	28	Unknown or Mixed
Westhampton		01027	MA	104	96	0	0	13	15															10/12 - 10/25	4.1303592	.026892694	.055113271	28	Unknown or Mixed
Westhampton		01027	MA	106	98	0	0	13	15															03/15 - 03/28	21.095921	.026892694	.055113271	28	Unknown or Mixed
Westhampton		01027	MA	134	124	0	0	13	15															03/01 - 03/14	19.275009	.026892694	.055113271	28	Unknown or Mixed
Westhampton		01027	MA	106	100	0	0	13	15															04/12 - 04/25	11.724891	.026892694	.055113271	28	Unknown or Mixed
Weston		02493	MA	1949	1574	0	0	175	182															10/26 - 11/08	16.495459	.049303785	.078694604	357	Unknown or Mixed
Weston		02493	MA	1958	1581	0	0	175	182															03/15 - 03/28	26.493782	.049303785	.078694604	357	Unknown or Mixed
Weston		02493	MA	2113	1612	0	0	175	182															03/01 - 03/14	15.617947	.049303785	.078694604	357	Unknown or Mixed
Weston		02493	MA	2110	1604	3	0	175	182															11/30 - 12/13	58.084229	.049303785	.078694604	357	Unknown or Mixed
Weston		02493	MA	1925	1566	0	0	175	182															04/12 - 04/25	18.467646	.049303785	.078694604	357	Unknown or Mixed
Weston		02493	MA	2112	1604	1	0	175	182															02/01 - 02/14	25.425697	.049303785	.078694604	357	Unknown or Mixed
Weston		02493	MA	1952	1571	1	0	175	182															10/12 - 10/25	9.7590008	.049303785	.078694604	357	Unknown or Mixed
Weston		02493	MA	1951	1574	0	0	175	182															11/09 - 11/22	31.200439	.049303785	.078694604	357	Unknown or Mixed
Weston		02493	MA	2112	1604	0	0	175	182															01/04 - 01/17	81.537743	.049303785	.078694604	357	Unknown or Mixed
Weston		02493	MA	1925	1567	0	0	175	182															03/29 - 04/11	26.591284	.049303785	.078694604	357	Unknown or Mixed
Weston		02493	MA	1926	1577	0	0	175	182															04/26 - 05/09				357	Unknown or Mixed
Weston		02493	MA	2112	1604	0	0	175	182															01/18 - 01/31	40.498524	.049303785	.078694604	357	Unknown or Mixed
Weston		02493	MA	2113	1612	0	0	175	182															02/15 - 02/28	17.058308	.049303785	.078694604	357	Unknown or Mixed
Westport		02790	MA	1561	346	4	1	111	114															03/01 - 03/14	16.87089	.037119012	.077011302	225	Unknown or Mixed
Westport		02790	MA	1378	363	1	0	111	114															10/12 - 10/25	14.141218	.037119012	.077011302	225	Unknown or Mixed
Westport		02790	MA	1375	1061	2	2	111	114															04/12 - 04/25	28.029688	.037119012	.077011302	225	Unknown or Mixed
Westport		02790	MA	1560	322	7	1	111	114															02/01 - 02/14	45.582996	.037119012	.077011302	225	Unknown or Mixed
Westport		02790	MA	1559	322	1	5	111	114															01/18 - 01/31	70.314331	.037119012	.077011302	225	Unknown or Mixed
Westport		02790	MA	1393	365	5	0	111	114															11/09 - 11/22	50.081902	.037119012	.077011302	225	Unknown or Mixed
Westport		02790	MA	1560	322	0	0	111	114															02/15 - 02/28	21.938477	.037119012	.077011302	225	Unknown or Mixed
Westport		02790	MA	1556	364	4	1	111	114															11/30 - 12/13	81.296204	.037119012	.077011302	225	Unknown or Mixed
Westport		02790	MA	1408	695	2	1	111	114															03/15 - 03/28	31.517603	.037119012	.077011302	225	Unknown or Mixed
Westport		02790	MA	1375	1065	1	0	111	114															03/29 - 04/11	31.770351	.037119012	.077011302	225	Unknown or Mixed
Westport		02790	MA	1555	364	6	1	111	114															01/04 - 01/17	138.15173	.037119012	.077011302	225	Unknown or Mixed
Westport		02790	MA	1381	362	1	1	111	114															10/26 - 11/08	29.659908	.037119012	.077011302	225	Unknown or Mixed
Westport		02790	MA	1374	1065	1	0	111	114															04/26 - 05/09				225	Unknown or Mixed
Westwood		02090	MA	2982	2715	1	7	242	249															11/09 - 11/22	21.384861	.065018356	.043484487	491	Unknown or Mixed
Westwood		02090	MA	3074	2694	0	0	242	249															02/15 - 02/28	19.636477	.065018356	.043484487	491	Unknown or Mixed
Westwood		02090	MA	3002	2660	0	0	242	249															03/15 - 03/28	25.3162	.065018356	.043484487	491	Unknown or Mixed
Westwood		02090	MA	3073	2687	20	4	242	249															01/18 - 01/31	53.260029	.065018356	.043484487	491	Unknown or Mixed
Westwood		02090	MA	2976	2755	0	0	242	249															04/26 - 05/09				491	Unknown or Mixed
Westwood		02090	MA	3074	2693	13	1	242	249															02/01 - 02/14	30.328909	.065018356	.043484487	491	Unknown or Mixed
Westwood		02090	MA	2979	2766	0	0	242	249															03/29 - 04/11	21.971025	.065018356	.043484487	491	Unknown or Mixed
Westwood		02090	MA	3075	2696	0	0	242	249															03/01 - 03/14	16.281197	.065018356	.043484487	491	Unknown or Mixed
Westwood		02090	MA	2976	2764	0	0	242	249															04/12 - 04/25	16.250877	.065018356	.043484487	491	Unknown or Mixed
Westwood		02090	MA	3063	2671	0	5	242	249															11/30 - 12/13	35.200127	.065018356	.043484487	491	Unknown or Mixed
Westwood		02090	MA	2981	2714	6	1	242	249															10/26 - 11/08	12.693471	.065018356	.043484487	491	Unknown or Mixed
Westwood		02090	MA	3068	2676	9	4	242	249															01/04 - 01/17	88.379303	.065018356	.043484487	491	Unknown or Mixed
Westwood		02090	MA	2973	2711	2	0	242	249															10/12 - 10/25	7.135025	.065018356	.043484487	491	Unknown or Mixed
Weymouth		02189	MA	6152	3989	10	3	428	380															02/15 - 02/28	19.637171	.065028183	.043482348	808	Unknown or Mixed
Weymouth		02189	MA	5887	4413	2	0	428	380															03/15 - 03/28	25.318144	.065028183	.043482348	808	Unknown or Mixed
Weymouth		02189	MA	5629	4452	19	8	428	380															03/29 - 04/11	21.973455	.065028183	.043482348	808	Unknown or Mixed
Weymouth		02189	MA	6166	4361	15	4	428	380															03/01 - 03/14	16.281855	.065028183	.043482348	808	Unknown or Mixed
Weymouth		02189	MA	6127	4057	1	3	428	380															01/18 - 01/31	53.262039	.065028183	.043482348	808	Unknown or Mixed
Weymouth		02189	MA	5640	4611	9	1	428	380															04/26 - 05/09				808	Unknown or Mixed
Weymouth		02189	MA	5760	406	3	2	428	380															10/26 - 11/08	12.69426	.065028183	.043482348	808	Unknown or Mixed
Weymouth		02189	MA	5769	280	0	0	428	380															10/12 - 10/25	7.1371007	.065028183	.043482348	808	Unknown or Mixed
Weymouth		02189	MA	5639	4596	12	5	428	380															04/12 - 04/25	16.252979	.065028183	.043482348	808	Unknown or Mixed
Weymouth		02189	MA	6086	2598	3	5	428	380															11/30 - 12/13	35.207108	.065028183	.043482348	808	Unknown or Mixed
Weymouth		02189	MA	6112	4081	3	7	428	380															01/04 - 01/17	88.387642	.065028183	.043482348	808	Unknown or Mixed
Weymouth		02189	MA	6148	4176	10	6	428	380															02/01 - 02/14	30.331118	.065028183	.043482348	808	Unknown or Mixed
Weymouth		02189	MA	5776	1731	1	0	428	380															11/09 - 11/22	21.384809	.065028183	.043482348	808	Unknown or Mixed
Whately		01373	MA	119	111	0	0	12	21															03/15 - 03/28	12.417049	.013166984	.038993444	33	Unknown or Mixed
Whately		01373	MA	117	93	0	0	12	21															10/12 - 10/25	3.5622685	.013166984	.038993444	33	Unknown or Mixed
Whately		01373	MA	116	112	0	0	12	21															04/26 - 05/09				33	Unknown or Mixed
Whately		01373	MA	145	118	0	0	12	21															01/18 - 01/31	19.439806	.013166984	.038993444	33	Unknown or Mixed
Whately		01373	MA	146	119	0	0	12	21															01/04 - 01/17	32.162197	.013166984	.038993444	33	Unknown or Mixed
Whately		01373	MA	147	126	0	0	12	21															03/01 - 03/14	7.5316529	.013166984	.038993444	33	Unknown or Mixed
Whately		01373	MA	116	109	1	0	12	21															03/29 - 04/11	15.572203	.013166984	.038993444	33	Unknown or Mixed
Whately		01373	MA	146	120	0	0	12	21															11/30 - 12/13	32.569309	.013166984	.038993444	33	Unknown or Mixed
Whately		01373	MA	117	95	0	0	12	21															10/26 - 11/08	4.6818385	.013166984	.038993444	33	Unknown or Mixed
Whately		01373	MA	146	122	0	0	12	21															02/15 - 02/28	6.4120831	.013166984	.038993444	33	Unknown or Mixed
Whately		01373	MA	118	96	1	0	12	21															11/09 - 11/22	8.2441063	.013166984	.038993444	33	Unknown or Mixed
Whately		01373	MA	145	118	0	0	12	21															02/01 - 02/14	13.129504	.013166984	.038993444	33	Unknown or Mixed
Whately		01373	MA	116	109	0	0	12	21															04/12 - 04/25	10.788584	.013166984	.038993444	33	Unknown or Mixed
Whitman-Hanson		02382	MA	3654	3166	1	0	240	184															10/12 - 10/25	12.40265	.090105146	.038029034	424	Unknown or Mixed
Whitman-Hanson		02382	MA	3721	3115	8	0	240	184															03/15 - 03/28	30.246017	.090105146	.038029034	424	Unknown or Mixed
Whitman-Hanson		02382	MA	3986	3098	6	4	240	184															01/04 - 01/17	109.52704	.090105146	.038029034	424	Unknown or Mixed
Whitman-Hanson		02382	MA	3627	3184	12	0	240	184															04/12 - 04/25	21.584723	.090105146	.038029034	424	Unknown or Mixed
Whitman-Hanson		02382	MA	3630	3181	8	0	240	184															04/26 - 05/09				424	Unknown or Mixed
Whitman-Hanson		02382	MA	3989	3085	9	5	240	184															01/18 - 01/31	58.367825	.090105146	.038029034	424	Unknown or Mixed
Whitman-Hanson		02382	MA	4006	3110	7	2	240	184															03/01 - 03/14	17.953007	.090105146	.038029034	424	Unknown or Mixed
Whitman-Hanson		02382	MA	3661	3146	2	1	240	184															10/26 - 11/08	14.691316	.090105146	.038029034	424	Unknown or Mixed
Whitman-Hanson		02382	MA	4001	3107	0	0	240	184															02/15 - 02/28	21.392859	.090105146	.038029034	424	Unknown or Mixed
Whitman-Hanson		02382	MA	3665	3140	0	0	240	184															11/09 - 11/22	21.25581	.090105146	.038029034	424	Unknown or Mixed
Whitman-Hanson		02382	MA	3630	3176	11	0	240	184															03/29 - 04/11	28.135511	.090105146	.038029034	424	Unknown or Mixed
Whitman-Hanson		02382	MA	3996	3093	6	3	240	184															02/01 - 02/14	35.933422	.090105146	.038029034	424	Unknown or Mixed
Whitman-Hanson		02382	MA	3960	3105	12	2	240	184															11/30 - 12/13	52.913399	.090105146	.038029034	424	Unknown or Mixed
Whittier Regional Vocational Technical		01830	MA	1250	1107	5	0	113	29															11/09 - 11/22	47.390682	.030643106	.2035456	142	Unknown or Mixed
Whittier Regional Vocational Technical		01830	MA	1281	1152	1	0	113	29															03/01 - 03/14	16.801739	.030643106	.2035456	142	Unknown or Mixed
Whittier Regional Vocational Technical		01830	MA	1249	1112	1	0	113	29															10/12 - 10/25	17.942375	.030643106	.2035456	142	Unknown or Mixed
Whittier Regional Vocational Technical		01830	MA	1279	1137	2	0	113	29															01/18 - 01/31	55.329865	.030643106	.2035456	142	Unknown or Mixed
Whittier Regional Vocational Technical		01830	MA	1281	1147	1	0	113	29															02/15 - 02/28	22.722179	.030643106	.2035456	142	Unknown or Mixed
Whittier Regional Vocational Technical		01830	MA	1279	1140	3	0	113	29															02/01 - 02/14	33.956532	.030643106	.2035456	142	Unknown or Mixed
Whittier Regional Vocational Technical		01830	MA	1256	1136	2	3	113	29															03/15 - 03/28	31.467051	.030643106	.2035456	142	Unknown or Mixed
Whittier Regional Vocational Technical		01830	MA	1233	1129	5	0	113	29															03/29 - 04/11	27.782616	.030643106	.2035456	142	Unknown or Mixed
Whittier Regional Vocational Technical		01830	MA	1278	1137	4	1	113	29															11/30 - 12/13	101.80622	.030643106	.2035456	142	Unknown or Mixed
Whittier Regional Vocational Technical		01830	MA	1279	1138	3	0	113	29															01/04 - 01/17	133.59917	.030643106	.2035456	142	Unknown or Mixed
Whittier Regional Vocational Technical		01830	MA	1233	1135	6	3	113	29															04/12 - 04/25	24.433132	.030643106	.2035456	142	Unknown or Mixed
Whittier Regional Vocational Technical		01830	MA	1233	1140	3	0	113	29															04/26 - 05/09				142	Unknown or Mixed
Whittier Regional Vocational Technical		01830	MA	1250	1103	2	1	113	29															10/26 - 11/08	30.009571	.030643106	.2035456	142	Unknown or Mixed
Williamsburg		01096	MA	165	145	0	0	15	13															03/01 - 03/14	18.044315	.025443064	.053410787	28	Unknown or Mixed
Williamsburg		01096	MA	163	142	0	0	15	13															11/30 - 12/13	24.524778	.025443064	.053410787	28	Unknown or Mixed
Williamsburg		01096	MA	118	108	0	0	15	13															04/26 - 05/09				28	Unknown or Mixed
Williamsburg		01096	MA	164	142	0	0	15	13															02/01 - 02/14	44.99057	.025443064	.053410787	28	Unknown or Mixed
Williamsburg		01096	MA	118	108	0	0	15	13															04/12 - 04/25	11.626766	.025443064	.053410787	28	Unknown or Mixed
Williamsburg		01096	MA	164	142	1	0	15	13															01/18 - 01/31	28.198092	.025443064	.053410787	28	Unknown or Mixed
Williamsburg		01096	MA	121	102	0	0	15	13															10/26 - 11/08	8.8398495	.025443064	.053410787	28	Unknown or Mixed
Williamsburg		01096	MA	121	101	0	0	15	13															10/12 - 10/25	4.0708241	.025443064	.053410787	28	Unknown or Mixed
Williamsburg		01096	MA	118	100	0	0	15	13															03/29 - 04/11	16.899055	.025443064	.053410787	28	Unknown or Mixed
Williamsburg		01096	MA	164	142	0	0	15	13															01/04 - 01/17	55.970501	.025443064	.053410787	28	Unknown or Mixed
Williamsburg		01096	MA	121	101	0	0	15	13															11/09 - 11/22	18.596077	.025443064	.053410787	28	Unknown or Mixed
Williamsburg		01096	MA	165	143	0	0	15	13															02/15 - 02/28	24.04973	.025443064	.053410787	28	Unknown or Mixed
Williamsburg		01096	MA	123	104	0	0	15	13															03/15 - 03/28	20.186382	.025443064	.053410787	28	Unknown or Mixed
Wilmington		01887	MA	3244	2326	17	6	275	194															01/18 - 01/31	40.498524	.049303781	.078694597	469	Unknown or Mixed
Wilmington		01887	MA	2895	2417	7	1	275	194															03/29 - 04/11	26.591284	.049303781	.078694597	469	Unknown or Mixed
Wilmington		01887	MA	3246	2324	1	1	275	194															02/01 - 02/14	25.425697	.049303781	.078694597	469	Unknown or Mixed
Wilmington		01887	MA	3239	685	8	1	275	194															01/04 - 01/17	81.537735	.049303781	.078694597	469	Unknown or Mixed
Wilmington		01887	MA	3252	2376	5	2	275	194															03/01 - 03/14	15.617948	.049303781	.078694597	469	Unknown or Mixed
Wilmington		01887	MA	3247	2375	6	0	275	194															02/15 - 02/28	17.058308	.049303781	.078694597	469	Unknown or Mixed
Wilmington		01887	MA	2932	1754	1	2	275	194															10/12 - 10/25	9.7590008	.049303781	.078694597	469	Unknown or Mixed
Wilmington		01887	MA	2970	2382	8	1	275	194															03/15 - 03/28	26.493782	.049303781	.078694597	469	Unknown or Mixed
Wilmington		01887	MA	2897	2463	19	5	275	194															04/12 - 04/25	18.467646	.049303781	.078694597	469	Unknown or Mixed
Wilmington		01887	MA	2899	2476	5	0	275	194															04/26 - 05/09				469	Unknown or Mixed
Wilmington		01887	MA	2933	2408	1	0	275	194															10/26 - 11/08	16.495459	.049303781	.078694597	469	Unknown or Mixed
Wilmington		01887	MA	3232	2399	6	4	275	194															11/30 - 12/13	58.084229	.049303781	.078694597	469	Unknown or Mixed
Wilmington		01887	MA	2936	2404	4	3	275	194															11/09 - 11/22	31.200438	.049303781	.078694597	469	Unknown or Mixed
Winchendon		01475	MA	1233	227	0	0	88	82															11/09 - 11/22	37.287033	.044725642	.11155811	170	Unknown or Mixed
Winchendon		01475	MA	1392	749	0	0	88	82															03/01 - 03/14	17.602987	.044725642	.11155811	170	Unknown or Mixed
Winchendon		01475	MA	1225	11	0	0	88	82															10/12 - 10/25	25.574638	.044725642	.11155811	170	Unknown or Mixed
Winchendon		01475	MA	897	607	0	0	88	82															03/29 - 04/11	21.300734	.044725642	.11155811	170	Unknown or Mixed
Winchendon		01475	MA	956	682	0	0	88	82															04/26 - 05/09				170	Unknown or Mixed
Winchendon		01475	MA	1389	724	0	0	88	82															02/01 - 02/14	30.36451	.044725642	.11155811	170	Unknown or Mixed
Winchendon		01475	MA	1383	607	3	3	88	82															01/18 - 01/31	50.934296	.044725642	.11155811	170	Unknown or Mixed
Winchendon		01475	MA	1383	515	3	0	88	82															01/04 - 01/17	89.218857	.044725642	.11155811	170	Unknown or Mixed
Winchendon		01475	MA	1262	741	0	0	88	82															03/15 - 03/28	23.897755	.044725642	.11155811	170	Unknown or Mixed
Winchendon		01475	MA	956	684	0	0	88	82															04/12 - 04/25	18.824104	.044725642	.11155811	170	Unknown or Mixed
Winchendon		01475	MA	1224	219	0	0	88	82															10/26 - 11/08	19.520657	.044725642	.11155811	170	Unknown or Mixed
Winchendon		01475	MA	1390	743	0	0	88	82															02/15 - 02/28	19.236876	.044725642	.11155811	170	Unknown or Mixed
Winchendon		01475	MA	1377	601	0	0	88	82															11/30 - 12/13	67.298965	.044725642	.11155811	170	Unknown or Mixed
Winchester		01890	MA	4523	3913	7	0	355	234															04/26 - 05/09				589	Unknown or Mixed
Winchester		01890	MA	4868	3802	28	3	355	234															02/01 - 02/14	25.425697	.049303785	.078694597	589	Unknown or Mixed
Winchester		01890	MA	4564	3733	3	2	355	234															10/26 - 11/08	16.495459	.049303785	.078694597	589	Unknown or Mixed
Winchester		01890	MA	4521	3844	9	0	355	234															04/12 - 04/25	18.467646	.049303785	.078694597	589	Unknown or Mixed
Winchester		01890	MA	4854	3767	9	7	355	234															11/30 - 12/13	58.084225	.049303785	.078694597	589	Unknown or Mixed
Winchester		01890	MA	4559	3728	3	1	355	234															10/12 - 10/25	9.7590008	.049303785	.078694597	589	Unknown or Mixed
Winchester		01890	MA	4565	3723	3	3	355	234															11/09 - 11/22	31.200439	.049303785	.078694597	589	Unknown or Mixed
Winchester		01890	MA	4869	3805	0	0	355	234															02/15 - 02/28	17.058308	.049303785	.078694597	589	Unknown or Mixed
Winchester		01890	MA	4525	3839	6	1	355	234															03/29 - 04/11	26.591282	.049303785	.078694597	589	Unknown or Mixed
Winchester		01890	MA	4867	3802	5	2	355	234															01/18 - 01/31	40.498524	.049303785	.078694597	589	Unknown or Mixed
Winchester		01890	MA	4865	3781	9	4	355	234															01/04 - 01/17	81.537743	.049303785	.078694597	589	Unknown or Mixed
Winchester		01890	MA	4592	3782	4	1	355	234															03/15 - 03/28	26.49378	.049303785	.078694597	589	Unknown or Mixed
Winchester		01890	MA	4873	3808	1	4	355	234															03/01 - 03/14	15.617947	.049303785	.078694597	589	Unknown or Mixed
Winthrop		02152	MA	1886	1099	3	0	145	113															03/15 - 03/28	31.009272	.20170733	.22696353	258	Unknown or Mixed
Winthrop		02152	MA	1992	161	1	1	145	113															02/15 - 02/28	21.288887	.20170733	.22696353	258	Unknown or Mixed
Winthrop		02152	MA	2015	160	15	5	145	113															01/18 - 01/31	55.07922	.20170733	.22696353	258	Unknown or Mixed
Winthrop		02152	MA	1821	1500	11	0	145	113															04/12 - 04/25	21.884193	.20170733	.22696353	258	Unknown or Mixed
Winthrop		02152	MA	2013	155	4	2	145	113															11/30 - 12/13	69.259956	.20170733	.22696353	258	Unknown or Mixed
Winthrop		02152	MA	1846	1534	1	1	145	113															04/26 - 05/09				258	Unknown or Mixed
Winthrop		02152	MA	1877	34	0	1	145	113															11/09 - 11/22	37.25555	.20170733	.22696353	258	Unknown or Mixed
Winthrop		02152	MA	1876	32	0	0	145	113															10/26 - 11/08	27.597363	.20170733	.22696353	258	Unknown or Mixed
Winthrop		02152	MA	1878	34	0	2	145	113															10/12 - 10/25	17.868092	.20170733	.22696353	258	Unknown or Mixed
Winthrop		02152	MA	2002	1154	4	1	145	113															03/01 - 03/14	23.270281	.20170733	.22696353	258	Unknown or Mixed
Winthrop		02152	MA	2015	159	14	4	145	113															01/04 - 01/17	104.93395	.20170733	.22696353	258	Unknown or Mixed
Winthrop		02152	MA	2015	164	3	1	145	113															02/01 - 02/14	34.101311	.20170733	.22696353	258	Unknown or Mixed
Winthrop		02152	MA	1818	1497	3	1	145	113															03/29 - 04/11	34.136856	.20170733	.22696353	258	Unknown or Mixed
Woburn		01801	MA	4306	3787	7	0	367	280															04/26 - 05/09				647	Unknown or Mixed
Woburn		01801	MA	4759	3978	6	5	367	280															01/18 - 01/31	40.498524	.049303781	.078694604	647	Unknown or Mixed
Woburn		01801	MA	4724	3946	8	9	367	280															11/30 - 12/13	58.084225	.049303781	.078694604	647	Unknown or Mixed
Woburn		01801	MA	4314	3757	13	1	367	280															04/12 - 04/25	18.467646	.049303781	.078694604	647	Unknown or Mixed
Woburn		01801	MA	4744	3975	3	3	367	280															01/04 - 01/17	81.537735	.049303781	.078694604	647	Unknown or Mixed
Woburn		01801	MA	4402	3720	14	2	367	280															11/09 - 11/22	31.200438	.049303781	.078694604	647	Unknown or Mixed
Woburn		01801	MA	4484	3802	8	5	367	280															03/15 - 03/28	26.49378	.049303781	.078694604	647	Unknown or Mixed
Woburn		01801	MA	4779	3997	13	6	367	280															03/01 - 03/14	15.617947	.049303781	.078694604	647	Unknown or Mixed
Woburn		01801	MA	4322	3749	13	0	367	280															03/29 - 04/11	26.591282	.049303781	.078694604	647	Unknown or Mixed
Woburn		01801	MA	4761	3984	6	4	367	280															02/01 - 02/14	25.425697	.049303781	.078694604	647	Unknown or Mixed
Woburn		01801	MA	4773	3998	3	0	367	280															02/15 - 02/28	17.058308	.049303781	.078694604	647	Unknown or Mixed
Woburn		01801	MA	4391	3708	14	2	367	280															10/26 - 11/08	16.495459	.049303781	.078694604	647	Unknown or Mixed
Woburn		01801	MA	4367	3692	4	0	367	280															10/12 - 10/25	9.7590008	.049303781	.078694604	647	Unknown or Mixed
Worcester		01609	MA	24525	12565	41	21	1851	1543															04/12 - 04/25	18.824104	.044725638	.11155809	3394	Unknown or Mixed
Worcester		01609	MA	24507	12359	27	16	1851	1543															03/29 - 04/11	21.300734	.044725638	.11155809	3394	Unknown or Mixed
Worcester		01609	MA	24520	14890	37	1	1851	1543															04/26 - 05/09				3394	Unknown or Mixed
Worthington		01098	MA	98	82	0	0	7	8															02/01 - 02/14	48.720474	.026892697	.055113271	15	Unknown or Mixed
Worthington		01098	MA	99	83	0	0	7	8															11/30 - 12/13	23.583021	.026892697	.055113271	15	Unknown or Mixed
Worthington		01098	MA	63	48	0	0	7	8															03/15 - 03/28	21.095922	.026892697	.055113271	15	Unknown or Mixed
Worthington		01098	MA	59	48	0	0	7	8															04/26 - 05/09				15	Unknown or Mixed
Worthington		01098	MA	64	50	0	0	7	8															10/12 - 10/25	4.1303596	.026892697	.055113271	15	Unknown or Mixed
Worthington		01098	MA	98	83	0	0	7	8															02/15 - 02/28	26.114531	.026892697	.055113271	15	Unknown or Mixed
Worthington		01098	MA	98	8	0	0	7	8															01/18 - 01/31	29.223404	.026892697	.055113271	15	Unknown or Mixed
Worthington		01098	MA	59	48	0	0	7	8															03/29 - 04/11	17.054388	.026892697	.055113271	15	Unknown or Mixed
Worthington		01098	MA	63	49	0	0	7	8															10/26 - 11/08	9.3266182	.026892697	.055113271	15	Unknown or Mixed
Worthington		01098	MA	59	48	0	0	7	8															04/12 - 04/25	11.724892	.026892697	.055113271	15	Unknown or Mixed
Worthington		01098	MA	98	82	0	0	7	8															03/01 - 03/14	19.275011	.026892697	.055113271	15	Unknown or Mixed
Worthington		01098	MA	99	83	0	0	7	8															01/04 - 01/17	58.75769	.026892697	.055113271	15	Unknown or Mixed
Wrentham		02093	MA	1081	772	2	0	78	85															01/04 - 01/17	88.379303	.065018356	.043484487	163	Unknown or Mixed
Wrentham		02093	MA	887	749	1	0	78	85															03/29 - 04/11	21.971024	.065018356	.043484487	163	Unknown or Mixed
Wrentham		02093	MA	895	746	2	2	78	85															03/15 - 03/28	25.316198	.065018356	.043484487	163	Unknown or Mixed
Wrentham		02093	MA	890	764	0	0	78	85															04/26 - 05/09				163	Unknown or Mixed
Wrentham		02093	MA	1090	791	1	0	78	85															01/18 - 01/31	53.260025	.065018356	.043484487	163	Unknown or Mixed
Wrentham		02093	MA	1096	794	1	1	78	85															03/01 - 03/14	16.281197	.065018356	.043484487	163	Unknown or Mixed
Wrentham		02093	MA	1092	793	0	1	78	85															02/01 - 02/14	30.328907	.065018356	.043484487	163	Unknown or Mixed
Wrentham		02093	MA	864	711	0	0	78	85															10/26 - 11/08	12.693471	.065018356	.043484487	163	Unknown or Mixed
Wrentham		02093	MA	1096	795	0	0	78	85															02/15 - 02/28	19.636477	.065018356	.043484487	163	Unknown or Mixed
Wrentham		02093	MA	889	753	0	0	78	85															04/12 - 04/25	16.250877	.065018356	.043484487	163	Unknown or Mixed
Wrentham		02093	MA	1114	799	0	0	78	85															11/30 - 12/13	35.20013	.065018356	.043484487	163	Unknown or Mixed
Wrentham		02093	MA	868	715	0	0	78	85															10/12 - 10/25	7.1350245	.065018356	.043484487	163	Unknown or Mixed
Wrentham		02093	MA	864	711	1	1	78	85															11/09 - 11/22	21.384861	.065018356	.043484487	163	Unknown or Mixed
Farmington River Reg		01253	MA	107	85	0	0	12	16															11/09 - 11/22	23.724913	.027401671	.04585794	28	Unknown or Mixed
Farmington River Reg		01253	MA	127	85	0	1	12	16															11/30 - 12/13	37.273838	.027401671	.04585794	28	Unknown or Mixed
Farmington River Reg		01253	MA	118	100	0	0	12	16															04/26 - 05/09				28	Unknown or Mixed
Farmington River Reg		01253	MA	127	85	0	0	12	16															01/18 - 01/31	30.413624	.027401671	.04585794	28	Unknown or Mixed
Farmington River Reg		01253	MA	133	83	0	0	12	16															03/01 - 03/14	4.9736562	.027401671	.04585794	28	Unknown or Mixed
Farmington River Reg		01253	MA	133	89	0	0	12	16															02/01 - 02/14	13.091579	.027401671	.04585794	28	Unknown or Mixed
Farmington River Reg		01253	MA	127	85	3	0	12	16															01/04 - 01/17	65.629395	.027401671	.04585794	28	Unknown or Mixed
Farmington River Reg		01253	MA	108	85	0	0	12	16															10/12 - 10/25	1.7722224	.027401671	.04585794	28	Unknown or Mixed
Farmington River Reg		01253	MA	114	96	2	1	12	16															03/29 - 04/11	29.956276	.027401671	.04585794	28	Unknown or Mixed
Farmington River Reg		01253	MA	118	100	1	0	12	16															04/12 - 04/25	18.579752	.027401671	.04585794	28	Unknown or Mixed
Farmington River Reg		01253	MA	114	84	0	0	12	16															03/15 - 03/28	23.381903	.027401671	.04585794	28	Unknown or Mixed
Farmington River Reg		01253	MA	133	84	0	0	12	16															02/15 - 02/28	7.374732	.027401671	.04585794	28	Unknown or Mixed
Farmington River Reg		01253	MA	107	85	0	0	12	16															10/26 - 11/08	4.8021512	.027401671	.04585794	28	Unknown or Mixed
ALACHUA	CAROLYN BEATRICE PARKER ELEMENTARY	32603	FL	517	409	0	0	47	63.9960823059082		0	1	1	1	0	0	1	1	0	1	1	0	1	02/01 - 02/14	30.159811	.19752762	.095873803	110.99608	Elementary
ALACHUA	CAROLYN BEATRICE PARKER ELEMENTARY	32603	FL	495	280	0	0	47	63.9960823059082		0	1	1	1	0	0	1	1	0	1	1	0	1	11/09 - 11/22	32.283741	.19752762	.095873803	110.99608	Elementary
ALACHUA	CAROLYN BEATRICE PARKER ELEMENTARY	32603	FL	517	409	0	0	47	63.9960823059082		0	1	1	1	0	0	1	1	0	1	1	0	1	02/15 - 02/28	14.94716	.19752762	.095873803	110.99608	Elementary
ALACHUA	CAROLYN BEATRICE PARKER ELEMENTARY	32603	FL	495	280	1	0	47	63.9960823059082		0	1	1	1	0	0	1	1	0	1	1	0	1	11/30 - 12/13	32.549232	.19752762	.095873803	110.99608	Elementary
ALACHUA	CAROLYN BEATRICE PARKER ELEMENTARY	32603	FL	517	409	0	0	47	63.9960823059082		0	1	1	1	0	0	1	1	0	1	1	0	1	03/15 - 03/28	12.132952	.19752762	.095873803	110.99608	Elementary
ALACHUA	CAROLYN BEATRICE PARKER ELEMENTARY	32603	FL	517	409	0	0	47	63.9960823059082		0	1	1	1	0	0	1	1	0	1	1	0	1	03/01 - 03/14	12.265697	.19752762	.095873803	110.99608	Elementary
ALACHUA	CAROLYN BEATRICE PARKER ELEMENTARY	32603	FL	495	280	0	0	47	63.9960823059082		0	1	1	1	0	0	1	1	0	1	1	0	1	10/26 - 11/08	28.646509	.19752762	.095873803	110.99608	Elementary
ALACHUA	CAROLYN BEATRICE PARKER ELEMENTARY	32603	FL	495	280	1	0	47	63.9960823059082		0	1	1	1	0	0	1	1	0	1	1	0	1	01/18 - 01/31	49.859261	.19752762	.095873803	110.99608	Elementary
ALACHUA	CAROLYN BEATRICE PARKER ELEMENTARY	32603	FL	495	280	0	1	47	63.9960823059082		0	1	1	1	0	0	1	1	0	1	1	0	1	10/12 - 10/25	29.549181	.19752762	.095873803	110.99608	Elementary
ALACHUA	CAROLYN BEATRICE PARKER ELEMENTARY	32603	FL	517	409	0	0	47	63.9960823059082		0	1	1	1	0	0	1	1	0	1	1	0	1	03/29 - 04/11	16.088772	.19752762	.095873803	110.99608	Elementary
ALACHUA	CAROLYN BEATRICE PARKER ELEMENTARY	32603	FL	495	280	1	0	47	63.9960823059082		0	1	1	1	0	0	1	1	0	1	1	0	1	01/04 - 01/17	64.83297	.19752762	.095873803	110.99608	Elementary
ALACHUA	CAROLYN BEATRICE PARKER ELEMENTARY	32603	FL	517	409	3	0	47	63.9960823059082		0	1	1	1	0	0	1	1	0	1	1	0	1	04/12 - 04/25	15.584338	.19752762	.095873803	110.99608	Elementary
ALACHUA	STEPHEN FOSTER ELEMENTARY SCHOOL	32609	FL	434	196	0	0	36	49.01827621459961		0	1	1	1	0	0	1	1	0	1	1	0	1	03/29 - 04/11	16.087479	.19752762	.095867209	85.01828	Elementary
ALACHUA	STEPHEN FOSTER ELEMENTARY SCHOOL	32609	FL	432	186	3	0	36	49.01827621459961		0	1	1	1	0	0	1	1	0	1	1	0	1	11/09 - 11/22	32.283054	.19752762	.095867209	85.01828	Elementary
ALACHUA	STEPHEN FOSTER ELEMENTARY SCHOOL	32609	FL	434	196	0	0	36	49.01827621459961		0	1	1	1	0	0	1	1	0	1	1	0	1	03/01 - 03/14	12.265319	.19752762	.095867209	85.01828	Elementary
ALACHUA	STEPHEN FOSTER ELEMENTARY SCHOOL	32609	FL	432	186	2	0	36	49.01827621459961		0	1	1	1	0	0	1	1	0	1	1	0	1	11/30 - 12/13	32.550186	.19752762	.095867209	85.01828	Elementary
ALACHUA	STEPHEN FOSTER ELEMENTARY SCHOOL	32609	FL	434	196	0	0	36	49.01827621459961		0	1	1	1	0	0	1	1	0	1	1	0	1	03/15 - 03/28	12.132438	.19752762	.095867209	85.01828	Elementary
ALACHUA	STEPHEN FOSTER ELEMENTARY SCHOOL	32609	FL	432	186	0	0	36	49.01827621459961		0	1	1	1	0	0	1	1	0	1	1	0	1	10/12 - 10/25	29.547029	.19752762	.095867209	85.01828	Elementary
ALACHUA	STEPHEN FOSTER ELEMENTARY SCHOOL	32609	FL	434	196	0	0	36	49.01827621459961		0	1	1	1	0	0	1	1	0	1	1	0	1	02/01 - 02/14	30.159927	.19752762	.095867209	85.01828	Elementary
ALACHUA	STEPHEN FOSTER ELEMENTARY SCHOOL	32609	FL	434	196	0	0	36	49.01827621459961		0	1	1	1	0	0	1	1	0	1	1	0	1	04/12 - 04/25	15.583743	.19752762	.095867209	85.01828	Elementary
ALACHUA	STEPHEN FOSTER ELEMENTARY SCHOOL	32609	FL	432	186	0	1	36	49.01827621459961		0	1	1	1	0	0	1	1	0	1	1	0	1	10/26 - 11/08	28.644466	.19752762	.095867209	85.01828	Elementary
ALACHUA	STEPHEN FOSTER ELEMENTARY SCHOOL	32609	FL	432	186	0	0	36	49.01827621459961		0	1	1	1	0	0	1	1	0	1	1	0	1	01/18 - 01/31	49.858082	.19752762	.095867209	85.01828	Elementary
ALACHUA	STEPHEN FOSTER ELEMENTARY SCHOOL	32609	FL	432	186	1	0	36	49.01827621459961		0	1	1	1	0	0	1	1	0	1	1	0	1	01/04 - 01/17	64.833176	.19752762	.095867209	85.01828	Elementary
ALACHUA	STEPHEN FOSTER ELEMENTARY SCHOOL	32609	FL	434	196	0	0	36	49.01827621459961		0	1	1	1	0	0	1	1	0	1	1	0	1	02/15 - 02/28	14.947494	.19752762	.095867209	85.01828	Elementary
ALACHUA	A.QUINN JONES CENTER	32601	FL	68	49	0	0	15	20.42428207397461		0	1	1	1	0	0	1	1	0	1	1	0	1	02/15 - 02/28	14.94716	.19752763	.095873803	35.424282	High
ALACHUA	A.QUINN JONES CENTER	32601	FL	68	49	0	0	15	20.42428207397461		0	1	1	1	0	0	1	1	0	1	1	0	1	03/01 - 03/14	12.265697	.19752763	.095873803	35.424282	High
ALACHUA	A.QUINN JONES CENTER	32601	FL	67	43	0	0	15	20.42428207397461		0	1	1	1	0	0	1	1	0	1	1	0	1	10/12 - 10/25	29.549181	.19752763	.095873803	35.424282	High
ALACHUA	A.QUINN JONES CENTER	32601	FL	68	49	0	0	15	20.42428207397461		0	1	1	1	0	0	1	1	0	1	1	0	1	03/15 - 03/28	12.132951	.19752763	.095873803	35.424282	High
ALACHUA	A.QUINN JONES CENTER	32601	FL	68	49	0	0	15	20.42428207397461		0	1	1	1	0	0	1	1	0	1	1	0	1	02/01 - 02/14	30.159811	.19752763	.095873803	35.424282	High
ALACHUA	A.QUINN JONES CENTER	32601	FL	68	49	0	0	15	20.42428207397461		0	1	1	1	0	0	1	1	0	1	1	0	1	04/12 - 04/25	15.584338	.19752763	.095873803	35.424282	High
ALACHUA	A.QUINN JONES CENTER	32601	FL	67	43	0	0	15	20.42428207397461		0	1	1	1	0	0	1	1	0	1	1	0	1	01/04 - 01/17	64.83297	.19752763	.095873803	35.424282	High
ALACHUA	A.QUINN JONES CENTER	32601	FL	67	43	0	1	15	20.42428207397461		0	1	1	1	0	0	1	1	0	1	1	0	1	11/30 - 12/13	32.549232	.19752763	.095873803	35.424282	High
ALACHUA	A.QUINN JONES CENTER	32601	FL	67	43	0	0	15	20.42428207397461		0	1	1	1	0	0	1	1	0	1	1	0	1	01/18 - 01/31	49.859264	.19752763	.095873803	35.424282	High
ALACHUA	A.QUINN JONES CENTER	32601	FL	67	43	0	0	15	20.42428207397461		0	1	1	1	0	0	1	1	0	1	1	0	1	11/09 - 11/22	32.283741	.19752763	.095873803	35.424282	High
ALACHUA	A.QUINN JONES CENTER	32601	FL	67	43	1	1	15	20.42428207397461		0	1	1	1	0	0	1	1	0	1	1	0	1	10/26 - 11/08	28.646511	.19752763	.095873803	35.424282	High
ALACHUA	A.QUINN JONES CENTER	32601	FL	68	49	0	0	15	20.42428207397461		0	1	1	1	0	0	1	1	0	1	1	0	1	03/29 - 04/11	16.088772	.19752763	.095873803	35.424282	High
ALACHUA	LAKE FOREST ELEMENTARY SCHOOL	32641	FL	359	277	0	0	23	31.31723213195801		0	1	1	1	0	0	1	1	0	1	1	0	1	03/15 - 03/28	12.132951	.19752763	.095873803	54.31723	Elementary
ALACHUA	LAKE FOREST ELEMENTARY SCHOOL	32641	FL	333	243	0	0	23	31.31723213195801		0	1	1	1	0	0	1	1	0	1	1	0	1	10/12 - 10/25	29.549179	.19752763	.095873803	54.31723	Elementary
ALACHUA	LAKE FOREST ELEMENTARY SCHOOL	32641	FL	359	277	0	0	23	31.31723213195801		0	1	1	1	0	0	1	1	0	1	1	0	1	04/12 - 04/25	15.584339	.19752763	.095873803	54.31723	Elementary
ALACHUA	LAKE FOREST ELEMENTARY SCHOOL	32641	FL	359	277	0	0	23	31.31723213195801		0	1	1	1	0	0	1	1	0	1	1	0	1	03/01 - 03/14	12.265697	.19752763	.095873803	54.31723	Elementary
ALACHUA	LAKE FOREST ELEMENTARY SCHOOL	32641	FL	333	243	0	0	23	31.31723213195801		0	1	1	1	0	0	1	1	0	1	1	0	1	11/09 - 11/22	32.283741	.19752763	.095873803	54.31723	Elementary
ALACHUA	LAKE FOREST ELEMENTARY SCHOOL	32641	FL	333	243	0	0	23	31.31723213195801		0	1	1	1	0	0	1	1	0	1	1	0	1	11/30 - 12/13	32.549232	.19752763	.095873803	54.31723	Elementary
ALACHUA	LAKE FOREST ELEMENTARY SCHOOL	32641	FL	359	277	1	0	23	31.31723213195801		0	1	1	1	0	0	1	1	0	1	1	0	1	02/15 - 02/28	14.94716	.19752763	.095873803	54.31723	Elementary
ALACHUA	LAKE FOREST ELEMENTARY SCHOOL	32641	FL	333	243	2	0	23	31.31723213195801		0	1	1	1	0	0	1	1	0	1	1	0	1	01/04 - 01/17	64.83297	.19752763	.095873803	54.31723	Elementary
ALACHUA	LAKE FOREST ELEMENTARY SCHOOL	32641	FL	359	277	0	0	23	31.31723213195801		0	1	1	1	0	0	1	1	0	1	1	0	1	02/01 - 02/14	30.159811	.19752763	.095873803	54.31723	Elementary
ALACHUA	LAKE FOREST ELEMENTARY SCHOOL	32641	FL	333	243	0	0	23	31.31723213195801		0	1	1	1	0	0	1	1	0	1	1	0	1	10/26 - 11/08	28.646509	.19752763	.095873803	54.31723	Elementary
ALACHUA	LAKE FOREST ELEMENTARY SCHOOL	32641	FL	359	277	0	0	23	31.31723213195801		0	1	1	1	0	0	1	1	0	1	1	0	1	03/29 - 04/11	16.088772	.19752763	.095873803	54.31723	Elementary
ALACHUA	LAKE FOREST ELEMENTARY SCHOOL	32641	FL	333	243	1	0	23	31.31723213195801		0	1	1	1	0	0	1	1	0	1	1	0	1	01/18 - 01/31	49.859264	.19752763	.095873803	54.31723	Elementary
ALACHUA	SIDNEY LANIER CENTER	32601	FL	167	104	0	0	26	35.4020881652832		0	1	1	1	0	0	1	1	0	1	1	0	1	10/12 - 10/25	29.549181	.19752763	.095873803	61.402088	High
ALACHUA	SIDNEY LANIER CENTER	32601	FL	167	104	0	0	26	35.4020881652832		0	1	1	1	0	0	1	1	0	1	1	0	1	11/09 - 11/22	32.283741	.19752763	.095873803	61.402088	High
ALACHUA	SIDNEY LANIER CENTER	32601	FL	163	94	0	0	26	35.4020881652832		0	1	1	1	0	0	1	1	0	1	1	0	1	04/12 - 04/25	15.584338	.19752763	.095873803	61.402088	High
ALACHUA	SIDNEY LANIER CENTER	32601	FL	163	94	0	0	26	35.4020881652832		0	1	1	1	0	0	1	1	0	1	1	0	1	02/01 - 02/14	30.159811	.19752763	.095873803	61.402088	High
ALACHUA	SIDNEY LANIER CENTER	32601	FL	163	94	0	0	26	35.4020881652832		0	1	1	1	0	0	1	1	0	1	1	0	1	03/29 - 04/11	16.088772	.19752763	.095873803	61.402088	High
ALACHUA	SIDNEY LANIER CENTER	32601	FL	163	94	0	0	26	35.4020881652832		0	1	1	1	0	0	1	1	0	1	1	0	1	03/15 - 03/28	12.132951	.19752763	.095873803	61.402088	High
ALACHUA	SIDNEY LANIER CENTER	32601	FL	167	104	1	0	26	35.4020881652832		0	1	1	1	0	0	1	1	0	1	1	0	1	01/18 - 01/31	49.859264	.19752763	.095873803	61.402088	High
ALACHUA	SIDNEY LANIER CENTER	32601	FL	167	104	0	0	26	35.4020881652832		0	1	1	1	0	0	1	1	0	1	1	0	1	10/26 - 11/08	28.646511	.19752763	.095873803	61.402088	High
ALACHUA	SIDNEY LANIER CENTER	32601	FL	167	104	2	1	26	35.4020881652832		0	1	1	1	0	0	1	1	0	1	1	0	1	01/04 - 01/17	64.83297	.19752763	.095873803	61.402088	High
ALACHUA	SIDNEY LANIER CENTER	32601	FL	163	94	0	0	26	35.4020881652832		0	1	1	1	0	0	1	1	0	1	1	0	1	03/01 - 03/14	12.265697	.19752763	.095873803	61.402088	High
ALACHUA	SIDNEY LANIER CENTER	32601	FL	167	104	0	0	26	35.4020881652832		0	1	1	1	0	0	1	1	0	1	1	0	1	11/30 - 12/13	32.549232	.19752763	.095873803	61.402088	High
ALACHUA	SIDNEY LANIER CENTER	32601	FL	163	94	1	0	26	35.4020881652832		0	1	1	1	0	0	1	1	0	1	1	0	1	02/15 - 02/28	14.94716	.19752763	.095873803	61.402088	High
ALACHUA	LITTLEWOOD ELEMENTARY SCHOOL	32605	FL	633	454	1	0	51	69.44255828857422		0	1	1	1	0	0	1	1	0	1	1	0	1	03/29 - 04/11	16.088772	.19752763	.095873803	120.44256	Elementary
ALACHUA	LITTLEWOOD ELEMENTARY SCHOOL	32605	FL	598	337	4	1	51	69.44255828857422		0	1	1	1	0	0	1	1	0	1	1	0	1	01/04 - 01/17	64.83297	.19752763	.095873803	120.44256	Elementary
ALACHUA	LITTLEWOOD ELEMENTARY SCHOOL	32605	FL	633	454	0	0	51	69.44255828857422		0	1	1	1	0	0	1	1	0	1	1	0	1	02/01 - 02/14	30.159807	.19752763	.095873803	120.44256	Elementary
ALACHUA	LITTLEWOOD ELEMENTARY SCHOOL	32605	FL	598	337	0	0	51	69.44255828857422		0	1	1	1	0	0	1	1	0	1	1	0	1	10/12 - 10/25	29.549177	.19752763	.095873803	120.44256	Elementary
ALACHUA	LITTLEWOOD ELEMENTARY SCHOOL	32605	FL	633	454	0	0	51	69.44255828857422		0	1	1	1	0	0	1	1	0	1	1	0	1	03/15 - 03/28	12.132951	.19752763	.095873803	120.44256	Elementary
ALACHUA	LITTLEWOOD ELEMENTARY SCHOOL	32605	FL	633	454	1	0	51	69.44255828857422		0	1	1	1	0	0	1	1	0	1	1	0	1	03/01 - 03/14	12.265697	.19752763	.095873803	120.44256	Elementary
ALACHUA	LITTLEWOOD ELEMENTARY SCHOOL	32605	FL	633	454	0	0	51	69.44255828857422		0	1	1	1	0	0	1	1	0	1	1	0	1	02/15 - 02/28	14.947159	.19752763	.095873803	120.44256	Elementary
ALACHUA	LITTLEWOOD ELEMENTARY SCHOOL	32605	FL	633	454	1	0	51	69.44255828857422		0	1	1	1	0	0	1	1	0	1	1	0	1	04/12 - 04/25	15.584338	.19752763	.095873803	120.44256	Elementary
ALACHUA	LITTLEWOOD ELEMENTARY SCHOOL	32605	FL	598	337	0	0	51	69.44255828857422		0	1	1	1	0	0	1	1	0	1	1	0	1	11/09 - 11/22	32.283741	.19752763	.095873803	120.44256	Elementary
ALACHUA	LITTLEWOOD ELEMENTARY SCHOOL	32605	FL	598	337	1	0	51	69.44255828857422		0	1	1	1	0	0	1	1	0	1	1	0	1	11/30 - 12/13	32.549229	.19752763	.095873803	120.44256	Elementary
ALACHUA	LITTLEWOOD ELEMENTARY SCHOOL	32605	FL	598	337	4	2	51	69.44255828857422		0	1	1	1	0	0	1	1	0	1	1	0	1	01/18 - 01/31	49.859264	.19752763	.095873803	120.44256	Elementary
ALACHUA	LITTLEWOOD ELEMENTARY SCHOOL	32605	FL	598	337	0	1	51	69.44255828857422		0	1	1	1	0	0	1	1	0	1	1	0	1	10/26 - 11/08	28.646509	.19752763	.095873803	120.44256	Elementary
ALACHUA	W. A. METCALFE ELEMENTARY SCHOOL	32609	FL	194	89	0	0	12	16.33942604064941		0	1	1	1	0	0	1	1	0	1	1	0	1	04/12 - 04/25	15.583743	.19752762	.095867209	28.339426	Elementary
ALACHUA	W. A. METCALFE ELEMENTARY SCHOOL	32609	FL	194	89	0	0	12	16.33942604064941		0	1	1	1	0	0	1	1	0	1	1	0	1	02/01 - 02/14	30.159927	.19752762	.095867209	28.339426	Elementary
ALACHUA	W. A. METCALFE ELEMENTARY SCHOOL	32609	FL	201	74	0	0	12	16.33942604064941		0	1	1	1	0	0	1	1	0	1	1	0	1	01/04 - 01/17	64.833176	.19752762	.095867209	28.339426	Elementary
ALACHUA	W. A. METCALFE ELEMENTARY SCHOOL	32609	FL	201	74	0	0	12	16.33942604064941		0	1	1	1	0	0	1	1	0	1	1	0	1	10/12 - 10/25	29.547029	.19752762	.095867209	28.339426	Elementary
ALACHUA	W. A. METCALFE ELEMENTARY SCHOOL	32609	FL	194	89	0	0	12	16.33942604064941		0	1	1	1	0	0	1	1	0	1	1	0	1	03/01 - 03/14	12.265319	.19752762	.095867209	28.339426	Elementary
ALACHUA	W. A. METCALFE ELEMENTARY SCHOOL	32609	FL	194	89	0	0	12	16.33942604064941		0	1	1	1	0	0	1	1	0	1	1	0	1	03/15 - 03/28	12.132438	.19752762	.095867209	28.339426	Elementary
ALACHUA	W. A. METCALFE ELEMENTARY SCHOOL	32609	FL	201	74	1	0	12	16.33942604064941		0	1	1	1	0	0	1	1	0	1	1	0	1	11/30 - 12/13	32.550186	.19752762	.095867209	28.339426	Elementary
ALACHUA	W. A. METCALFE ELEMENTARY SCHOOL	32609	FL	194	89	1	0	12	16.33942604064941		0	1	1	1	0	0	1	1	0	1	1	0	1	02/15 - 02/28	14.947494	.19752762	.095867209	28.339426	Elementary
ALACHUA	W. A. METCALFE ELEMENTARY SCHOOL	32609	FL	194	89	0	0	12	16.33942604064941		0	1	1	1	0	0	1	1	0	1	1	0	1	03/29 - 04/11	16.087479	.19752762	.095867209	28.339426	Elementary
ALACHUA	W. A. METCALFE ELEMENTARY SCHOOL	32609	FL	201	74	1	0	12	16.33942604064941		0	1	1	1	0	0	1	1	0	1	1	0	1	11/09 - 11/22	32.283054	.19752762	.095867209	28.339426	Elementary
ALACHUA	W. A. METCALFE ELEMENTARY SCHOOL	32609	FL	201	74	0	0	12	16.33942604064941		0	1	1	1	0	0	1	1	0	1	1	0	1	10/26 - 11/08	28.644466	.19752762	.095867209	28.339426	Elementary
ALACHUA	W. A. METCALFE ELEMENTARY SCHOOL	32609	FL	201	74	0	0	12	16.33942604064941		0	1	1	1	0	0	1	1	0	1	1	0	1	01/18 - 01/31	49.858082	.19752762	.095867209	28.339426	Elementary
ALACHUA	JOSEPH WILLIAMS ELEMENTARY SCHOOL	32641	FL	520	339	1	0	32	43.57180023193359		0	1	1	1	0	0	1	1	0	1	1	0	1	02/01 - 02/14	30.159811	.19752763	.095873803	75.5718	Elementary
ALACHUA	JOSEPH WILLIAMS ELEMENTARY SCHOOL	32641	FL	520	339	0	0	32	43.57180023193359		0	1	1	1	0	0	1	1	0	1	1	0	1	03/15 - 03/28	12.132951	.19752763	.095873803	75.5718	Elementary
ALACHUA	JOSEPH WILLIAMS ELEMENTARY SCHOOL	32641	FL	499	254	0	0	32	43.57180023193359		0	1	1	1	0	0	1	1	0	1	1	0	1	10/26 - 11/08	28.646509	.19752763	.095873803	75.5718	Elementary
ALACHUA	JOSEPH WILLIAMS ELEMENTARY SCHOOL	32641	FL	499	254	1	0	32	43.57180023193359		0	1	1	1	0	0	1	1	0	1	1	0	1	01/18 - 01/31	49.859264	.19752763	.095873803	75.5718	Elementary
ALACHUA	JOSEPH WILLIAMS ELEMENTARY SCHOOL	32641	FL	520	339	0	0	32	43.57180023193359		0	1	1	1	0	0	1	1	0	1	1	0	1	02/15 - 02/28	14.94716	.19752763	.095873803	75.5718	Elementary
ALACHUA	JOSEPH WILLIAMS ELEMENTARY SCHOOL	32641	FL	520	339	0	0	32	43.57180023193359		0	1	1	1	0	0	1	1	0	1	1	0	1	03/29 - 04/11	16.088772	.19752763	.095873803	75.5718	Elementary
ALACHUA	JOSEPH WILLIAMS ELEMENTARY SCHOOL	32641	FL	499	254	1	0	32	43.57180023193359		0	1	1	1	0	0	1	1	0	1	1	0	1	11/09 - 11/22	32.283741	.19752763	.095873803	75.5718	Elementary
ALACHUA	JOSEPH WILLIAMS ELEMENTARY SCHOOL	32641	FL	499	254	0	0	32	43.57180023193359		0	1	1	1	0	0	1	1	0	1	1	0	1	11/30 - 12/13	32.549232	.19752763	.095873803	75.5718	Elementary
ALACHUA	JOSEPH WILLIAMS ELEMENTARY SCHOOL	32641	FL	520	339	0	1	32	43.57180023193359		0	1	1	1	0	0	1	1	0	1	1	0	1	04/12 - 04/25	15.584339	.19752763	.095873803	75.5718	Elementary
ALACHUA	JOSEPH WILLIAMS ELEMENTARY SCHOOL	32641	FL	499	254	0	0	32	43.57180023193359		0	1	1	1	0	0	1	1	0	1	1	0	1	01/04 - 01/17	64.83297	.19752763	.095873803	75.5718	Elementary
ALACHUA	JOSEPH WILLIAMS ELEMENTARY SCHOOL	32641	FL	499	254	0	0	32	43.57180023193359		0	1	1	1	0	0	1	1	0	1	1	0	1	10/12 - 10/25	29.549179	.19752763	.095873803	75.5718	Elementary
ALACHUA	JOSEPH WILLIAMS ELEMENTARY SCHOOL	32641	FL	520	339	0	0	32	43.57180023193359		0	1	1	1	0	0	1	1	0	1	1	0	1	03/01 - 03/14	12.265697	.19752763	.095873803	75.5718	Elementary
ALACHUA	ABRAHAM LINCOLN MIDDLE SCHOOL	32641	FL	742	305	3	0	34	46.29504013061523		0	1	1	1	0	0	1	1	0	1	1	0	1	10/26 - 11/08	28.646509	.19752763	.095873803	80.295044	Middle
ALACHUA	ABRAHAM LINCOLN MIDDLE SCHOOL	32641	FL	742	305	0	2	34	46.29504013061523		0	1	1	1	0	0	1	1	0	1	1	0	1	10/12 - 10/25	29.549179	.19752763	.095873803	80.295044	Middle
ALACHUA	ABRAHAM LINCOLN MIDDLE SCHOOL	32641	FL	742	305	0	1	34	46.29504013061523		0	1	1	1	0	0	1	1	0	1	1	0	1	11/30 - 12/13	32.549232	.19752763	.095873803	80.295044	Middle
ALACHUA	ABRAHAM LINCOLN MIDDLE SCHOOL	32641	FL	747	218	1	0	34	46.29504013061523		0	1	1	1	0	0	1	1	0	1	1	0	1	04/12 - 04/25	15.584339	.19752763	.095873803	80.295044	Middle
ALACHUA	ABRAHAM LINCOLN MIDDLE SCHOOL	32641	FL	742	305	1	0	34	46.29504013061523		0	1	1	1	0	0	1	1	0	1	1	0	1	11/09 - 11/22	32.283741	.19752763	.095873803	80.295044	Middle
ALACHUA	ABRAHAM LINCOLN MIDDLE SCHOOL	32641	FL	747	218	0	0	34	46.29504013061523		0	1	1	1	0	0	1	1	0	1	1	0	1	03/01 - 03/14	12.265697	.19752763	.095873803	80.295044	Middle
ALACHUA	ABRAHAM LINCOLN MIDDLE SCHOOL	32641	FL	742	305	15	2	34	46.29504013061523		0	1	1	1	0	0	1	1	0	1	1	0	1	01/18 - 01/31	49.859264	.19752763	.095873803	80.295044	Middle
ALACHUA	ABRAHAM LINCOLN MIDDLE SCHOOL	32641	FL	747	218	0	0	34	46.29504013061523		0	1	1	1	0	0	1	1	0	1	1	0	1	03/15 - 03/28	12.132951	.19752763	.095873803	80.295044	Middle
ALACHUA	ABRAHAM LINCOLN MIDDLE SCHOOL	32641	FL	742	305	1	1	34	46.29504013061523		0	1	1	1	0	0	1	1	0	1	1	0	1	01/04 - 01/17	64.83297	.19752763	.095873803	80.295044	Middle
ALACHUA	ABRAHAM LINCOLN MIDDLE SCHOOL	32641	FL	747	218	0	0	34	46.29504013061523		0	1	1	1	0	0	1	1	0	1	1	0	1	02/15 - 02/28	14.94716	.19752763	.095873803	80.295044	Middle
ALACHUA	ABRAHAM LINCOLN MIDDLE SCHOOL	32641	FL	747	218	5	0	34	46.29504013061523		0	1	1	1	0	0	1	1	0	1	1	0	1	02/01 - 02/14	30.159811	.19752763	.095873803	80.295044	Middle
ALACHUA	ABRAHAM LINCOLN MIDDLE SCHOOL	32641	FL	747	218	0	1	34	46.29504013061523		0	1	1	1	0	0	1	1	0	1	1	0	1	03/29 - 04/11	16.088772	.19752763	.095873803	80.295044	Middle
ALACHUA	HOWARD W. BISHOP MIDDLE SCHOOL	32609	FL	622	373	0	0	38	51.74151611328125		0	1	1	1	0	0	1	1	0	1	1	0	1	03/01 - 03/14	12.265319	.19752762	.095867209	89.741516	Middle
ALACHUA	HOWARD W. BISHOP MIDDLE SCHOOL	32609	FL	622	373	0	0	38	51.74151611328125		0	1	1	1	0	0	1	1	0	1	1	0	1	03/29 - 04/11	16.087479	.19752762	.095867209	89.741516	Middle
ALACHUA	HOWARD W. BISHOP MIDDLE SCHOOL	32609	FL	622	373	0	1	38	51.74151611328125		0	1	1	1	0	0	1	1	0	1	1	0	1	02/01 - 02/14	30.159927	.19752762	.095867209	89.741516	Middle
ALACHUA	HOWARD W. BISHOP MIDDLE SCHOOL	32609	FL	628	261	0	1	38	51.74151611328125		0	1	1	1	0	0	1	1	0	1	1	0	1	10/26 - 11/08	28.644466	.19752762	.095867209	89.741516	Middle
ALACHUA	HOWARD W. BISHOP MIDDLE SCHOOL	32609	FL	622	373	0	0	38	51.74151611328125		0	1	1	1	0	0	1	1	0	1	1	0	1	03/15 - 03/28	12.132438	.19752762	.095867209	89.741516	Middle
ALACHUA	HOWARD W. BISHOP MIDDLE SCHOOL	32609	FL	628	261	1	0	38	51.74151611328125		0	1	1	1	0	0	1	1	0	1	1	0	1	01/18 - 01/31	49.858082	.19752762	.095867209	89.741516	Middle
ALACHUA	HOWARD W. BISHOP MIDDLE SCHOOL	32609	FL	622	373	0	0	38	51.74151611328125		0	1	1	1	0	0	1	1	0	1	1	0	1	02/15 - 02/28	14.947494	.19752762	.095867209	89.741516	Middle
ALACHUA	HOWARD W. BISHOP MIDDLE SCHOOL	32609	FL	628	261	0	0	38	51.74151611328125		0	1	1	1	0	0	1	1	0	1	1	0	1	11/09 - 11/22	32.283054	.19752762	.095867209	89.741516	Middle
ALACHUA	HOWARD W. BISHOP MIDDLE SCHOOL	32609	FL	628	261	2	0	38	51.74151611328125		0	1	1	1	0	0	1	1	0	1	1	0	1	11/30 - 12/13	32.550186	.19752762	.095867209	89.741516	Middle
ALACHUA	HOWARD W. BISHOP MIDDLE SCHOOL	32609	FL	628	261	4	0	38	51.74151611328125		0	1	1	1	0	0	1	1	0	1	1	0	1	01/04 - 01/17	64.833176	.19752762	.095867209	89.741516	Middle
ALACHUA	HOWARD W. BISHOP MIDDLE SCHOOL	32609	FL	622	373	0	0	38	51.74151611328125		0	1	1	1	0	0	1	1	0	1	1	0	1	04/12 - 04/25	15.583743	.19752762	.095867209	89.741516	Middle
ALACHUA	HOWARD W. BISHOP MIDDLE SCHOOL	32609	FL	628	261	0	1	38	51.74151611328125		0	1	1	1	0	0	1	1	0	1	1	0	1	10/12 - 10/25	29.547029	.19752762	.095867209	89.741516	Middle
ALACHUA	WESTWOOD MIDDLE SCHOOL	32605	FL	893	372	0	0	48	65.35770416259766		0	1	1	1	0	0	1	1	0	1	1	0	1	11/09 - 11/22	32.283741	.19752763	.095873803	113.3577	Middle
ALACHUA	WESTWOOD MIDDLE SCHOOL	32605	FL	893	372	0	0	48	65.35770416259766		0	1	1	1	0	0	1	1	0	1	1	0	1	10/26 - 11/08	28.646509	.19752763	.095873803	113.3577	Middle
ALACHUA	WESTWOOD MIDDLE SCHOOL	32605	FL	893	372	5	0	48	65.35770416259766		0	1	1	1	0	0	1	1	0	1	1	0	1	01/18 - 01/31	49.859264	.19752763	.095873803	113.3577	Middle
ALACHUA	WESTWOOD MIDDLE SCHOOL	32605	FL	912	462	0	0	48	65.35770416259766		0	1	1	1	0	0	1	1	0	1	1	0	1	03/15 - 03/28	12.132951	.19752763	.095873803	113.3577	Middle
ALACHUA	WESTWOOD MIDDLE SCHOOL	32605	FL	912	462	4	0	48	65.35770416259766		0	1	1	1	0	0	1	1	0	1	1	0	1	02/01 - 02/14	30.159807	.19752763	.095873803	113.3577	Middle
ALACHUA	WESTWOOD MIDDLE SCHOOL	32605	FL	893	372	1	0	48	65.35770416259766		0	1	1	1	0	0	1	1	0	1	1	0	1	01/04 - 01/17	64.83297	.19752763	.095873803	113.3577	Middle
ALACHUA	WESTWOOD MIDDLE SCHOOL	32605	FL	893	372	3	2	48	65.35770416259766		0	1	1	1	0	0	1	1	0	1	1	0	1	11/30 - 12/13	32.549229	.19752763	.095873803	113.3577	Middle
ALACHUA	WESTWOOD MIDDLE SCHOOL	32605	FL	912	462	0	0	48	65.35770416259766		0	1	1	1	0	0	1	1	0	1	1	0	1	03/01 - 03/14	12.265697	.19752763	.095873803	113.3577	Middle
ALACHUA	WESTWOOD MIDDLE SCHOOL	32605	FL	912	462	0	0	48	65.35770416259766		0	1	1	1	0	0	1	1	0	1	1	0	1	02/15 - 02/28	14.947159	.19752763	.095873803	113.3577	Middle
ALACHUA	WESTWOOD MIDDLE SCHOOL	32605	FL	912	462	2	0	48	65.35770416259766		0	1	1	1	0	0	1	1	0	1	1	0	1	03/29 - 04/11	16.088772	.19752763	.095873803	113.3577	Middle
ALACHUA	WESTWOOD MIDDLE SCHOOL	32605	FL	893	372	0	0	48	65.35770416259766		0	1	1	1	0	0	1	1	0	1	1	0	1	10/12 - 10/25	29.549177	.19752763	.095873803	113.3577	Middle
ALACHUA	WESTWOOD MIDDLE SCHOOL	32605	FL	912	462	1	0	48	65.35770416259766		0	1	1	1	0	0	1	1	0	1	1	0	1	04/12 - 04/25	15.584338	.19752763	.095873803	113.3577	Middle
ALACHUA	GAINESVILLE HIGH SCHOOL	32609	FL	1822	871	6	1	77	104.8446502685547		0	1	1	1	0	0	1	1	0	1	1	0	1	10/26 - 11/08	28.644466	.19752762	.095867209	181.84465	High
ALACHUA	GAINESVILLE HIGH SCHOOL	32609	FL	1792	930	0	0	77	104.8446502685547		0	1	1	1	0	0	1	1	0	1	1	0	1	03/15 - 03/28	12.132438	.19752762	.095867209	181.84465	High
ALACHUA	GAINESVILLE HIGH SCHOOL	32609	FL	1822	871	5	0	77	104.8446502685547		0	1	1	1	0	0	1	1	0	1	1	0	1	01/04 - 01/17	64.833176	.19752762	.095867209	181.84465	High
ALACHUA	GAINESVILLE HIGH SCHOOL	32609	FL	1792	930	1	0	77	104.8446502685547		0	1	1	1	0	0	1	1	0	1	1	0	1	02/15 - 02/28	14.947494	.19752762	.095867209	181.84465	High
ALACHUA	GAINESVILLE HIGH SCHOOL	32609	FL	1822	871	7	1	77	104.8446502685547		0	1	1	1	0	0	1	1	0	1	1	0	1	10/12 - 10/25	29.547029	.19752762	.095867209	181.84465	High
ALACHUA	GAINESVILLE HIGH SCHOOL	32609	FL	1792	930	1	0	77	104.8446502685547		0	1	1	1	0	0	1	1	0	1	1	0	1	03/01 - 03/14	12.265319	.19752762	.095867209	181.84465	High
ALACHUA	GAINESVILLE HIGH SCHOOL	32609	FL	1792	930	3	0	77	104.8446502685547		0	1	1	1	0	0	1	1	0	1	1	0	1	03/29 - 04/11	16.087479	.19752762	.095867209	181.84465	High
ALACHUA	GAINESVILLE HIGH SCHOOL	32609	FL	1792	930	2	0	77	104.8446502685547		0	1	1	1	0	0	1	1	0	1	1	0	1	04/12 - 04/25	15.583743	.19752762	.095867209	181.84465	High
ALACHUA	GAINESVILLE HIGH SCHOOL	32609	FL	1822	871	2	1	77	104.8446502685547		0	1	1	1	0	0	1	1	0	1	1	0	1	11/09 - 11/22	32.283054	.19752762	.095867209	181.84465	High
ALACHUA	GAINESVILLE HIGH SCHOOL	32609	FL	1822	871	2	2	77	104.8446502685547		0	1	1	1	0	0	1	1	0	1	1	0	1	11/30 - 12/13	32.550186	.19752762	.095867209	181.84465	High
ALACHUA	GAINESVILLE HIGH SCHOOL	32609	FL	1792	930	3	0	77	104.8446502685547		0	1	1	1	0	0	1	1	0	1	1	0	1	02/01 - 02/14	30.159927	.19752762	.095867209	181.84465	High
ALACHUA	GAINESVILLE HIGH SCHOOL	32609	FL	1822	871	6	1	77	104.8446502685547		0	1	1	1	0	0	1	1	0	1	1	0	1	01/18 - 01/31	49.858082	.19752762	.095867209	181.84465	High
ALACHUA	ALACHUA ELEMENTARY SCHOOL	32615	FL	309	249	0	0	21	28.593994140625		0	1	1	1	0	0	1	1	0	1	1	0	1	03/15 - 03/28	12.132952	.19752763	.09587381	49.593994	Elementary
ALACHUA	ALACHUA ELEMENTARY SCHOOL	32615	FL	309	249	0	0	21	28.593994140625		0	1	1	1	0	0	1	1	0	1	1	0	1	03/29 - 04/11	16.088772	.19752763	.09587381	49.593994	Elementary
ALACHUA	ALACHUA ELEMENTARY SCHOOL	32615	FL	298	192	1	0	21	28.593994140625		0	1	1	1	0	0	1	1	0	1	1	0	1	01/18 - 01/31	49.859264	.19752763	.09587381	49.593994	Elementary
ALACHUA	ALACHUA ELEMENTARY SCHOOL	32615	FL	298	192	0	0	21	28.593994140625		0	1	1	1	0	0	1	1	0	1	1	0	1	10/12 - 10/25	29.549181	.19752763	.09587381	49.593994	Elementary
ALACHUA	ALACHUA ELEMENTARY SCHOOL	32615	FL	309	249	1	0	21	28.593994140625		0	1	1	1	0	0	1	1	0	1	1	0	1	02/15 - 02/28	14.947159	.19752763	.09587381	49.593994	Elementary
ALACHUA	ALACHUA ELEMENTARY SCHOOL	32615	FL	298	192	0	0	21	28.593994140625		0	1	1	1	0	0	1	1	0	1	1	0	1	10/26 - 11/08	28.646509	.19752763	.09587381	49.593994	Elementary
ALACHUA	ALACHUA ELEMENTARY SCHOOL	32615	FL	298	192	2	1	21	28.593994140625		0	1	1	1	0	0	1	1	0	1	1	0	1	11/30 - 12/13	32.549232	.19752763	.09587381	49.593994	Elementary
ALACHUA	ALACHUA ELEMENTARY SCHOOL	32615	FL	309	249	1	0	21	28.593994140625		0	1	1	1	0	0	1	1	0	1	1	0	1	02/01 - 02/14	30.159811	.19752763	.09587381	49.593994	Elementary
ALACHUA	ALACHUA ELEMENTARY SCHOOL	32615	FL	298	192	1	0	21	28.593994140625		0	1	1	1	0	0	1	1	0	1	1	0	1	11/09 - 11/22	32.283741	.19752763	.09587381	49.593994	Elementary
ALACHUA	ALACHUA ELEMENTARY SCHOOL	32615	FL	309	249	0	0	21	28.593994140625		0	1	1	1	0	0	1	1	0	1	1	0	1	03/01 - 03/14	12.265697	.19752763	.09587381	49.593994	Elementary
ALACHUA	ALACHUA ELEMENTARY SCHOOL	32615	FL	309	249	0	0	21	28.593994140625		0	1	1	1	0	0	1	1	0	1	1	0	1	04/12 - 04/25	15.584339	.19752763	.09587381	49.593994	Elementary
ALACHUA	ALACHUA ELEMENTARY SCHOOL	32615	FL	298	192	0	0	21	28.593994140625		0	1	1	1	0	0	1	1	0	1	1	0	1	01/04 - 01/17	64.83297	.19752763	.09587381	49.593994	Elementary
ALACHUA	ARCHER ELEMENTARY	32618	FL	471	390	0	0	33	44.93342208862305		0	1	1	1	0	0	1	1	0	1	1	0	1	02/15 - 02/28	16.579762	.16998319	.092416681	77.933426	Elementary
ALACHUA	ARCHER ELEMENTARY	32618	FL	444	300	0	0	33	44.93342208862305		0	1	1	1	0	0	1	1	0	1	1	0	1	11/09 - 11/22	29.605633	.16998319	.092416681	77.933426	Elementary
ALACHUA	ARCHER ELEMENTARY	32618	FL	471	390	0	0	33	44.93342208862305		0	1	1	1	0	0	1	1	0	1	1	0	1	03/29 - 04/11	17.737068	.16998319	.092416681	77.933426	Elementary
ALACHUA	ARCHER ELEMENTARY	32618	FL	444	300	0	0	33	44.93342208862305		0	1	1	1	0	0	1	1	0	1	1	0	1	10/26 - 11/08	25.332226	.16998319	.092416681	77.933426	Elementary
ALACHUA	ARCHER ELEMENTARY	32618	FL	444	300	1	0	33	44.93342208862305		0	1	1	1	0	0	1	1	0	1	1	0	1	11/30 - 12/13	31.987579	.16998319	.092416681	77.933426	Elementary
ALACHUA	ARCHER ELEMENTARY	32618	FL	444	300	0	0	33	44.93342208862305		0	1	1	1	0	0	1	1	0	1	1	0	1	10/12 - 10/25	23.956362	.16998319	.092416681	77.933426	Elementary
ALACHUA	ARCHER ELEMENTARY	32618	FL	471	390	0	0	33	44.93342208862305		0	1	1	1	0	0	1	1	0	1	1	0	1	02/01 - 02/14	31.133738	.16998319	.092416681	77.933426	Elementary
ALACHUA	ARCHER ELEMENTARY	32618	FL	471	390	0	0	33	44.93342208862305		0	1	1	1	0	0	1	1	0	1	1	0	1	04/12 - 04/25	18.813044	.16998319	.092416681	77.933426	Elementary
ALACHUA	ARCHER ELEMENTARY	32618	FL	444	300	1	0	33	44.93342208862305		0	1	1	1	0	0	1	1	0	1	1	0	1	01/18 - 01/31	47.004799	.16998319	.092416681	77.933426	Elementary
ALACHUA	ARCHER ELEMENTARY	32618	FL	471	390	0	0	33	44.93342208862305		0	1	1	1	0	0	1	1	0	1	1	0	1	03/01 - 03/14	14.137107	.16998319	.092416681	77.933426	Elementary
ALACHUA	ARCHER ELEMENTARY	32618	FL	471	390	0	0	33	44.93342208862305		0	1	1	1	0	0	1	1	0	1	1	0	1	03/15 - 03/28	12.539595	.16998319	.092416681	77.933426	Elementary
ALACHUA	ARCHER ELEMENTARY	32618	FL	444	300	0	0	33	44.93342208862305		0	1	1	1	0	0	1	1	0	1	1	0	1	01/04 - 01/17	65.444626	.16998319	.092416681	77.933426	Elementary
ALACHUA	HAWTHORNE MIDDLE/HIGH SCHOOL	32640	FL	412	263	0	0	11	14.97780704498291		0	1	1	1	0	0	1	1	0	1	1	0	1	10/12 - 10/25	20.757305	.17593189	.09750881	25.977806	High
ALACHUA	HAWTHORNE MIDDLE/HIGH SCHOOL	32640	FL	412	263	0	1	11	14.97780704498291		0	1	1	1	0	0	1	1	0	1	1	0	1	11/30 - 12/13	40.806446	.17593189	.09750881	25.977806	High
ALACHUA	HAWTHORNE MIDDLE/HIGH SCHOOL	32640	FL	432	320	0	0	11	14.97780704498291		0	1	1	1	0	0	1	1	0	1	1	0	1	03/29 - 04/11	14.254755	.17593189	.09750881	25.977806	High
ALACHUA	HAWTHORNE MIDDLE/HIGH SCHOOL	32640	FL	432	320	1	0	11	14.97780704498291		0	1	1	1	0	0	1	1	0	1	1	0	1	03/01 - 03/14	10.4255	.17593189	.09750881	25.977806	High
ALACHUA	HAWTHORNE MIDDLE/HIGH SCHOOL	32640	FL	412	263	0	0	11	14.97780704498291		0	1	1	1	0	0	1	1	0	1	1	0	1	01/18 - 01/31	44.973778	.17593189	.09750881	25.977806	High
ALACHUA	HAWTHORNE MIDDLE/HIGH SCHOOL	32640	FL	412	263	0	0	11	14.97780704498291		0	1	1	1	0	0	1	1	0	1	1	0	1	10/26 - 11/08	19.498024	.17593189	.09750881	25.977806	High
ALACHUA	HAWTHORNE MIDDLE/HIGH SCHOOL	32640	FL	432	320	0	0	11	14.97780704498291		0	1	1	1	0	0	1	1	0	1	1	0	1	03/15 - 03/28	9.6093254	.17593189	.09750881	25.977806	High
ALACHUA	HAWTHORNE MIDDLE/HIGH SCHOOL	32640	FL	432	320	0	0	11	14.97780704498291		0	1	1	1	0	0	1	1	0	1	1	0	1	02/01 - 02/14	26.711237	.17593189	.09750881	25.977806	High
ALACHUA	HAWTHORNE MIDDLE/HIGH SCHOOL	32640	FL	412	263	0	0	11	14.97780704498291		0	1	1	1	0	0	1	1	0	1	1	0	1	01/04 - 01/17	76.079903	.17593189	.09750881	25.977806	High
ALACHUA	HAWTHORNE MIDDLE/HIGH SCHOOL	32640	FL	432	320	0	0	11	14.97780704498291		0	1	1	1	0	0	1	1	0	1	1	0	1	02/15 - 02/28	13.433342	.17593189	.09750881	25.977806	High
ALACHUA	HAWTHORNE MIDDLE/HIGH SCHOOL	32640	FL	412	263	0	0	11	14.97780704498291		0	1	1	1	0	0	1	1	0	1	1	0	1	11/09 - 11/22	22.704723	.17593189	.09750881	25.977806	High
ALACHUA	HAWTHORNE MIDDLE/HIGH SCHOOL	32640	FL	432	320	0	0	11	14.97780704498291		0	1	1	1	0	0	1	1	0	1	1	0	1	04/12 - 04/25	18.911236	.17593189	.09750881	25.977806	High
ALACHUA	C. W. NORTON ELEMENTARY SCHOOL	32605	FL	548	301	1	0	39	53.10313415527344		0	1	1	1	0	0	1	1	0	1	1	0	1	01/04 - 01/17	64.83297	.19752763	.095873803	92.103134	Elementary
ALACHUA	C. W. NORTON ELEMENTARY SCHOOL	32605	FL	582	355	1	0	39	53.10313415527344		0	1	1	1	0	0	1	1	0	1	1	0	1	03/29 - 04/11	16.088772	.19752763	.095873803	92.103134	Elementary
ALACHUA	C. W. NORTON ELEMENTARY SCHOOL	32605	FL	582	355	0	0	39	53.10313415527344		0	1	1	1	0	0	1	1	0	1	1	0	1	03/15 - 03/28	12.132951	.19752763	.095873803	92.103134	Elementary
ALACHUA	C. W. NORTON ELEMENTARY SCHOOL	32605	FL	548	301	0	0	39	53.10313415527344		0	1	1	1	0	0	1	1	0	1	1	0	1	10/12 - 10/25	29.549177	.19752763	.095873803	92.103134	Elementary
ALACHUA	C. W. NORTON ELEMENTARY SCHOOL	32605	FL	582	355	0	0	39	53.10313415527344		0	1	1	1	0	0	1	1	0	1	1	0	1	03/01 - 03/14	12.265697	.19752763	.095873803	92.103134	Elementary
ALACHUA	C. W. NORTON ELEMENTARY SCHOOL	32605	FL	548	301	3	0	39	53.10313415527344		0	1	1	1	0	0	1	1	0	1	1	0	1	11/30 - 12/13	32.549229	.19752763	.095873803	92.103134	Elementary
ALACHUA	C. W. NORTON ELEMENTARY SCHOOL	32605	FL	548	301	0	0	39	53.10313415527344		0	1	1	1	0	0	1	1	0	1	1	0	1	10/26 - 11/08	28.646509	.19752763	.095873803	92.103134	Elementary
ALACHUA	C. W. NORTON ELEMENTARY SCHOOL	32605	FL	582	355	0	0	39	53.10313415527344		0	1	1	1	0	0	1	1	0	1	1	0	1	02/01 - 02/14	30.159807	.19752763	.095873803	92.103134	Elementary
ALACHUA	C. W. NORTON ELEMENTARY SCHOOL	32605	FL	548	301	0	0	39	53.10313415527344		0	1	1	1	0	0	1	1	0	1	1	0	1	11/09 - 11/22	32.283741	.19752763	.095873803	92.103134	Elementary
ALACHUA	C. W. NORTON ELEMENTARY SCHOOL	32605	FL	582	355	0	0	39	53.10313415527344		0	1	1	1	0	0	1	1	0	1	1	0	1	04/12 - 04/25	15.584338	.19752763	.095873803	92.103134	Elementary
ALACHUA	C. W. NORTON ELEMENTARY SCHOOL	32605	FL	548	301	1	1	39	53.10313415527344		0	1	1	1	0	0	1	1	0	1	1	0	1	01/18 - 01/31	49.859264	.19752763	.095873803	92.103134	Elementary
ALACHUA	C. W. NORTON ELEMENTARY SCHOOL	32605	FL	582	355	0	0	39	53.10313415527344		0	1	1	1	0	0	1	1	0	1	1	0	1	02/15 - 02/28	14.947159	.19752763	.095873803	92.103134	Elementary
ALACHUA	A. L. MEBANE MIDDLE SCHOOL	32615	FL	334	180	3	0	17	23.14752006530762		0	1	1	1	0	0	1	1	0	1	1	0	1	01/18 - 01/31	49.859264	.19752763	.09587381	40.147522	Middle
ALACHUA	A. L. MEBANE MIDDLE SCHOOL	32615	FL	342	260	0	0	17	23.14752006530762		0	1	1	1	0	0	1	1	0	1	1	0	1	03/15 - 03/28	12.132952	.19752763	.09587381	40.147522	Middle
ALACHUA	A. L. MEBANE MIDDLE SCHOOL	32615	FL	334	180	1	0	17	23.14752006530762		0	1	1	1	0	0	1	1	0	1	1	0	1	10/26 - 11/08	28.646509	.19752763	.09587381	40.147522	Middle
ALACHUA	A. L. MEBANE MIDDLE SCHOOL	32615	FL	334	180	0	0	17	23.14752006530762		0	1	1	1	0	0	1	1	0	1	1	0	1	10/12 - 10/25	29.549181	.19752763	.09587381	40.147522	Middle
ALACHUA	A. L. MEBANE MIDDLE SCHOOL	32615	FL	342	260	0	0	17	23.14752006530762		0	1	1	1	0	0	1	1	0	1	1	0	1	03/29 - 04/11	16.088772	.19752763	.09587381	40.147522	Middle
ALACHUA	A. L. MEBANE MIDDLE SCHOOL	32615	FL	342	260	0	0	17	23.14752006530762		0	1	1	1	0	0	1	1	0	1	1	0	1	03/01 - 03/14	12.265697	.19752763	.09587381	40.147522	Middle
ALACHUA	A. L. MEBANE MIDDLE SCHOOL	32615	FL	342	260	0	0	17	23.14752006530762		0	1	1	1	0	0	1	1	0	1	1	0	1	02/01 - 02/14	30.159811	.19752763	.09587381	40.147522	Middle
ALACHUA	A. L. MEBANE MIDDLE SCHOOL	32615	FL	334	180	0	0	17	23.14752006530762		0	1	1	1	0	0	1	1	0	1	1	0	1	11/09 - 11/22	32.283741	.19752763	.09587381	40.147522	Middle
ALACHUA	A. L. MEBANE MIDDLE SCHOOL	32615	FL	334	180	1	0	17	23.14752006530762		0	1	1	1	0	0	1	1	0	1	1	0	1	01/04 - 01/17	64.83297	.19752763	.09587381	40.147522	Middle
ALACHUA	A. L. MEBANE MIDDLE SCHOOL	32615	FL	334	180	3	0	17	23.14752006530762		0	1	1	1	0	0	1	1	0	1	1	0	1	11/30 - 12/13	32.549232	.19752763	.09587381	40.147522	Middle
ALACHUA	A. L. MEBANE MIDDLE SCHOOL	32615	FL	342	260	0	0	17	23.14752006530762		0	1	1	1	0	0	1	1	0	1	1	0	1	04/12 - 04/25	15.584339	.19752763	.09587381	40.147522	Middle
ALACHUA	A. L. MEBANE MIDDLE SCHOOL	32615	FL	342	260	1	0	17	23.14752006530762		0	1	1	1	0	0	1	1	0	1	1	0	1	02/15 - 02/28	14.947159	.19752763	.09587381	40.147522	Middle
ALACHUA	NEWBERRY HIGH SCHOOL	32669	FL	628	521	0	0	27	36.76370620727539		0	1	1	1	0	0	1	1	0	1	1	0	1	04/12 - 04/25	15.77648	.1925555	.094519198	63.763706	High
ALACHUA	NEWBERRY HIGH SCHOOL	32669	FL	628	521	3	0	27	36.76370620727539		0	1	1	1	0	0	1	1	0	1	1	0	1	02/01 - 02/14	30.131201	.1925555	.094519198	63.763706	High
ALACHUA	NEWBERRY HIGH SCHOOL	32669	FL	628	521	0	0	27	36.76370620727539		0	1	1	1	0	0	1	1	0	1	1	0	1	03/01 - 03/14	12.534507	.1925555	.094519198	63.763706	High
ALACHUA	NEWBERRY HIGH SCHOOL	32669	FL	634	458	0	0	27	36.76370620727539		0	1	1	1	0	0	1	1	0	1	1	0	1	10/26 - 11/08	27.95471	.1925555	.094519198	63.763706	High
ALACHUA	NEWBERRY HIGH SCHOOL	32669	FL	634	458	0	0	27	36.76370620727539		0	1	1	1	0	0	1	1	0	1	1	0	1	10/12 - 10/25	29.44203	.1925555	.094519198	63.763706	High
ALACHUA	NEWBERRY HIGH SCHOOL	32669	FL	634	458	2	0	27	36.76370620727539		0	1	1	1	0	0	1	1	0	1	1	0	1	01/04 - 01/17	63.813931	.1925555	.094519198	63.763706	High
ALACHUA	NEWBERRY HIGH SCHOOL	32669	FL	628	521	1	0	27	36.76370620727539		0	1	1	1	0	0	1	1	0	1	1	0	1	02/15 - 02/28	15.840414	.1925555	.094519198	63.763706	High
ALACHUA	NEWBERRY HIGH SCHOOL	32669	FL	634	458	3	0	27	36.76370620727539		0	1	1	1	0	0	1	1	0	1	1	0	1	01/18 - 01/31	49.329971	.1925555	.094519198	63.763706	High
ALACHUA	NEWBERRY HIGH SCHOOL	32669	FL	634	458	3	1	27	36.76370620727539		0	1	1	1	0	0	1	1	0	1	1	0	1	11/30 - 12/13	32.68782	.1925555	.094519198	63.763706	High
ALACHUA	NEWBERRY HIGH SCHOOL	32669	FL	628	521	0	0	27	36.76370620727539		0	1	1	1	0	0	1	1	0	1	1	0	1	03/15 - 03/28	12.11945	.1925555	.094519198	63.763706	High
ALACHUA	NEWBERRY HIGH SCHOOL	32669	FL	634	458	3	1	27	36.76370620727539		0	1	1	1	0	0	1	1	0	1	1	0	1	11/09 - 11/22	32.434402	.1925555	.094519198	63.763706	High
ALACHUA	NEWBERRY HIGH SCHOOL	32669	FL	628	521	1	0	27	36.76370620727539		0	1	1	1	0	0	1	1	0	1	1	0	1	03/29 - 04/11	16.289036	.1925555	.094519198	63.763706	High
ALACHUA	SANTA FE HIGH SCHOOL	32615	FL	1050	87	7	1	40	54.46475219726563		0	1	1	1	0	0	1	1	0	1	1	0	1	01/18 - 01/31	49.859264	.19752763	.09587381	94.464752	High
ALACHUA	SANTA FE HIGH SCHOOL	32615	FL	1046	114	5	1	40	54.46475219726563		0	1	1	1	0	0	1	1	0	1	1	0	1	02/01 - 02/14	30.159811	.19752763	.09587381	94.464752	High
ALACHUA	SANTA FE HIGH SCHOOL	32615	FL	1050	87	5	1	40	54.46475219726563		0	1	1	1	0	0	1	1	0	1	1	0	1	11/30 - 12/13	32.549232	.19752763	.09587381	94.464752	High
ALACHUA	SANTA FE HIGH SCHOOL	32615	FL	1050	87	4	1	40	54.46475219726563		0	1	1	1	0	0	1	1	0	1	1	0	1	01/04 - 01/17	64.83297	.19752763	.09587381	94.464752	High
ALACHUA	SANTA FE HIGH SCHOOL	32615	FL	1046	114	0	0	40	54.46475219726563		0	1	1	1	0	0	1	1	0	1	1	0	1	03/29 - 04/11	16.088772	.19752763	.09587381	94.464752	High
ALACHUA	SANTA FE HIGH SCHOOL	32615	FL	1046	114	0	0	40	54.46475219726563		0	1	1	1	0	0	1	1	0	1	1	0	1	04/12 - 04/25	15.584339	.19752763	.09587381	94.464752	High
ALACHUA	SANTA FE HIGH SCHOOL	32615	FL	1050	87	12	0	40	54.46475219726563		0	1	1	1	0	0	1	1	0	1	1	0	1	10/12 - 10/25	29.549181	.19752763	.09587381	94.464752	High
ALACHUA	SANTA FE HIGH SCHOOL	32615	FL	1050	87	0	0	40	54.46475219726563		0	1	1	1	0	0	1	1	0	1	1	0	1	11/09 - 11/22	32.283741	.19752763	.09587381	94.464752	High
ALACHUA	SANTA FE HIGH SCHOOL	32615	FL	1046	114	3	0	40	54.46475219726563		0	1	1	1	0	0	1	1	0	1	1	0	1	03/01 - 03/14	12.265697	.19752763	.09587381	94.464752	High
ALACHUA	SANTA FE HIGH SCHOOL	32615	FL	1046	114	0	0	40	54.46475219726563		0	1	1	1	0	0	1	1	0	1	1	0	1	03/15 - 03/28	12.132952	.19752763	.09587381	94.464752	High
ALACHUA	SANTA FE HIGH SCHOOL	32615	FL	1050	87	1	0	40	54.46475219726563		0	1	1	1	0	0	1	1	0	1	1	0	1	10/26 - 11/08	28.646509	.19752763	.09587381	94.464752	High
ALACHUA	SANTA FE HIGH SCHOOL	32615	FL	1046	114	3	0	40	54.46475219726563		0	1	1	1	0	0	1	1	0	1	1	0	1	02/15 - 02/28	14.947159	.19752763	.09587381	94.464752	High
ALACHUA	CHESTER SHELL ELEMENTARY SCHOOL	32640	FL	379	283	0	0	23	31.31723213195801		0	1	1	1	0	0	1	1	0	1	1	0	1	03/01 - 03/14	10.4255	.17593189	.09750881	54.31723	Elementary
ALACHUA	CHESTER SHELL ELEMENTARY SCHOOL	32640	FL	362	253	0	0	23	31.31723213195801		0	1	1	1	0	0	1	1	0	1	1	0	1	11/30 - 12/13	40.806446	.17593189	.09750881	54.31723	Elementary
ALACHUA	CHESTER SHELL ELEMENTARY SCHOOL	32640	FL	362	253	0	0	23	31.31723213195801		0	1	1	1	0	0	1	1	0	1	1	0	1	01/04 - 01/17	76.079903	.17593189	.09750881	54.31723	Elementary
ALACHUA	CHESTER SHELL ELEMENTARY SCHOOL	32640	FL	379	283	1	0	23	31.31723213195801		0	1	1	1	0	0	1	1	0	1	1	0	1	03/15 - 03/28	9.6093254	.17593189	.09750881	54.31723	Elementary
ALACHUA	CHESTER SHELL ELEMENTARY SCHOOL	32640	FL	379	283	0	0	23	31.31723213195801		0	1	1	1	0	0	1	1	0	1	1	0	1	02/15 - 02/28	13.433342	.17593189	.09750881	54.31723	Elementary
ALACHUA	CHESTER SHELL ELEMENTARY SCHOOL	32640	FL	362	253	0	0	23	31.31723213195801		0	1	1	1	0	0	1	1	0	1	1	0	1	01/18 - 01/31	44.973778	.17593189	.09750881	54.31723	Elementary
ALACHUA	CHESTER SHELL ELEMENTARY SCHOOL	32640	FL	379	283	0	0	23	31.31723213195801		0	1	1	1	0	0	1	1	0	1	1	0	1	04/12 - 04/25	18.911236	.17593189	.09750881	54.31723	Elementary
ALACHUA	CHESTER SHELL ELEMENTARY SCHOOL	32640	FL	362	253	1	0	23	31.31723213195801		0	1	1	1	0	0	1	1	0	1	1	0	1	10/12 - 10/25	20.757305	.17593189	.09750881	54.31723	Elementary
ALACHUA	CHESTER SHELL ELEMENTARY SCHOOL	32640	FL	379	283	0	0	23	31.31723213195801		0	1	1	1	0	0	1	1	0	1	1	0	1	02/01 - 02/14	26.711237	.17593189	.09750881	54.31723	Elementary
ALACHUA	CHESTER SHELL ELEMENTARY SCHOOL	32640	FL	379	283	1	0	23	31.31723213195801		0	1	1	1	0	0	1	1	0	1	1	0	1	03/29 - 04/11	14.254755	.17593189	.09750881	54.31723	Elementary
ALACHUA	CHESTER SHELL ELEMENTARY SCHOOL	32640	FL	362	253	0	0	23	31.31723213195801		0	1	1	1	0	0	1	1	0	1	1	0	1	11/09 - 11/22	22.704723	.17593189	.09750881	54.31723	Elementary
ALACHUA	CHESTER SHELL ELEMENTARY SCHOOL	32640	FL	362	253	1	0	23	31.31723213195801		0	1	1	1	0	0	1	1	0	1	1	0	1	10/26 - 11/08	19.498024	.17593189	.09750881	54.31723	Elementary
ALACHUA	MYRA TERWILLIGER ELEMENTARY SCHOOL	32607	FL	482	354	1	0	35	47.65665817260742		0	1	1	1	0	0	1	1	0	1	1	0	1	02/15 - 02/28	14.94716	.19752763	.095873803	82.656662	Elementary
ALACHUA	MYRA TERWILLIGER ELEMENTARY SCHOOL	32607	FL	482	354	0	0	35	47.65665817260742		0	1	1	1	0	0	1	1	0	1	1	0	1	03/15 - 03/28	12.132952	.19752763	.095873803	82.656662	Elementary
ALACHUA	MYRA TERWILLIGER ELEMENTARY SCHOOL	32607	FL	448	236	1	0	35	47.65665817260742		0	1	1	1	0	0	1	1	0	1	1	0	1	10/26 - 11/08	28.646509	.19752763	.095873803	82.656662	Elementary
ALACHUA	MYRA TERWILLIGER ELEMENTARY SCHOOL	32607	FL	482	354	2	0	35	47.65665817260742		0	1	1	1	0	0	1	1	0	1	1	0	1	04/12 - 04/25	15.584338	.19752763	.095873803	82.656662	Elementary
ALACHUA	MYRA TERWILLIGER ELEMENTARY SCHOOL	32607	FL	448	236	1	0	35	47.65665817260742		0	1	1	1	0	0	1	1	0	1	1	0	1	01/18 - 01/31	49.859264	.19752763	.095873803	82.656662	Elementary
ALACHUA	MYRA TERWILLIGER ELEMENTARY SCHOOL	32607	FL	448	236	0	0	35	47.65665817260742		0	1	1	1	0	0	1	1	0	1	1	0	1	10/12 - 10/25	29.549179	.19752763	.095873803	82.656662	Elementary
ALACHUA	MYRA TERWILLIGER ELEMENTARY SCHOOL	32607	FL	448	236	2	0	35	47.65665817260742		0	1	1	1	0	0	1	1	0	1	1	0	1	11/30 - 12/13	32.549232	.19752763	.095873803	82.656662	Elementary
ALACHUA	MYRA TERWILLIGER ELEMENTARY SCHOOL	32607	FL	482	354	1	0	35	47.65665817260742		0	1	1	1	0	0	1	1	0	1	1	0	1	02/01 - 02/14	30.159809	.19752763	.095873803	82.656662	Elementary
ALACHUA	MYRA TERWILLIGER ELEMENTARY SCHOOL	32607	FL	448	236	0	0	35	47.65665817260742		0	1	1	1	0	0	1	1	0	1	1	0	1	01/04 - 01/17	64.832977	.19752763	.095873803	82.656662	Elementary
ALACHUA	MYRA TERWILLIGER ELEMENTARY SCHOOL	32607	FL	482	354	0	0	35	47.65665817260742		0	1	1	1	0	0	1	1	0	1	1	0	1	03/01 - 03/14	12.265697	.19752763	.095873803	82.656662	Elementary
ALACHUA	MYRA TERWILLIGER ELEMENTARY SCHOOL	32607	FL	482	354	0	0	35	47.65665817260742		0	1	1	1	0	0	1	1	0	1	1	0	1	03/29 - 04/11	16.088772	.19752763	.095873803	82.656662	Elementary
ALACHUA	MYRA TERWILLIGER ELEMENTARY SCHOOL	32607	FL	448	236	1	0	35	47.65665817260742		0	1	1	1	0	0	1	1	0	1	1	0	1	11/09 - 11/22	32.283737	.19752763	.095873803	82.656662	Elementary
ALACHUA	IDYLWILD ELEMENTARY SCHOOL	32608	FL	634	483	0	0	48	65.35770416259766		0	1	1	1	0	0	1	1	0	1	1	0	1	03/01 - 03/14	12.265697	.19752762	.095873795	113.3577	Elementary
ALACHUA	IDYLWILD ELEMENTARY SCHOOL	32608	FL	574	340	3	1	48	65.35770416259766		0	1	1	1	0	0	1	1	0	1	1	0	1	01/18 - 01/31	49.859261	.19752762	.095873795	113.3577	Elementary
ALACHUA	IDYLWILD ELEMENTARY SCHOOL	32608	FL	574	340	1	0	48	65.35770416259766		0	1	1	1	0	0	1	1	0	1	1	0	1	01/04 - 01/17	64.83297	.19752762	.095873795	113.3577	Elementary
ALACHUA	IDYLWILD ELEMENTARY SCHOOL	32608	FL	634	483	0	0	48	65.35770416259766		0	1	1	1	0	0	1	1	0	1	1	0	1	04/12 - 04/25	15.584338	.19752762	.095873795	113.3577	Elementary
ALACHUA	IDYLWILD ELEMENTARY SCHOOL	32608	FL	574	340	5	1	48	65.35770416259766		0	1	1	1	0	0	1	1	0	1	1	0	1	10/26 - 11/08	28.646509	.19752762	.095873795	113.3577	Elementary
ALACHUA	IDYLWILD ELEMENTARY SCHOOL	32608	FL	574	340	0	0	48	65.35770416259766		0	1	1	1	0	0	1	1	0	1	1	0	1	10/12 - 10/25	29.549179	.19752762	.095873795	113.3577	Elementary
ALACHUA	IDYLWILD ELEMENTARY SCHOOL	32608	FL	574	340	0	0	48	65.35770416259766		0	1	1	1	0	0	1	1	0	1	1	0	1	11/09 - 11/22	32.283741	.19752762	.095873795	113.3577	Elementary
ALACHUA	IDYLWILD ELEMENTARY SCHOOL	32608	FL	634	483	1	0	48	65.35770416259766		0	1	1	1	0	0	1	1	0	1	1	0	1	02/01 - 02/14	30.159811	.19752762	.095873795	113.3577	Elementary
ALACHUA	IDYLWILD ELEMENTARY SCHOOL	32608	FL	634	483	0	0	48	65.35770416259766		0	1	1	1	0	0	1	1	0	1	1	0	1	02/15 - 02/28	14.947159	.19752762	.095873795	113.3577	Elementary
ALACHUA	IDYLWILD ELEMENTARY SCHOOL	32608	FL	574	340	0	0	48	65.35770416259766		0	1	1	1	0	0	1	1	0	1	1	0	1	11/30 - 12/13	32.549232	.19752762	.095873795	113.3577	Elementary
ALACHUA	IDYLWILD ELEMENTARY SCHOOL	32608	FL	634	483	0	0	48	65.35770416259766		0	1	1	1	0	0	1	1	0	1	1	0	1	03/29 - 04/11	16.088772	.19752762	.095873795	113.3577	Elementary
ALACHUA	IDYLWILD ELEMENTARY SCHOOL	32608	FL	634	483	0	0	48	65.35770416259766		0	1	1	1	0	0	1	1	0	1	1	0	1	03/15 - 03/28	12.132952	.19752762	.095873795	113.3577	Elementary
ALACHUA	GLEN SPRINGS ELEMENTARY SCHOOL	32605	FL	384	236	0	0	30	40.84856414794922		0	1	1	1	0	0	1	1	0	1	1	0	1	03/15 - 03/28	12.132951	.19752763	.095873803	70.848564	Elementary
ALACHUA	GLEN SPRINGS ELEMENTARY SCHOOL	32605	FL	368	197	0	0	30	40.84856414794922		0	1	1	1	0	0	1	1	0	1	1	0	1	01/04 - 01/17	64.83297	.19752763	.095873803	70.848564	Elementary
ALACHUA	GLEN SPRINGS ELEMENTARY SCHOOL	32605	FL	384	236	0	0	30	40.84856414794922		0	1	1	1	0	0	1	1	0	1	1	0	1	04/12 - 04/25	15.584338	.19752763	.095873803	70.848564	Elementary
ALACHUA	GLEN SPRINGS ELEMENTARY SCHOOL	32605	FL	368	197	0	0	30	40.84856414794922		0	1	1	1	0	0	1	1	0	1	1	0	1	01/18 - 01/31	49.859264	.19752763	.095873803	70.848564	Elementary
ALACHUA	GLEN SPRINGS ELEMENTARY SCHOOL	32605	FL	384	236	1	1	30	40.84856414794922		0	1	1	1	0	0	1	1	0	1	1	0	1	02/01 - 02/14	30.159807	.19752763	.095873803	70.848564	Elementary
ALACHUA	GLEN SPRINGS ELEMENTARY SCHOOL	32605	FL	368	197	3	0	30	40.84856414794922		0	1	1	1	0	0	1	1	0	1	1	0	1	11/30 - 12/13	32.549229	.19752763	.095873803	70.848564	Elementary
ALACHUA	GLEN SPRINGS ELEMENTARY SCHOOL	32605	FL	368	197	0	0	30	40.84856414794922		0	1	1	1	0	0	1	1	0	1	1	0	1	10/12 - 10/25	29.549177	.19752763	.095873803	70.848564	Elementary
ALACHUA	GLEN SPRINGS ELEMENTARY SCHOOL	32605	FL	368	197	0	0	30	40.84856414794922		0	1	1	1	0	0	1	1	0	1	1	0	1	11/09 - 11/22	32.283741	.19752763	.095873803	70.848564	Elementary
ALACHUA	GLEN SPRINGS ELEMENTARY SCHOOL	32605	FL	384	236	0	0	30	40.84856414794922		0	1	1	1	0	0	1	1	0	1	1	0	1	03/29 - 04/11	16.088772	.19752763	.095873803	70.848564	Elementary
ALACHUA	GLEN SPRINGS ELEMENTARY SCHOOL	32605	FL	384	236	1	0	30	40.84856414794922		0	1	1	1	0	0	1	1	0	1	1	0	1	02/15 - 02/28	14.947159	.19752763	.095873803	70.848564	Elementary
ALACHUA	GLEN SPRINGS ELEMENTARY SCHOOL	32605	FL	384	236	0	0	30	40.84856414794922		0	1	1	1	0	0	1	1	0	1	1	0	1	03/01 - 03/14	12.265697	.19752763	.095873803	70.848564	Elementary
ALACHUA	GLEN SPRINGS ELEMENTARY SCHOOL	32605	FL	368	197	0	0	30	40.84856414794922		0	1	1	1	0	0	1	1	0	1	1	0	1	10/26 - 11/08	28.646509	.19752763	.095873803	70.848564	Elementary
ALACHUA	MARJORIE KINNAN RAWLINGS ELEMENTARY SCHOOL	32609	FL	331	184	0	0	19	25.87075805664063		0	1	1	1	0	0	1	1	0	1	1	0	1	01/18 - 01/31	49.858082	.19752762	.095867209	44.870758	Elementary
ALACHUA	MARJORIE KINNAN RAWLINGS ELEMENTARY SCHOOL	32609	FL	343	290	0	0	19	25.87075805664063		0	1	1	1	0	0	1	1	0	1	1	0	1	02/01 - 02/14	30.159927	.19752762	.095867209	44.870758	Elementary
ALACHUA	MARJORIE KINNAN RAWLINGS ELEMENTARY SCHOOL	32609	FL	343	290	1	0	19	25.87075805664063		0	1	1	1	0	0	1	1	0	1	1	0	1	02/15 - 02/28	14.947494	.19752762	.095867209	44.870758	Elementary
ALACHUA	MARJORIE KINNAN RAWLINGS ELEMENTARY SCHOOL	32609	FL	331	184	0	0	19	25.87075805664063		0	1	1	1	0	0	1	1	0	1	1	0	1	11/09 - 11/22	32.283054	.19752762	.095867209	44.870758	Elementary
ALACHUA	MARJORIE KINNAN RAWLINGS ELEMENTARY SCHOOL	32609	FL	331	184	0	0	19	25.87075805664063		0	1	1	1	0	0	1	1	0	1	1	0	1	11/30 - 12/13	32.550186	.19752762	.095867209	44.870758	Elementary
ALACHUA	MARJORIE KINNAN RAWLINGS ELEMENTARY SCHOOL	32609	FL	343	290	0	0	19	25.87075805664063		0	1	1	1	0	0	1	1	0	1	1	0	1	03/01 - 03/14	12.265319	.19752762	.095867209	44.870758	Elementary
ALACHUA	MARJORIE KINNAN RAWLINGS ELEMENTARY SCHOOL	32609	FL	343	290	0	0	19	25.87075805664063		0	1	1	1	0	0	1	1	0	1	1	0	1	03/29 - 04/11	16.087479	.19752762	.095867209	44.870758	Elementary
ALACHUA	MARJORIE KINNAN RAWLINGS ELEMENTARY SCHOOL	32609	FL	331	184	1	1	19	25.87075805664063		0	1	1	1	0	0	1	1	0	1	1	0	1	01/04 - 01/17	64.833176	.19752762	.095867209	44.870758	Elementary
ALACHUA	MARJORIE KINNAN RAWLINGS ELEMENTARY SCHOOL	32609	FL	331	184	0	0	19	25.87075805664063		0	1	1	1	0	0	1	1	0	1	1	0	1	10/12 - 10/25	29.547029	.19752762	.095867209	44.870758	Elementary
ALACHUA	MARJORIE KINNAN RAWLINGS ELEMENTARY SCHOOL	32609	FL	331	184	0	0	19	25.87075805664063		0	1	1	1	0	0	1	1	0	1	1	0	1	10/26 - 11/08	28.644466	.19752762	.095867209	44.870758	Elementary
ALACHUA	MARJORIE KINNAN RAWLINGS ELEMENTARY SCHOOL	32609	FL	343	290	0	0	19	25.87075805664063		0	1	1	1	0	0	1	1	0	1	1	0	1	03/15 - 03/28	12.132438	.19752762	.095867209	44.870758	Elementary
ALACHUA	MARJORIE KINNAN RAWLINGS ELEMENTARY SCHOOL	32609	FL	343	290	0	0	19	25.87075805664063		0	1	1	1	0	0	1	1	0	1	1	0	1	04/12 - 04/25	15.583743	.19752762	.095867209	44.870758	Elementary
ALACHUA	PROFESSIONAL ACADEMY MAGNET AT LOFTEN HIGH	32641	FL	272	197	0	0	14	19.06266403198242		0	1	1	1	0	0	1	1	0	1	1	0	1	03/15 - 03/28	12.132951	.19752763	.095873803	33.062664	High
ALACHUA	PROFESSIONAL ACADEMY MAGNET AT LOFTEN HIGH	32641	FL	276	158	0	0	14	19.06266403198242		0	1	1	1	0	0	1	1	0	1	1	0	1	11/09 - 11/22	32.283741	.19752763	.095873803	33.062664	High
ALACHUA	PROFESSIONAL ACADEMY MAGNET AT LOFTEN HIGH	32641	FL	272	197	0	0	14	19.06266403198242		0	1	1	1	0	0	1	1	0	1	1	0	1	02/15 - 02/28	14.94716	.19752763	.095873803	33.062664	High
ALACHUA	PROFESSIONAL ACADEMY MAGNET AT LOFTEN HIGH	32641	FL	272	197	0	0	14	19.06266403198242		0	1	1	1	0	0	1	1	0	1	1	0	1	02/01 - 02/14	30.159811	.19752763	.095873803	33.062664	High
ALACHUA	PROFESSIONAL ACADEMY MAGNET AT LOFTEN HIGH	32641	FL	276	158	0	0	14	19.06266403198242		0	1	1	1	0	0	1	1	0	1	1	0	1	01/04 - 01/17	64.83297	.19752763	.095873803	33.062664	High
ALACHUA	PROFESSIONAL ACADEMY MAGNET AT LOFTEN HIGH	32641	FL	272	197	0	0	14	19.06266403198242		0	1	1	1	0	0	1	1	0	1	1	0	1	03/01 - 03/14	12.265697	.19752763	.095873803	33.062664	High
ALACHUA	PROFESSIONAL ACADEMY MAGNET AT LOFTEN HIGH	32641	FL	276	158	0	0	14	19.06266403198242		0	1	1	1	0	0	1	1	0	1	1	0	1	10/26 - 11/08	28.646509	.19752763	.095873803	33.062664	High
ALACHUA	PROFESSIONAL ACADEMY MAGNET AT LOFTEN HIGH	32641	FL	276	158	0	0	14	19.06266403198242		0	1	1	1	0	0	1	1	0	1	1	0	1	10/12 - 10/25	29.549179	.19752763	.095873803	33.062664	High
ALACHUA	PROFESSIONAL ACADEMY MAGNET AT LOFTEN HIGH	32641	FL	272	197	0	0	14	19.06266403198242		0	1	1	1	0	0	1	1	0	1	1	0	1	04/12 - 04/25	15.584339	.19752763	.095873803	33.062664	High
ALACHUA	PROFESSIONAL ACADEMY MAGNET AT LOFTEN HIGH	32641	FL	276	158	0	0	14	19.06266403198242		0	1	1	1	0	0	1	1	0	1	1	0	1	01/18 - 01/31	49.859264	.19752763	.095873803	33.062664	High
ALACHUA	PROFESSIONAL ACADEMY MAGNET AT LOFTEN HIGH	32641	FL	272	197	0	0	14	19.06266403198242		0	1	1	1	0	0	1	1	0	1	1	0	1	03/29 - 04/11	16.088772	.19752763	.095873803	33.062664	High
ALACHUA	PROFESSIONAL ACADEMY MAGNET AT LOFTEN HIGH	32641	FL	276	158	0	0	14	19.06266403198242		0	1	1	1	0	0	1	1	0	1	1	0	1	11/30 - 12/13	32.549232	.19752763	.095873803	33.062664	High
ALACHUA	EASTSIDE HIGH SCHOOL	32641	FL	1240	466	3	0	57	77.61227416992188		0	1	1	1	0	0	1	1	0	1	1	0	1	11/30 - 12/13	32.549232	.19752763	.095873803	134.61227	High
ALACHUA	EASTSIDE HIGH SCHOOL	32641	FL	1240	466	3	0	57	77.61227416992188		0	1	1	1	0	0	1	1	0	1	1	0	1	11/09 - 11/22	32.283741	.19752763	.095873803	134.61227	High
ALACHUA	EASTSIDE HIGH SCHOOL	32641	FL	1240	466	0	0	57	77.61227416992188		0	1	1	1	0	0	1	1	0	1	1	0	1	10/12 - 10/25	29.549179	.19752763	.095873803	134.61227	High
ALACHUA	EASTSIDE HIGH SCHOOL	32641	FL	1227	673	0	0	57	77.61227416992188		0	1	1	1	0	0	1	1	0	1	1	0	1	02/15 - 02/28	14.94716	.19752763	.095873803	134.61227	High
ALACHUA	EASTSIDE HIGH SCHOOL	32641	FL	1227	673	0	0	57	77.61227416992188		0	1	1	1	0	0	1	1	0	1	1	0	1	03/15 - 03/28	12.132951	.19752763	.095873803	134.61227	High
ALACHUA	EASTSIDE HIGH SCHOOL	32641	FL	1227	673	0	0	57	77.61227416992188		0	1	1	1	0	0	1	1	0	1	1	0	1	03/29 - 04/11	16.088772	.19752763	.095873803	134.61227	High
ALACHUA	EASTSIDE HIGH SCHOOL	32641	FL	1240	466	2	2	57	77.61227416992188		0	1	1	1	0	0	1	1	0	1	1	0	1	10/26 - 11/08	28.646509	.19752763	.095873803	134.61227	High
ALACHUA	EASTSIDE HIGH SCHOOL	32641	FL	1227	673	4	0	57	77.61227416992188		0	1	1	1	0	0	1	1	0	1	1	0	1	02/01 - 02/14	30.159811	.19752763	.095873803	134.61227	High
ALACHUA	EASTSIDE HIGH SCHOOL	32641	FL	1227	673	3	0	57	77.61227416992188		0	1	1	1	0	0	1	1	0	1	1	0	1	03/01 - 03/14	12.265697	.19752763	.095873803	134.61227	High
ALACHUA	EASTSIDE HIGH SCHOOL	32641	FL	1227	673	0	0	57	77.61227416992188		0	1	1	1	0	0	1	1	0	1	1	0	1	04/12 - 04/25	15.584339	.19752763	.095873803	134.61227	High
ALACHUA	EASTSIDE HIGH SCHOOL	32641	FL	1240	466	7	1	57	77.61227416992188		0	1	1	1	0	0	1	1	0	1	1	0	1	01/04 - 01/17	64.83297	.19752763	.095873803	134.61227	High
ALACHUA	EASTSIDE HIGH SCHOOL	32641	FL	1240	466	3	0	57	77.61227416992188		0	1	1	1	0	0	1	1	0	1	1	0	1	01/18 - 01/31	49.859264	.19752763	.095873803	134.61227	High
ALACHUA	F. W. BUCHHOLZ HIGH SCHOOL	32606	FL	2241	1286	11	0	83	113.0143585205078		0	1	1	1	0	0	1	1	0	1	1	0	1	01/04 - 01/17	64.832977	.19752763	.095873803	196.01436	High
ALACHUA	F. W. BUCHHOLZ HIGH SCHOOL	32606	FL	2270	1356	3	1	83	113.0143585205078		0	1	1	1	0	0	1	1	0	1	1	0	1	02/01 - 02/14	30.159811	.19752763	.095873803	196.01436	High
ALACHUA	F. W. BUCHHOLZ HIGH SCHOOL	32606	FL	2270	1356	0	0	83	113.0143585205078		0	1	1	1	0	0	1	1	0	1	1	0	1	03/15 - 03/28	12.132953	.19752763	.095873803	196.01436	High
ALACHUA	F. W. BUCHHOLZ HIGH SCHOOL	32606	FL	2270	1356	3	0	83	113.0143585205078		0	1	1	1	0	0	1	1	0	1	1	0	1	02/15 - 02/28	14.94716	.19752763	.095873803	196.01436	High
ALACHUA	F. W. BUCHHOLZ HIGH SCHOOL	32606	FL	2241	1286	10	2	83	113.0143585205078		0	1	1	1	0	0	1	1	0	1	1	0	1	01/18 - 01/31	49.859264	.19752763	.095873803	196.01436	High
ALACHUA	F. W. BUCHHOLZ HIGH SCHOOL	32606	FL	2270	1356	6	0	83	113.0143585205078		0	1	1	1	0	0	1	1	0	1	1	0	1	03/01 - 03/14	12.265697	.19752763	.095873803	196.01436	High
ALACHUA	F. W. BUCHHOLZ HIGH SCHOOL	32606	FL	2241	1286	0	0	83	113.0143585205078		0	1	1	1	0	0	1	1	0	1	1	0	1	10/12 - 10/25	29.549181	.19752763	.095873803	196.01436	High
ALACHUA	F. W. BUCHHOLZ HIGH SCHOOL	32606	FL	2241	1286	10	1	83	113.0143585205078		0	1	1	1	0	0	1	1	0	1	1	0	1	11/30 - 12/13	32.549232	.19752763	.095873803	196.01436	High
ALACHUA	F. W. BUCHHOLZ HIGH SCHOOL	32606	FL	2270	1356	0	0	83	113.0143585205078		0	1	1	1	0	0	1	1	0	1	1	0	1	03/29 - 04/11	16.088772	.19752763	.095873803	196.01436	High
ALACHUA	F. W. BUCHHOLZ HIGH SCHOOL	32606	FL	2241	1286	2	0	83	113.0143585205078		0	1	1	1	0	0	1	1	0	1	1	0	1	11/09 - 11/22	32.283741	.19752763	.095873803	196.01436	High
ALACHUA	F. W. BUCHHOLZ HIGH SCHOOL	32606	FL	2270	1356	1	0	83	113.0143585205078		0	1	1	1	0	0	1	1	0	1	1	0	1	04/12 - 04/25	15.584339	.19752763	.095873803	196.01436	High
ALACHUA	F. W. BUCHHOLZ HIGH SCHOOL	32606	FL	2241	1286	3	0	83	113.0143585205078		0	1	1	1	0	0	1	1	0	1	1	0	1	10/26 - 11/08	28.646511	.19752763	.095873803	196.01436	High
ALACHUA	FORT CLARKE MIDDLE SCHOOL	32606	FL	933	625	3	0	51	69.44255828857422		0	1	1	1	0	0	1	1	0	1	1	0	1	04/12 - 04/25	15.584339	.19752763	.095873803	120.44256	Middle
ALACHUA	FORT CLARKE MIDDLE SCHOOL	32606	FL	933	625	1	0	51	69.44255828857422		0	1	1	1	0	0	1	1	0	1	1	0	1	03/29 - 04/11	16.088772	.19752763	.095873803	120.44256	Middle
ALACHUA	FORT CLARKE MIDDLE SCHOOL	32606	FL	933	625	3	0	51	69.44255828857422		0	1	1	1	0	0	1	1	0	1	1	0	1	02/15 - 02/28	14.94716	.19752763	.095873803	120.44256	Middle
ALACHUA	FORT CLARKE MIDDLE SCHOOL	32606	FL	932	446	0	0	51	69.44255828857422		0	1	1	1	0	0	1	1	0	1	1	0	1	10/26 - 11/08	28.646511	.19752763	.095873803	120.44256	Middle
ALACHUA	FORT CLARKE MIDDLE SCHOOL	32606	FL	933	625	0	0	51	69.44255828857422		0	1	1	1	0	0	1	1	0	1	1	0	1	03/01 - 03/14	12.265697	.19752763	.095873803	120.44256	Middle
ALACHUA	FORT CLARKE MIDDLE SCHOOL	32606	FL	932	446	0	0	51	69.44255828857422		0	1	1	1	0	0	1	1	0	1	1	0	1	10/12 - 10/25	29.549181	.19752763	.095873803	120.44256	Middle
ALACHUA	FORT CLARKE MIDDLE SCHOOL	32606	FL	932	446	0	0	51	69.44255828857422		0	1	1	1	0	0	1	1	0	1	1	0	1	11/09 - 11/22	32.283741	.19752763	.095873803	120.44256	Middle
ALACHUA	FORT CLARKE MIDDLE SCHOOL	32606	FL	932	446	5	0	51	69.44255828857422		0	1	1	1	0	0	1	1	0	1	1	0	1	11/30 - 12/13	32.549232	.19752763	.095873803	120.44256	Middle
ALACHUA	FORT CLARKE MIDDLE SCHOOL	32606	FL	932	446	4	1	51	69.44255828857422		0	1	1	1	0	0	1	1	0	1	1	0	1	01/18 - 01/31	49.859264	.19752763	.095873803	120.44256	Middle
ALACHUA	FORT CLARKE MIDDLE SCHOOL	32606	FL	933	625	2	0	51	69.44255828857422		0	1	1	1	0	0	1	1	0	1	1	0	1	03/15 - 03/28	12.132953	.19752763	.095873803	120.44256	Middle
ALACHUA	FORT CLARKE MIDDLE SCHOOL	32606	FL	932	446	6	0	51	69.44255828857422		0	1	1	1	0	0	1	1	0	1	1	0	1	01/04 - 01/17	64.832977	.19752763	.095873803	120.44256	Middle
ALACHUA	FORT CLARKE MIDDLE SCHOOL	32606	FL	933	625	1	0	51	69.44255828857422		0	1	1	1	0	0	1	1	0	1	1	0	1	02/01 - 02/14	30.159811	.19752763	.095873803	120.44256	Middle
ALACHUA	NEWBERRY ELEMENTARY SCHOOL	32669	FL	563	456	0	1	38	51.74151611328125		0	1	1	1	0	0	1	1	0	1	1	0	1	01/04 - 01/17	63.813931	.1925555	.094519198	89.741516	Elementary
ALACHUA	NEWBERRY ELEMENTARY SCHOOL	32669	FL	563	456	1	0	38	51.74151611328125		0	1	1	1	0	0	1	1	0	1	1	0	1	11/09 - 11/22	32.434402	.1925555	.094519198	89.741516	Elementary
ALACHUA	NEWBERRY ELEMENTARY SCHOOL	32669	FL	563	456	1	0	38	51.74151611328125		0	1	1	1	0	0	1	1	0	1	1	0	1	01/18 - 01/31	49.329971	.1925555	.094519198	89.741516	Elementary
ALACHUA	NEWBERRY ELEMENTARY SCHOOL	32669	FL	617	556	0	0	38	51.74151611328125		0	1	1	1	0	0	1	1	0	1	1	0	1	04/12 - 04/25	15.77648	.1925555	.094519198	89.741516	Elementary
ALACHUA	NEWBERRY ELEMENTARY SCHOOL	32669	FL	617	556	0	0	38	51.74151611328125		0	1	1	1	0	0	1	1	0	1	1	0	1	03/29 - 04/11	16.289036	.1925555	.094519198	89.741516	Elementary
ALACHUA	NEWBERRY ELEMENTARY SCHOOL	32669	FL	617	556	0	0	38	51.74151611328125		0	1	1	1	0	0	1	1	0	1	1	0	1	02/15 - 02/28	15.840414	.1925555	.094519198	89.741516	Elementary
ALACHUA	NEWBERRY ELEMENTARY SCHOOL	32669	FL	563	456	0	0	38	51.74151611328125		0	1	1	1	0	0	1	1	0	1	1	0	1	10/12 - 10/25	29.44203	.1925555	.094519198	89.741516	Elementary
ALACHUA	NEWBERRY ELEMENTARY SCHOOL	32669	FL	563	456	0	0	38	51.74151611328125		0	1	1	1	0	0	1	1	0	1	1	0	1	10/26 - 11/08	27.95471	.1925555	.094519198	89.741516	Elementary
ALACHUA	NEWBERRY ELEMENTARY SCHOOL	32669	FL	617	556	0	0	38	51.74151611328125		0	1	1	1	0	0	1	1	0	1	1	0	1	03/15 - 03/28	12.11945	.1925555	.094519198	89.741516	Elementary
ALACHUA	NEWBERRY ELEMENTARY SCHOOL	32669	FL	617	556	2	0	38	51.74151611328125		0	1	1	1	0	0	1	1	0	1	1	0	1	02/01 - 02/14	30.131201	.1925555	.094519198	89.741516	Elementary
ALACHUA	NEWBERRY ELEMENTARY SCHOOL	32669	FL	563	456	1	0	38	51.74151611328125		0	1	1	1	0	0	1	1	0	1	1	0	1	11/30 - 12/13	32.68782	.1925555	.094519198	89.741516	Elementary
ALACHUA	NEWBERRY ELEMENTARY SCHOOL	32669	FL	617	556	0	0	38	51.74151611328125		0	1	1	1	0	0	1	1	0	1	1	0	1	03/01 - 03/14	12.534507	.1925555	.094519198	89.741516	Elementary
ALACHUA	W. W. IRBY ELEMENTARY SCHOOL	32615	FL	330	246	0	0	32	43.57180023193359		0	1	1	1	0	0	1	1	0	1	1	0	1	11/30 - 12/13	32.549232	.19752763	.09587381	75.5718	Elementary
ALACHUA	W. W. IRBY ELEMENTARY SCHOOL	32615	FL	354	279	0	0	32	43.57180023193359		0	1	1	1	0	0	1	1	0	1	1	0	1	03/29 - 04/11	16.088772	.19752763	.09587381	75.5718	Elementary
ALACHUA	W. W. IRBY ELEMENTARY SCHOOL	32615	FL	330	246	0	0	32	43.57180023193359		0	1	1	1	0	0	1	1	0	1	1	0	1	10/26 - 11/08	28.646509	.19752763	.09587381	75.5718	Elementary
ALACHUA	W. W. IRBY ELEMENTARY SCHOOL	32615	FL	354	279	0	0	32	43.57180023193359		0	1	1	1	0	0	1	1	0	1	1	0	1	04/12 - 04/25	15.584339	.19752763	.09587381	75.5718	Elementary
ALACHUA	W. W. IRBY ELEMENTARY SCHOOL	32615	FL	354	279	0	0	32	43.57180023193359		0	1	1	1	0	0	1	1	0	1	1	0	1	03/15 - 03/28	12.132952	.19752763	.09587381	75.5718	Elementary
ALACHUA	W. W. IRBY ELEMENTARY SCHOOL	32615	FL	330	246	0	0	32	43.57180023193359		0	1	1	1	0	0	1	1	0	1	1	0	1	01/18 - 01/31	49.859264	.19752763	.09587381	75.5718	Elementary
ALACHUA	W. W. IRBY ELEMENTARY SCHOOL	32615	FL	354	279	0	0	32	43.57180023193359		0	1	1	1	0	0	1	1	0	1	1	0	1	03/01 - 03/14	12.265697	.19752763	.09587381	75.5718	Elementary
ALACHUA	W. W. IRBY ELEMENTARY SCHOOL	32615	FL	330	246	0	0	32	43.57180023193359		0	1	1	1	0	0	1	1	0	1	1	0	1	11/09 - 11/22	32.283741	.19752763	.09587381	75.5718	Elementary
ALACHUA	W. W. IRBY ELEMENTARY SCHOOL	32615	FL	354	279	0	0	32	43.57180023193359		0	1	1	1	0	0	1	1	0	1	1	0	1	02/15 - 02/28	14.947159	.19752763	.09587381	75.5718	Elementary
ALACHUA	W. W. IRBY ELEMENTARY SCHOOL	32615	FL	330	246	0	0	32	43.57180023193359		0	1	1	1	0	0	1	1	0	1	1	0	1	10/12 - 10/25	29.549181	.19752763	.09587381	75.5718	Elementary
ALACHUA	W. W. IRBY ELEMENTARY SCHOOL	32615	FL	354	279	0	0	32	43.57180023193359		0	1	1	1	0	0	1	1	0	1	1	0	1	02/01 - 02/14	30.159811	.19752763	.09587381	75.5718	Elementary
ALACHUA	W. W. IRBY ELEMENTARY SCHOOL	32615	FL	330	246	0	0	32	43.57180023193359		0	1	1	1	0	0	1	1	0	1	1	0	1	01/04 - 01/17	64.83297	.19752763	.09587381	75.5718	Elementary
ALACHUA	OAK VIEW MIDDLE SCHOOL	32669	FL	857	539	1	0	40	54.46475219726563		0	1	1	1	0	0	1	1	0	1	1	0	1	10/12 - 10/25	29.44203	.1925555	.094519198	94.464752	Middle
ALACHUA	OAK VIEW MIDDLE SCHOOL	32669	FL	857	539	1	2	40	54.46475219726563		0	1	1	1	0	0	1	1	0	1	1	0	1	01/18 - 01/31	49.329971	.1925555	.094519198	94.464752	Middle
ALACHUA	OAK VIEW MIDDLE SCHOOL	32669	FL	857	539	1	0	40	54.46475219726563		0	1	1	1	0	0	1	1	0	1	1	0	1	01/04 - 01/17	63.813931	.1925555	.094519198	94.464752	Middle
ALACHUA	OAK VIEW MIDDLE SCHOOL	32669	FL	904	725	0	0	40	54.46475219726563		0	1	1	1	0	0	1	1	0	1	1	0	1	03/29 - 04/11	16.289036	.1925555	.094519198	94.464752	Middle
ALACHUA	OAK VIEW MIDDLE SCHOOL	32669	FL	904	725	2	0	40	54.46475219726563		0	1	1	1	0	0	1	1	0	1	1	0	1	02/15 - 02/28	15.840414	.1925555	.094519198	94.464752	Middle
ALACHUA	OAK VIEW MIDDLE SCHOOL	32669	FL	857	539	1	0	40	54.46475219726563		0	1	1	1	0	0	1	1	0	1	1	0	1	10/26 - 11/08	27.95471	.1925555	.094519198	94.464752	Middle
ALACHUA	OAK VIEW MIDDLE SCHOOL	32669	FL	904	725	0	0	40	54.46475219726563		0	1	1	1	0	0	1	1	0	1	1	0	1	04/12 - 04/25	15.77648	.1925555	.094519198	94.464752	Middle
ALACHUA	OAK VIEW MIDDLE SCHOOL	32669	FL	857	539	3	0	40	54.46475219726563		0	1	1	1	0	0	1	1	0	1	1	0	1	11/09 - 11/22	32.434402	.1925555	.094519198	94.464752	Middle
ALACHUA	OAK VIEW MIDDLE SCHOOL	32669	FL	904	725	0	0	40	54.46475219726563		0	1	1	1	0	0	1	1	0	1	1	0	1	03/15 - 03/28	12.11945	.1925555	.094519198	94.464752	Middle
ALACHUA	OAK VIEW MIDDLE SCHOOL	32669	FL	904	725	2	0	40	54.46475219726563		0	1	1	1	0	0	1	1	0	1	1	0	1	03/01 - 03/14	12.534507	.1925555	.094519198	94.464752	Middle
ALACHUA	OAK VIEW MIDDLE SCHOOL	32669	FL	904	725	1	0	40	54.46475219726563		0	1	1	1	0	0	1	1	0	1	1	0	1	02/01 - 02/14	30.131201	.1925555	.094519198	94.464752	Middle
ALACHUA	OAK VIEW MIDDLE SCHOOL	32669	FL	857	539	2	0	40	54.46475219726563		0	1	1	1	0	0	1	1	0	1	1	0	1	11/30 - 12/13	32.68782	.1925555	.094519198	94.464752	Middle
ALACHUA	KIMBALL WILES ELEMENTARY SCHOOL	32608	FL	820	525	0	0	63	85.781982421875		0	1	1	1	0	0	1	1	0	1	1	0	1	04/12 - 04/25	15.584338	.19752762	.095873795	148.78198	Elementary
ALACHUA	KIMBALL WILES ELEMENTARY SCHOOL	32608	FL	793	438	0	1	63	85.781982421875		0	1	1	1	0	0	1	1	0	1	1	0	1	11/09 - 11/22	32.283741	.19752762	.095873795	148.78198	Elementary
ALACHUA	KIMBALL WILES ELEMENTARY SCHOOL	32608	FL	793	438	0	0	63	85.781982421875		0	1	1	1	0	0	1	1	0	1	1	0	1	01/18 - 01/31	49.859261	.19752762	.095873795	148.78198	Elementary
ALACHUA	KIMBALL WILES ELEMENTARY SCHOOL	32608	FL	793	438	0	0	63	85.781982421875		0	1	1	1	0	0	1	1	0	1	1	0	1	10/26 - 11/08	28.646509	.19752762	.095873795	148.78198	Elementary
ALACHUA	KIMBALL WILES ELEMENTARY SCHOOL	32608	FL	820	525	0	1	63	85.781982421875		0	1	1	1	0	0	1	1	0	1	1	0	1	02/15 - 02/28	14.947159	.19752762	.095873795	148.78198	Elementary
ALACHUA	KIMBALL WILES ELEMENTARY SCHOOL	32608	FL	820	525	0	0	63	85.781982421875		0	1	1	1	0	0	1	1	0	1	1	0	1	03/01 - 03/14	12.265697	.19752762	.095873795	148.78198	Elementary
ALACHUA	KIMBALL WILES ELEMENTARY SCHOOL	32608	FL	793	438	2	0	63	85.781982421875		0	1	1	1	0	0	1	1	0	1	1	0	1	01/04 - 01/17	64.83297	.19752762	.095873795	148.78198	Elementary
ALACHUA	KIMBALL WILES ELEMENTARY SCHOOL	32608	FL	793	438	1	0	63	85.781982421875		0	1	1	1	0	0	1	1	0	1	1	0	1	11/30 - 12/13	32.549232	.19752762	.095873795	148.78198	Elementary
ALACHUA	KIMBALL WILES ELEMENTARY SCHOOL	32608	FL	820	525	1	0	63	85.781982421875		0	1	1	1	0	0	1	1	0	1	1	0	1	02/01 - 02/14	30.159811	.19752762	.095873795	148.78198	Elementary
ALACHUA	KIMBALL WILES ELEMENTARY SCHOOL	32608	FL	793	438	0	0	63	85.781982421875		0	1	1	1	0	0	1	1	0	1	1	0	1	10/12 - 10/25	29.549179	.19752762	.095873795	148.78198	Elementary
ALACHUA	KIMBALL WILES ELEMENTARY SCHOOL	32608	FL	820	525	0	0	63	85.781982421875		0	1	1	1	0	0	1	1	0	1	1	0	1	03/29 - 04/11	16.088772	.19752762	.095873795	148.78198	Elementary
ALACHUA	KIMBALL WILES ELEMENTARY SCHOOL	32608	FL	820	525	0	0	63	85.781982421875		0	1	1	1	0	0	1	1	0	1	1	0	1	03/15 - 03/28	12.132952	.19752762	.095873795	148.78198	Elementary
ALACHUA	WILLIAM S. TALBOT ELEM SCHOOL	32653	FL	617	349	1	2	50	68.08094024658203		0	1	1	1	0	0	1	1	0	1	1	0	1	01/04 - 01/17	64.83297	.19752763	.09587381	118.08094	Elementary
ALACHUA	WILLIAM S. TALBOT ELEM SCHOOL	32653	FL	617	349	0	0	50	68.08094024658203		0	1	1	1	0	0	1	1	0	1	1	0	1	11/30 - 12/13	32.549232	.19752763	.09587381	118.08094	Elementary
ALACHUA	WILLIAM S. TALBOT ELEM SCHOOL	32653	FL	617	349	5	1	50	68.08094024658203		0	1	1	1	0	0	1	1	0	1	1	0	1	01/18 - 01/31	49.859264	.19752763	.09587381	118.08094	Elementary
ALACHUA	WILLIAM S. TALBOT ELEM SCHOOL	32653	FL	656	504	0	0	50	68.08094024658203		0	1	1	1	0	0	1	1	0	1	1	0	1	02/01 - 02/14	30.159811	.19752763	.09587381	118.08094	Elementary
ALACHUA	WILLIAM S. TALBOT ELEM SCHOOL	32653	FL	656	504	0	1	50	68.08094024658203		0	1	1	1	0	0	1	1	0	1	1	0	1	04/12 - 04/25	15.584339	.19752763	.09587381	118.08094	Elementary
ALACHUA	WILLIAM S. TALBOT ELEM SCHOOL	32653	FL	656	504	0	0	50	68.08094024658203		0	1	1	1	0	0	1	1	0	1	1	0	1	03/01 - 03/14	12.265697	.19752763	.09587381	118.08094	Elementary
ALACHUA	WILLIAM S. TALBOT ELEM SCHOOL	32653	FL	617	349	0	0	50	68.08094024658203		0	1	1	1	0	0	1	1	0	1	1	0	1	10/26 - 11/08	28.646509	.19752763	.09587381	118.08094	Elementary
ALACHUA	WILLIAM S. TALBOT ELEM SCHOOL	32653	FL	656	504	0	1	50	68.08094024658203		0	1	1	1	0	0	1	1	0	1	1	0	1	03/29 - 04/11	16.088772	.19752763	.09587381	118.08094	Elementary
ALACHUA	WILLIAM S. TALBOT ELEM SCHOOL	32653	FL	617	349	0	0	50	68.08094024658203		0	1	1	1	0	0	1	1	0	1	1	0	1	10/12 - 10/25	29.549181	.19752763	.09587381	118.08094	Elementary
ALACHUA	WILLIAM S. TALBOT ELEM SCHOOL	32653	FL	656	504	0	0	50	68.08094024658203		0	1	1	1	0	0	1	1	0	1	1	0	1	03/15 - 03/28	12.132952	.19752763	.09587381	118.08094	Elementary
ALACHUA	WILLIAM S. TALBOT ELEM SCHOOL	32653	FL	656	504	1	0	50	68.08094024658203		0	1	1	1	0	0	1	1	0	1	1	0	1	02/15 - 02/28	14.94716	.19752763	.09587381	118.08094	Elementary
ALACHUA	WILLIAM S. TALBOT ELEM SCHOOL	32653	FL	617	349	0	0	50	68.08094024658203		0	1	1	1	0	0	1	1	0	1	1	0	1	11/09 - 11/22	32.283741	.19752763	.09587381	118.08094	Elementary
ALACHUA	HIDDEN OAK ELEMENTARY SCHOOL	32606	FL	749	521	0	0	52	70.80417633056641		0	1	1	1	0	0	1	1	0	1	1	0	1	03/15 - 03/28	12.132953	.19752763	.095873803	122.80418	Elementary
ALACHUA	HIDDEN OAK ELEMENTARY SCHOOL	32606	FL	749	521	0	0	52	70.80417633056641		0	1	1	1	0	0	1	1	0	1	1	0	1	04/12 - 04/25	15.584339	.19752763	.095873803	122.80418	Elementary
ALACHUA	HIDDEN OAK ELEMENTARY SCHOOL	32606	FL	711	414	3	0	52	70.80417633056641		0	1	1	1	0	0	1	1	0	1	1	0	1	01/04 - 01/17	64.832977	.19752763	.095873803	122.80418	Elementary
ALACHUA	HIDDEN OAK ELEMENTARY SCHOOL	32606	FL	749	521	1	0	52	70.80417633056641		0	1	1	1	0	0	1	1	0	1	1	0	1	02/01 - 02/14	30.159811	.19752763	.095873803	122.80418	Elementary
ALACHUA	HIDDEN OAK ELEMENTARY SCHOOL	32606	FL	749	521	0	0	52	70.80417633056641		0	1	1	1	0	0	1	1	0	1	1	0	1	03/01 - 03/14	12.265697	.19752763	.095873803	122.80418	Elementary
ALACHUA	HIDDEN OAK ELEMENTARY SCHOOL	32606	FL	711	414	0	0	52	70.80417633056641		0	1	1	1	0	0	1	1	0	1	1	0	1	10/12 - 10/25	29.549181	.19752763	.095873803	122.80418	Elementary
ALACHUA	HIDDEN OAK ELEMENTARY SCHOOL	32606	FL	711	414	1	0	52	70.80417633056641		0	1	1	1	0	0	1	1	0	1	1	0	1	01/18 - 01/31	49.859264	.19752763	.095873803	122.80418	Elementary
ALACHUA	HIDDEN OAK ELEMENTARY SCHOOL	32606	FL	711	414	0	0	52	70.80417633056641		0	1	1	1	0	0	1	1	0	1	1	0	1	11/30 - 12/13	32.549232	.19752763	.095873803	122.80418	Elementary
ALACHUA	HIDDEN OAK ELEMENTARY SCHOOL	32606	FL	711	414	0	0	52	70.80417633056641		0	1	1	1	0	0	1	1	0	1	1	0	1	10/26 - 11/08	28.646511	.19752763	.095873803	122.80418	Elementary
ALACHUA	HIDDEN OAK ELEMENTARY SCHOOL	32606	FL	749	521	0	1	52	70.80417633056641		0	1	1	1	0	0	1	1	0	1	1	0	1	02/15 - 02/28	14.94716	.19752763	.095873803	122.80418	Elementary
ALACHUA	HIDDEN OAK ELEMENTARY SCHOOL	32606	FL	749	521	0	0	52	70.80417633056641		0	1	1	1	0	0	1	1	0	1	1	0	1	03/29 - 04/11	16.088772	.19752763	.095873803	122.80418	Elementary
ALACHUA	HIDDEN OAK ELEMENTARY SCHOOL	32606	FL	711	414	0	0	52	70.80417633056641		0	1	1	1	0	0	1	1	0	1	1	0	1	11/09 - 11/22	32.283741	.19752763	.095873803	122.80418	Elementary
ALACHUA	KANAPAHA MIDDLE SCHOOL	32608	FL	1050	901	2	0	48	65.35770416259766		0	1	1	1	0	0	1	1	0	1	1	0	1	11/30 - 12/13	32.549232	.19752762	.095873795	113.3577	Middle
ALACHUA	KANAPAHA MIDDLE SCHOOL	32608	FL	1050	901	0	0	48	65.35770416259766		0	1	1	1	0	0	1	1	0	1	1	0	1	10/26 - 11/08	28.646509	.19752762	.095873795	113.3577	Middle
ALACHUA	KANAPAHA MIDDLE SCHOOL	32608	FL	1050	901	5	0	48	65.35770416259766		0	1	1	1	0	0	1	1	0	1	1	0	1	01/18 - 01/31	49.859261	.19752762	.095873795	113.3577	Middle
ALACHUA	KANAPAHA MIDDLE SCHOOL	32608	FL	1073	480	2	0	48	65.35770416259766		0	1	1	1	0	0	1	1	0	1	1	0	1	04/12 - 04/25	15.584338	.19752762	.095873795	113.3577	Middle
ALACHUA	KANAPAHA MIDDLE SCHOOL	32608	FL	1073	480	0	1	48	65.35770416259766		0	1	1	1	0	0	1	1	0	1	1	0	1	02/01 - 02/14	30.159811	.19752762	.095873795	113.3577	Middle
ALACHUA	KANAPAHA MIDDLE SCHOOL	32608	FL	1050	901	3	0	48	65.35770416259766		0	1	1	1	0	0	1	1	0	1	1	0	1	01/04 - 01/17	64.83297	.19752762	.095873795	113.3577	Middle
ALACHUA	KANAPAHA MIDDLE SCHOOL	32608	FL	1073	480	1	0	48	65.35770416259766		0	1	1	1	0	0	1	1	0	1	1	0	1	03/01 - 03/14	12.265697	.19752762	.095873795	113.3577	Middle
ALACHUA	KANAPAHA MIDDLE SCHOOL	32608	FL	1073	480	0	0	48	65.35770416259766		0	1	1	1	0	0	1	1	0	1	1	0	1	03/29 - 04/11	16.088772	.19752762	.095873795	113.3577	Middle
ALACHUA	KANAPAHA MIDDLE SCHOOL	32608	FL	1050	901	0	0	48	65.35770416259766		0	1	1	1	0	0	1	1	0	1	1	0	1	10/12 - 10/25	29.549179	.19752762	.095873795	113.3577	Middle
ALACHUA	KANAPAHA MIDDLE SCHOOL	32608	FL	1050	901	0	0	48	65.35770416259766		0	1	1	1	0	0	1	1	0	1	1	0	1	11/09 - 11/22	32.283741	.19752762	.095873795	113.3577	Middle
ALACHUA	KANAPAHA MIDDLE SCHOOL	32608	FL	1073	480	0	0	48	65.35770416259766		0	1	1	1	0	0	1	1	0	1	1	0	1	03/15 - 03/28	12.132952	.19752762	.095873795	113.3577	Middle
ALACHUA	KANAPAHA MIDDLE SCHOOL	32608	FL	1073	480	1	0	48	65.35770416259766		0	1	1	1	0	0	1	1	0	1	1	0	1	02/15 - 02/28	14.947159	.19752762	.095873795	113.3577	Middle
ALACHUA	MICANOPY AREA COOPERATIVE SCHOOL, INC.	32667	FL	197	167	0	0	15	20.42428207397461		0	1	1	1	0	0	1	1	0	1	1	0	1	11/30 - 12/13	34.291439	.16433196	.10959214	35.424282	Elementary
ALACHUA	MICANOPY AREA COOPERATIVE SCHOOL, INC.	32667	FL	196	196	0	0	15	20.42428207397461		0	1	1	1	0	0	1	1	0	1	1	0	1	03/15 - 03/28	11.477972	.16433196	.10959214	35.424282	Elementary
ALACHUA	MICANOPY AREA COOPERATIVE SCHOOL, INC.	32667	FL	196	196	0	0	15	20.42428207397461		0	1	1	1	0	0	1	1	0	1	1	0	1	03/29 - 04/11	14.843592	.16433196	.10959214	35.424282	Elementary
ALACHUA	MICANOPY AREA COOPERATIVE SCHOOL, INC.	32667	FL	196	196	0	2	15	20.42428207397461		0	1	1	1	0	0	1	1	0	1	1	0	1	02/01 - 02/14	32.568344	.16433196	.10959214	35.424282	Elementary
ALACHUA	MICANOPY AREA COOPERATIVE SCHOOL, INC.	32667	FL	197	167	0	0	15	20.42428207397461		0	1	1	1	0	0	1	1	0	1	1	0	1	11/09 - 11/22	27.41893	.16433196	.10959214	35.424282	Elementary
ALACHUA	MICANOPY AREA COOPERATIVE SCHOOL, INC.	32667	FL	197	167	0	0	15	20.42428207397461		0	1	1	1	0	0	1	1	0	1	1	0	1	10/12 - 10/25	21.183992	.16433196	.10959214	35.424282	Elementary
ALACHUA	MICANOPY AREA COOPERATIVE SCHOOL, INC.	32667	FL	197	167	0	0	15	20.42428207397461		0	1	1	1	0	0	1	1	0	1	1	0	1	10/26 - 11/08	21.34339	.16433196	.10959214	35.424282	Elementary
ALACHUA	MICANOPY AREA COOPERATIVE SCHOOL, INC.	32667	FL	197	167	0	0	15	20.42428207397461		0	1	1	1	0	0	1	1	0	1	1	0	1	01/04 - 01/17	66.658661	.16433196	.10959214	35.424282	Elementary
ALACHUA	MICANOPY AREA COOPERATIVE SCHOOL, INC.	32667	FL	196	196	0	0	15	20.42428207397461		0	1	1	1	0	0	1	1	0	1	1	0	1	04/12 - 04/25	15.889314	.16433196	.10959214	35.424282	Elementary
ALACHUA	MICANOPY AREA COOPERATIVE SCHOOL, INC.	32667	FL	196	196	0	0	15	20.42428207397461		0	1	1	1	0	0	1	1	0	1	1	0	1	02/15 - 02/28	19.516041	.16433196	.10959214	35.424282	Elementary
ALACHUA	MICANOPY AREA COOPERATIVE SCHOOL, INC.	32667	FL	197	167	0	0	15	20.42428207397461		0	1	1	1	0	0	1	1	0	1	1	0	1	01/18 - 01/31	48.282967	.16433196	.10959214	35.424282	Elementary
ALACHUA	MICANOPY AREA COOPERATIVE SCHOOL, INC.	32667	FL	196	196	1	1	15	20.42428207397461		0	1	1	1	0	0	1	1	0	1	1	0	1	03/01 - 03/14	13.345258	.16433196	.10959214	35.424282	Elementary
ALACHUA	LAWTON M. CHILES ELEMENTARY SCHOOL	32608	FL	740	615	1	1	54	73.52741241455078		0	1	1	1	0	0	1	1	0	1	1	0	1	04/12 - 04/25	15.584338	.19752762	.095873795	127.52741	Elementary
ALACHUA	LAWTON M. CHILES ELEMENTARY SCHOOL	32608	FL	740	615	0	0	54	73.52741241455078		0	1	1	1	0	0	1	1	0	1	1	0	1	03/01 - 03/14	12.265697	.19752762	.095873795	127.52741	Elementary
ALACHUA	LAWTON M. CHILES ELEMENTARY SCHOOL	32608	FL	715	445	3	0	54	73.52741241455078		0	1	1	1	0	0	1	1	0	1	1	0	1	01/04 - 01/17	64.83297	.19752762	.095873795	127.52741	Elementary
ALACHUA	LAWTON M. CHILES ELEMENTARY SCHOOL	32608	FL	715	445	1	0	54	73.52741241455078		0	1	1	1	0	0	1	1	0	1	1	0	1	11/30 - 12/13	32.549232	.19752762	.095873795	127.52741	Elementary
ALACHUA	LAWTON M. CHILES ELEMENTARY SCHOOL	32608	FL	740	615	1	0	54	73.52741241455078		0	1	1	1	0	0	1	1	0	1	1	0	1	02/01 - 02/14	30.159811	.19752762	.095873795	127.52741	Elementary
ALACHUA	LAWTON M. CHILES ELEMENTARY SCHOOL	32608	FL	740	615	0	0	54	73.52741241455078		0	1	1	1	0	0	1	1	0	1	1	0	1	03/29 - 04/11	16.088772	.19752762	.095873795	127.52741	Elementary
ALACHUA	LAWTON M. CHILES ELEMENTARY SCHOOL	32608	FL	715	445	0	0	54	73.52741241455078		0	1	1	1	0	0	1	1	0	1	1	0	1	11/09 - 11/22	32.283741	.19752762	.095873795	127.52741	Elementary
ALACHUA	LAWTON M. CHILES ELEMENTARY SCHOOL	32608	FL	715	445	1	0	54	73.52741241455078		0	1	1	1	0	0	1	1	0	1	1	0	1	01/18 - 01/31	49.859261	.19752762	.095873795	127.52741	Elementary
ALACHUA	LAWTON M. CHILES ELEMENTARY SCHOOL	32608	FL	740	615	0	0	54	73.52741241455078		0	1	1	1	0	0	1	1	0	1	1	0	1	03/15 - 03/28	12.132952	.19752762	.095873795	127.52741	Elementary
ALACHUA	LAWTON M. CHILES ELEMENTARY SCHOOL	32608	FL	715	445	0	0	54	73.52741241455078		0	1	1	1	0	0	1	1	0	1	1	0	1	10/26 - 11/08	28.646509	.19752762	.095873795	127.52741	Elementary
ALACHUA	LAWTON M. CHILES ELEMENTARY SCHOOL	32608	FL	715	445	0	0	54	73.52741241455078		0	1	1	1	0	0	1	1	0	1	1	0	1	10/12 - 10/25	29.549179	.19752762	.095873795	127.52741	Elementary
ALACHUA	LAWTON M. CHILES ELEMENTARY SCHOOL	32608	FL	740	615	0	0	54	73.52741241455078		0	1	1	1	0	0	1	1	0	1	1	0	1	02/15 - 02/28	14.947159	.19752762	.095873795	127.52741	Elementary
ALACHUA	THE EINSTEIN SCHOOL, INC.	32608	FL	101	48	0	0	2	2.72323751449585		0	1	1	1	0	0	1	1	0	1	1	0	1	10/12 - 10/25	29.549179	.19752762	.095873795	4.7232375	Middle
ALACHUA	THE EINSTEIN SCHOOL, INC.	32608	FL	103	57	0	0	2	2.72323751449585		0	1	1	1	0	0	1	1	0	1	1	0	1	04/12 - 04/25	15.584338	.19752762	.095873795	4.7232375	Middle
ALACHUA	THE EINSTEIN SCHOOL, INC.	32608	FL	101	48	1	0	2	2.72323751449585		0	1	1	1	0	0	1	1	0	1	1	0	1	01/04 - 01/17	64.83297	.19752762	.095873795	4.7232375	Middle
ALACHUA	THE EINSTEIN SCHOOL, INC.	32608	FL	101	48	0	1	2	2.72323751449585		0	1	1	1	0	0	1	1	0	1	1	0	1	10/26 - 11/08	28.646509	.19752762	.095873795	4.7232375	Middle
ALACHUA	THE EINSTEIN SCHOOL, INC.	32608	FL	103	57	0	0	2	2.72323751449585		0	1	1	1	0	0	1	1	0	1	1	0	1	02/01 - 02/14	30.159811	.19752762	.095873795	4.7232375	Middle
ALACHUA	THE EINSTEIN SCHOOL, INC.	32608	FL	103	57	0	0	2	2.72323751449585		0	1	1	1	0	0	1	1	0	1	1	0	1	03/15 - 03/28	12.132952	.19752762	.095873795	4.7232375	Middle
ALACHUA	THE EINSTEIN SCHOOL, INC.	32608	FL	103	57	0	0	2	2.72323751449585		0	1	1	1	0	0	1	1	0	1	1	0	1	03/29 - 04/11	16.088772	.19752762	.095873795	4.7232375	Middle
ALACHUA	THE EINSTEIN SCHOOL, INC.	32608	FL	101	48	2	0	2	2.72323751449585		0	1	1	1	0	0	1	1	0	1	1	0	1	01/18 - 01/31	49.859261	.19752762	.095873795	4.7232375	Middle
ALACHUA	THE EINSTEIN SCHOOL, INC.	32608	FL	103	57	0	0	2	2.72323751449585		0	1	1	1	0	0	1	1	0	1	1	0	1	03/01 - 03/14	12.265697	.19752762	.095873795	4.7232375	Middle
ALACHUA	THE EINSTEIN SCHOOL, INC.	32608	FL	101	48	0	0	2	2.72323751449585		0	1	1	1	0	0	1	1	0	1	1	0	1	11/30 - 12/13	32.549232	.19752762	.095873795	4.7232375	Middle
ALACHUA	THE EINSTEIN SCHOOL, INC.	32608	FL	103	57	0	0	2	2.72323751449585		0	1	1	1	0	0	1	1	0	1	1	0	1	02/15 - 02/28	14.947159	.19752762	.095873795	4.7232375	Middle
ALACHUA	THE EINSTEIN SCHOOL, INC.	32608	FL	101	48	0	0	2	2.72323751449585		0	1	1	1	0	0	1	1	0	1	1	0	1	11/09 - 11/22	32.283741	.19752762	.095873795	4.7232375	Middle
ALACHUA	HIGH SPRINGS COMMUNITY SCHOOL	32643	FL	875	684	0	0	54	73.52741241455078		0	1	1	1	0	0	1	1	0	1	1	0	1	10/26 - 11/08	24.940117	.17684899	.086990356	127.52741	Middle
ALACHUA	HIGH SPRINGS COMMUNITY SCHOOL	32643	FL	903	721	0	0	54	73.52741241455078		0	1	1	1	0	0	1	1	0	1	1	0	1	03/29 - 04/11	16.410786	.17684899	.086990356	127.52741	Middle
ALACHUA	HIGH SPRINGS COMMUNITY SCHOOL	32643	FL	903	721	6	0	54	73.52741241455078		0	1	1	1	0	0	1	1	0	1	1	0	1	02/01 - 02/14	29.522903	.17684899	.086990356	127.52741	Middle
ALACHUA	HIGH SPRINGS COMMUNITY SCHOOL	32643	FL	875	684	0	0	54	73.52741241455078		0	1	1	1	0	0	1	1	0	1	1	0	1	11/30 - 12/13	33.395203	.17684899	.086990356	127.52741	Middle
ALACHUA	HIGH SPRINGS COMMUNITY SCHOOL	32643	FL	875	684	1	0	54	73.52741241455078		0	1	1	1	0	0	1	1	0	1	1	0	1	11/09 - 11/22	32.116673	.17684899	.086990356	127.52741	Middle
ALACHUA	HIGH SPRINGS COMMUNITY SCHOOL	32643	FL	903	721	0	1	54	73.52741241455078		0	1	1	1	0	0	1	1	0	1	1	0	1	03/01 - 03/14	12.657822	.17684899	.086990356	127.52741	Middle
ALACHUA	HIGH SPRINGS COMMUNITY SCHOOL	32643	FL	875	684	3	0	54	73.52741241455078		0	1	1	1	0	0	1	1	0	1	1	0	1	01/04 - 01/17	60.780437	.17684899	.086990356	127.52741	Middle
ALACHUA	HIGH SPRINGS COMMUNITY SCHOOL	32643	FL	903	721	1	1	54	73.52741241455078		0	1	1	1	0	0	1	1	0	1	1	0	1	03/15 - 03/28	11.685637	.17684899	.086990356	127.52741	Middle
ALACHUA	HIGH SPRINGS COMMUNITY SCHOOL	32643	FL	903	721	1	1	54	73.52741241455078		0	1	1	1	0	0	1	1	0	1	1	0	1	04/12 - 04/25	15.664386	.17684899	.086990356	127.52741	Middle
ALACHUA	HIGH SPRINGS COMMUNITY SCHOOL	32643	FL	903	721	0	0	54	73.52741241455078		0	1	1	1	0	0	1	1	0	1	1	0	1	02/15 - 02/28	18.817095	.17684899	.086990356	127.52741	Middle
ALACHUA	HIGH SPRINGS COMMUNITY SCHOOL	32643	FL	875	684	2	0	54	73.52741241455078		0	1	1	1	0	0	1	1	0	1	1	0	1	01/18 - 01/31	46.914055	.17684899	.086990356	127.52741	Middle
ALACHUA	HIGH SPRINGS COMMUNITY SCHOOL	32643	FL	875	684	0	0	54	73.52741241455078		0	1	1	1	0	0	1	1	0	1	1	0	1	10/12 - 10/25	28.725416	.17684899	.086990356	127.52741	Middle
ALACHUA	MEADOWBROOK ELEMENTARY SCHOOL	32606	FL	834	669	0	0	55	74.88903045654297		0	1	1	1	0	0	1	1	0	1	1	0	1	02/15 - 02/28	14.94716	.19752763	.095873803	129.88904	Elementary
ALACHUA	MEADOWBROOK ELEMENTARY SCHOOL	32606	FL	834	669	0	0	55	74.88903045654297		0	1	1	1	0	0	1	1	0	1	1	0	1	02/01 - 02/14	30.159811	.19752763	.095873803	129.88904	Elementary
ALACHUA	MEADOWBROOK ELEMENTARY SCHOOL	32606	FL	794	600	0	0	55	74.88903045654297		0	1	1	1	0	0	1	1	0	1	1	0	1	01/18 - 01/31	49.859264	.19752763	.095873803	129.88904	Elementary
ALACHUA	MEADOWBROOK ELEMENTARY SCHOOL	32606	FL	834	669	0	0	55	74.88903045654297		0	1	1	1	0	0	1	1	0	1	1	0	1	03/01 - 03/14	12.265697	.19752763	.095873803	129.88904	Elementary
ALACHUA	MEADOWBROOK ELEMENTARY SCHOOL	32606	FL	834	669	0	0	55	74.88903045654297		0	1	1	1	0	0	1	1	0	1	1	0	1	03/29 - 04/11	16.088772	.19752763	.095873803	129.88904	Elementary
ALACHUA	MEADOWBROOK ELEMENTARY SCHOOL	32606	FL	834	669	0	0	55	74.88903045654297		0	1	1	1	0	0	1	1	0	1	1	0	1	04/12 - 04/25	15.584339	.19752763	.095873803	129.88904	Elementary
ALACHUA	MEADOWBROOK ELEMENTARY SCHOOL	32606	FL	794	600	0	0	55	74.88903045654297		0	1	1	1	0	0	1	1	0	1	1	0	1	11/30 - 12/13	32.549232	.19752763	.095873803	129.88904	Elementary
ALACHUA	MEADOWBROOK ELEMENTARY SCHOOL	32606	FL	794	600	0	0	55	74.88903045654297		0	1	1	1	0	0	1	1	0	1	1	0	1	10/26 - 11/08	28.646511	.19752763	.095873803	129.88904	Elementary
ALACHUA	MEADOWBROOK ELEMENTARY SCHOOL	32606	FL	794	600	0	0	55	74.88903045654297		0	1	1	1	0	0	1	1	0	1	1	0	1	10/12 - 10/25	29.549181	.19752763	.095873803	129.88904	Elementary
ALACHUA	MEADOWBROOK ELEMENTARY SCHOOL	32606	FL	794	600	0	1	55	74.88903045654297		0	1	1	1	0	0	1	1	0	1	1	0	1	01/04 - 01/17	64.832977	.19752763	.095873803	129.88904	Elementary
ALACHUA	MEADOWBROOK ELEMENTARY SCHOOL	32606	FL	834	669	0	0	55	74.88903045654297		0	1	1	1	0	0	1	1	0	1	1	0	1	03/15 - 03/28	12.132953	.19752763	.095873803	129.88904	Elementary
ALACHUA	MEADOWBROOK ELEMENTARY SCHOOL	32606	FL	794	600	0	0	55	74.88903045654297		0	1	1	1	0	0	1	1	0	1	1	0	1	11/09 - 11/22	32.283741	.19752763	.095873803	129.88904	Elementary
ALACHUA	EARLY LEARNING ACADEMY AT DUVAL	32641	FL	130	100	0	0	11	14.97780704498291		0	1	1	1	0	0	1	1	0	1	1	0	1	02/15 - 02/28	14.94716	.19752763	.095873803	25.977806	Elementary
ALACHUA	EARLY LEARNING ACADEMY AT DUVAL	32641	FL	113	55	0	0	11	14.97780704498291		0	1	1	1	0	0	1	1	0	1	1	0	1	11/09 - 11/22	32.283741	.19752763	.095873803	25.977806	Elementary
ALACHUA	EARLY LEARNING ACADEMY AT DUVAL	32641	FL	130	100	0	0	11	14.97780704498291		0	1	1	1	0	0	1	1	0	1	1	0	1	03/01 - 03/14	12.265697	.19752763	.095873803	25.977806	Elementary
ALACHUA	EARLY LEARNING ACADEMY AT DUVAL	32641	FL	130	100	1	0	11	14.97780704498291		0	1	1	1	0	0	1	1	0	1	1	0	1	02/01 - 02/14	30.159811	.19752763	.095873803	25.977806	Elementary
ALACHUA	EARLY LEARNING ACADEMY AT DUVAL	32641	FL	113	55	0	0	11	14.97780704498291		0	1	1	1	0	0	1	1	0	1	1	0	1	01/04 - 01/17	64.83297	.19752763	.095873803	25.977806	Elementary
ALACHUA	EARLY LEARNING ACADEMY AT DUVAL	32641	FL	113	55	0	0	11	14.97780704498291		0	1	1	1	0	0	1	1	0	1	1	0	1	11/30 - 12/13	32.549232	.19752763	.095873803	25.977806	Elementary
ALACHUA	EARLY LEARNING ACADEMY AT DUVAL	32641	FL	130	100	0	0	11	14.97780704498291		0	1	1	1	0	0	1	1	0	1	1	0	1	03/15 - 03/28	12.132951	.19752763	.095873803	25.977806	Elementary
ALACHUA	EARLY LEARNING ACADEMY AT DUVAL	32641	FL	130	100	0	0	11	14.97780704498291		0	1	1	1	0	0	1	1	0	1	1	0	1	03/29 - 04/11	16.088772	.19752763	.095873803	25.977806	Elementary
ALACHUA	EARLY LEARNING ACADEMY AT DUVAL	32641	FL	113	55	0	0	11	14.97780704498291		0	1	1	1	0	0	1	1	0	1	1	0	1	10/12 - 10/25	29.549179	.19752763	.095873803	25.977806	Elementary
ALACHUA	EARLY LEARNING ACADEMY AT DUVAL	32641	FL	113	55	0	0	11	14.97780704498291		0	1	1	1	0	0	1	1	0	1	1	0	1	10/26 - 11/08	28.646509	.19752763	.095873803	25.977806	Elementary
ALACHUA	EARLY LEARNING ACADEMY AT DUVAL	32641	FL	130	100	0	0	11	14.97780704498291		0	1	1	1	0	0	1	1	0	1	1	0	1	04/12 - 04/25	15.584339	.19752763	.095873803	25.977806	Elementary
ALACHUA	EARLY LEARNING ACADEMY AT DUVAL	32641	FL	113	55	0	0	11	14.97780704498291		0	1	1	1	0	0	1	1	0	1	1	0	1	01/18 - 01/31	49.859264	.19752763	.095873803	25.977806	Elementary
BAKER	BAKER COUNTY SENIOR HIGH SCHOOL	32040	FL	1330	1296	0	0	71	86.16014099121094		0	0	0	0	1	0	0	0	0	0	0	0	0	04/12 - 04/25	16.872892	.13568473	.024257693	157.16014	High
BAKER	BAKER COUNTY SENIOR HIGH SCHOOL	32040	FL	1330	1296	1	0	71	86.16014099121094		0	0	0	0	1	0	0	0	0	0	0	0	0	03/29 - 04/11	11.00406	.13568473	.024257693	157.16014	High
BAKER	BAKER COUNTY SENIOR HIGH SCHOOL	32040	FL	1378	1340	5	0	71	86.16014099121094		0	0	0	0	1	0	0	0	0	0	0	0	0	10/26 - 11/08	24.942535	.13568473	.024257693	157.16014	High
BAKER	BAKER COUNTY SENIOR HIGH SCHOOL	32040	FL	1378	1340	3	1	71	86.16014099121094		0	0	0	0	1	0	0	0	0	0	0	0	0	11/30 - 12/13	42.059959	.13568473	.024257693	157.16014	High
BAKER	BAKER COUNTY SENIOR HIGH SCHOOL	32040	FL	1330	1296	0	0	71	86.16014099121094		0	0	0	0	1	0	0	0	0	0	0	0	0	03/15 - 03/28	6.8469706	.13568473	.024257693	157.16014	High
BAKER	BAKER COUNTY SENIOR HIGH SCHOOL	32040	FL	1378	1340	15	2	71	86.16014099121094		0	0	0	0	1	0	0	0	0	0	0	0	0	10/12 - 10/25	31.789505	.13568473	.024257693	157.16014	High
BAKER	BAKER COUNTY SENIOR HIGH SCHOOL	32040	FL	1378	1340	6	2	71	86.16014099121094		0	0	0	0	1	0	0	0	0	0	0	0	0	01/04 - 01/17	68.958778	.13568473	.024257693	157.16014	High
BAKER	BAKER COUNTY SENIOR HIGH SCHOOL	32040	FL	1330	1296	0	0	71	86.16014099121094		0	0	0	0	1	0	0	0	0	0	0	0	0	03/01 - 03/14	6.3579011	.13568473	.024257693	157.16014	High
BAKER	BAKER COUNTY SENIOR HIGH SCHOOL	32040	FL	1330	1296	4	0	71	86.16014099121094		0	0	0	0	1	0	0	0	0	0	0	0	0	02/15 - 02/28	17.85103	.13568473	.024257693	157.16014	High
BAKER	BAKER COUNTY SENIOR HIGH SCHOOL	32040	FL	1378	1340	9	0	71	86.16014099121094		0	0	0	0	1	0	0	0	0	0	0	0	0	11/09 - 11/22	25.920675	.13568473	.024257693	157.16014	High
BAKER	BAKER COUNTY SENIOR HIGH SCHOOL	32040	FL	1378	1340	9	1	71	86.16014099121094		0	0	0	0	1	0	0	0	0	0	0	0	0	01/18 - 01/31	50.863209	.13568473	.024257693	157.16014	High
BAKER	BAKER COUNTY SENIOR HIGH SCHOOL	32040	FL	1330	1296	6	2	71	86.16014099121094		0	0	0	0	1	0	0	0	0	0	0	0	0	02/01 - 02/14	46.70612	.13568473	.024257693	157.16014	High
BAKER	MACCLENNY ELEMENTARY SCHOOL	32063	FL	628	602	2	0	37	44.90035629272461		0	0	0	0	1	0	0	0	0	0	0	0	0	02/01 - 02/14	46.706116	.13568471	.024257692	81.90036	Elementary
BAKER	MACCLENNY ELEMENTARY SCHOOL	32063	FL	628	602	1	0	37	44.90035629272461		0	0	0	0	1	0	0	0	0	0	0	0	0	04/12 - 04/25	16.87289	.13568471	.024257692	81.90036	Elementary
BAKER	MACCLENNY ELEMENTARY SCHOOL	32063	FL	623	583	1	0	37	44.90035629272461		0	0	0	0	1	0	0	0	0	0	0	0	0	01/04 - 01/17	68.958771	.13568471	.024257692	81.90036	Elementary
BAKER	MACCLENNY ELEMENTARY SCHOOL	32063	FL	623	583	1	1	37	44.90035629272461		0	0	0	0	1	0	0	0	0	0	0	0	0	01/18 - 01/31	50.863205	.13568471	.024257692	81.90036	Elementary
BAKER	MACCLENNY ELEMENTARY SCHOOL	32063	FL	623	583	0	0	37	44.90035629272461		0	0	0	0	1	0	0	0	0	0	0	0	0	10/12 - 10/25	31.789505	.13568471	.024257692	81.90036	Elementary
BAKER	MACCLENNY ELEMENTARY SCHOOL	32063	FL	628	602	0	1	37	44.90035629272461		0	0	0	0	1	0	0	0	0	0	0	0	0	03/15 - 03/28	6.8469701	.13568471	.024257692	81.90036	Elementary
BAKER	MACCLENNY ELEMENTARY SCHOOL	32063	FL	623	583	0	0	37	44.90035629272461		0	0	0	0	1	0	0	0	0	0	0	0	0	10/26 - 11/08	24.942533	.13568471	.024257692	81.90036	Elementary
BAKER	MACCLENNY ELEMENTARY SCHOOL	32063	FL	623	583	2	0	37	44.90035629272461		0	0	0	0	1	0	0	0	0	0	0	0	0	11/30 - 12/13	42.059959	.13568471	.024257692	81.90036	Elementary
BAKER	MACCLENNY ELEMENTARY SCHOOL	32063	FL	628	602	0	0	37	44.90035629272461		0	0	0	0	1	0	0	0	0	0	0	0	0	02/15 - 02/28	17.851028	.13568471	.024257692	81.90036	Elementary
BAKER	MACCLENNY ELEMENTARY SCHOOL	32063	FL	628	602	0	0	37	44.90035629272461		0	0	0	0	1	0	0	0	0	0	0	0	0	03/29 - 04/11	11.004059	.13568471	.024257692	81.90036	Elementary
BAKER	MACCLENNY ELEMENTARY SCHOOL	32063	FL	628	602	0	0	37	44.90035629272461		0	0	0	0	1	0	0	0	0	0	0	0	0	03/01 - 03/14	6.3579006	.13568471	.024257692	81.90036	Elementary
BAKER	MACCLENNY ELEMENTARY SCHOOL	32063	FL	623	583	0	0	37	44.90035629272461		0	0	0	0	1	0	0	0	0	0	0	0	0	11/09 - 11/22	25.920671	.13568471	.024257692	81.90036	Elementary
BAKER	BAKER COUNTY MIDDLE SCHOOL	32063	FL	1179	1128	8	0	68	82.51956939697266		0	0	0	0	1	0	0	0	0	0	0	0	0	01/18 - 01/31	50.863205	.13568471	.024257692	150.51956	Middle
BAKER	BAKER COUNTY MIDDLE SCHOOL	32063	FL	1179	1128	4	0	68	82.51956939697266		0	0	0	0	1	0	0	0	0	0	0	0	0	01/04 - 01/17	68.958771	.13568471	.024257692	150.51956	Middle
BAKER	BAKER COUNTY MIDDLE SCHOOL	32063	FL	1165	1118	0	1	68	82.51956939697266		0	0	0	0	1	0	0	0	0	0	0	0	0	03/29 - 04/11	11.004059	.13568471	.024257692	150.51956	Middle
BAKER	BAKER COUNTY MIDDLE SCHOOL	32063	FL	1179	1128	2	0	68	82.51956939697266		0	0	0	0	1	0	0	0	0	0	0	0	0	11/30 - 12/13	42.059959	.13568471	.024257692	150.51956	Middle
BAKER	BAKER COUNTY MIDDLE SCHOOL	32063	FL	1165	1118	2	0	68	82.51956939697266		0	0	0	0	1	0	0	0	0	0	0	0	0	02/01 - 02/14	46.706116	.13568471	.024257692	150.51956	Middle
BAKER	BAKER COUNTY MIDDLE SCHOOL	32063	FL	1165	1118	0	0	68	82.51956939697266		0	0	0	0	1	0	0	0	0	0	0	0	0	03/15 - 03/28	6.8469701	.13568471	.024257692	150.51956	Middle
BAKER	BAKER COUNTY MIDDLE SCHOOL	32063	FL	1179	1128	1	0	68	82.51956939697266		0	0	0	0	1	0	0	0	0	0	0	0	0	10/26 - 11/08	24.942533	.13568471	.024257692	150.51956	Middle
BAKER	BAKER COUNTY MIDDLE SCHOOL	32063	FL	1165	1118	0	0	68	82.51956939697266		0	0	0	0	1	0	0	0	0	0	0	0	0	02/15 - 02/28	17.851028	.13568471	.024257692	150.51956	Middle
BAKER	BAKER COUNTY MIDDLE SCHOOL	32063	FL	1165	1118	0	0	68	82.51956939697266		0	0	0	0	1	0	0	0	0	0	0	0	0	03/01 - 03/14	6.3579006	.13568471	.024257692	150.51956	Middle
BAKER	BAKER COUNTY MIDDLE SCHOOL	32063	FL	1179	1128	2	0	68	82.51956939697266		0	0	0	0	1	0	0	0	0	0	0	0	0	11/09 - 11/22	25.920671	.13568471	.024257692	150.51956	Middle
BAKER	BAKER COUNTY MIDDLE SCHOOL	32063	FL	1179	1128	1	0	68	82.51956939697266		0	0	0	0	1	0	0	0	0	0	0	0	0	10/12 - 10/25	31.789505	.13568471	.024257692	150.51956	Middle
BAKER	BAKER COUNTY MIDDLE SCHOOL	32063	FL	1165	1118	1	0	68	82.51956939697266		0	0	0	0	1	0	0	0	0	0	0	0	0	04/12 - 04/25	16.87289	.13568471	.024257692	150.51956	Middle
BAKER	WESTSIDE ELEMENTARY SCHOOL	32040	FL	523	523	0	0	35	42.47330856323242		0	0	0	0	1	0	0	0	0	0	0	0	0	03/01 - 03/14	6.3579011	.13568473	.024257693	77.473312	Elementary
BAKER	WESTSIDE ELEMENTARY SCHOOL	32040	FL	523	523	1	0	35	42.47330856323242		0	0	0	0	1	0	0	0	0	0	0	0	0	02/01 - 02/14	46.70612	.13568473	.024257693	77.473312	Elementary
BAKER	WESTSIDE ELEMENTARY SCHOOL	32040	FL	529	518	0	1	35	42.47330856323242		0	0	0	0	1	0	0	0	0	0	0	0	0	01/18 - 01/31	50.863209	.13568473	.024257693	77.473312	Elementary
BAKER	WESTSIDE ELEMENTARY SCHOOL	32040	FL	523	523	0	0	35	42.47330856323242		0	0	0	0	1	0	0	0	0	0	0	0	0	03/29 - 04/11	11.00406	.13568473	.024257693	77.473312	Elementary
BAKER	WESTSIDE ELEMENTARY SCHOOL	32040	FL	529	518	1	0	35	42.47330856323242		0	0	0	0	1	0	0	0	0	0	0	0	0	01/04 - 01/17	68.958778	.13568473	.024257693	77.473312	Elementary
BAKER	WESTSIDE ELEMENTARY SCHOOL	32040	FL	529	518	0	0	35	42.47330856323242		0	0	0	0	1	0	0	0	0	0	0	0	0	10/26 - 11/08	24.942535	.13568473	.024257693	77.473312	Elementary
BAKER	WESTSIDE ELEMENTARY SCHOOL	32040	FL	523	523	0	0	35	42.47330856323242		0	0	0	0	1	0	0	0	0	0	0	0	0	04/12 - 04/25	16.872892	.13568473	.024257693	77.473312	Elementary
BAKER	WESTSIDE ELEMENTARY SCHOOL	32040	FL	529	518	0	0	35	42.47330856323242		0	0	0	0	1	0	0	0	0	0	0	0	0	11/09 - 11/22	25.920675	.13568473	.024257693	77.473312	Elementary
BAKER	WESTSIDE ELEMENTARY SCHOOL	32040	FL	529	518	0	0	35	42.47330856323242		0	0	0	0	1	0	0	0	0	0	0	0	0	10/12 - 10/25	31.789505	.13568473	.024257693	77.473312	Elementary
BAKER	WESTSIDE ELEMENTARY SCHOOL	32040	FL	529	518	1	0	35	42.47330856323242		0	0	0	0	1	0	0	0	0	0	0	0	0	11/30 - 12/13	42.059959	.13568473	.024257693	77.473312	Elementary
BAKER	WESTSIDE ELEMENTARY SCHOOL	32040	FL	523	523	0	0	35	42.47330856323242		0	0	0	0	1	0	0	0	0	0	0	0	0	03/15 - 03/28	6.8469706	.13568473	.024257693	77.473312	Elementary
BAKER	WESTSIDE ELEMENTARY SCHOOL	32040	FL	523	523	0	0	35	42.47330856323242		0	0	0	0	1	0	0	0	0	0	0	0	0	02/15 - 02/28	17.85103	.13568473	.024257693	77.473312	Elementary
BAKER	J FRANKLYN KELLER INTERMEDIATE SCHOOL	32063	FL	684	663	1	0	39	47.3274040222168		0	0	0	0	1	0	0	0	0	0	0	0	0	02/01 - 02/14	46.706116	.13568471	.024257692	86.327408	Elementary
BAKER	J FRANKLYN KELLER INTERMEDIATE SCHOOL	32063	FL	684	663	0	0	39	47.3274040222168		0	0	0	0	1	0	0	0	0	0	0	0	0	03/15 - 03/28	6.8469701	.13568471	.024257692	86.327408	Elementary
BAKER	J FRANKLYN KELLER INTERMEDIATE SCHOOL	32063	FL	684	663	0	0	39	47.3274040222168		0	0	0	0	1	0	0	0	0	0	0	0	0	04/12 - 04/25	16.87289	.13568471	.024257692	86.327408	Elementary
BAKER	J FRANKLYN KELLER INTERMEDIATE SCHOOL	32063	FL	685	658	2	0	39	47.3274040222168		0	0	0	0	1	0	0	0	0	0	0	0	0	01/04 - 01/17	68.958771	.13568471	.024257692	86.327408	Elementary
BAKER	J FRANKLYN KELLER INTERMEDIATE SCHOOL	32063	FL	684	663	2	2	39	47.3274040222168		0	0	0	0	1	0	0	0	0	0	0	0	0	03/29 - 04/11	11.004059	.13568471	.024257692	86.327408	Elementary
BAKER	J FRANKLYN KELLER INTERMEDIATE SCHOOL	32063	FL	685	658	0	1	39	47.3274040222168		0	0	0	0	1	0	0	0	0	0	0	0	0	11/09 - 11/22	25.920671	.13568471	.024257692	86.327408	Elementary
BAKER	J FRANKLYN KELLER INTERMEDIATE SCHOOL	32063	FL	685	658	1	1	39	47.3274040222168		0	0	0	0	1	0	0	0	0	0	0	0	0	01/18 - 01/31	50.863205	.13568471	.024257692	86.327408	Elementary
BAKER	J FRANKLYN KELLER INTERMEDIATE SCHOOL	32063	FL	685	658	0	0	39	47.3274040222168		0	0	0	0	1	0	0	0	0	0	0	0	0	10/12 - 10/25	31.789505	.13568471	.024257692	86.327408	Elementary
BAKER	J FRANKLYN KELLER INTERMEDIATE SCHOOL	32063	FL	685	658	1	0	39	47.3274040222168		0	0	0	0	1	0	0	0	0	0	0	0	0	11/30 - 12/13	42.059959	.13568471	.024257692	86.327408	Elementary
BAKER	J FRANKLYN KELLER INTERMEDIATE SCHOOL	32063	FL	685	658	0	0	39	47.3274040222168		0	0	0	0	1	0	0	0	0	0	0	0	0	10/26 - 11/08	24.942533	.13568471	.024257692	86.327408	Elementary
BAKER	J FRANKLYN KELLER INTERMEDIATE SCHOOL	32063	FL	684	663	0	0	39	47.3274040222168		0	0	0	0	1	0	0	0	0	0	0	0	0	03/01 - 03/14	6.3579006	.13568471	.024257692	86.327408	Elementary
BAKER	J FRANKLYN KELLER INTERMEDIATE SCHOOL	32063	FL	684	663	0	0	39	47.3274040222168		0	0	0	0	1	0	0	0	0	0	0	0	0	02/15 - 02/28	17.851028	.13568471	.024257692	86.327408	Elementary
BAKER	PREK/KINDERGARTEN CENTER	32063	FL	543	543	0	1	31	37.61921691894531		0	0	0	0	1	0	0	0	0	0	0	0	0	01/18 - 01/31	50.863205	.13568471	.024257692	68.619217	Elementary
BAKER	PREK/KINDERGARTEN CENTER	32063	FL	568	568	0	0	31	37.61921691894531		0	0	0	0	1	0	0	0	0	0	0	0	0	03/01 - 03/14	6.3579006	.13568471	.024257692	68.619217	Elementary
BAKER	PREK/KINDERGARTEN CENTER	32063	FL	568	568	0	0	31	37.61921691894531		0	0	0	0	1	0	0	0	0	0	0	0	0	04/12 - 04/25	16.87289	.13568471	.024257692	68.619217	Elementary
BAKER	PREK/KINDERGARTEN CENTER	32063	FL	568	568	0	0	31	37.61921691894531		0	0	0	0	1	0	0	0	0	0	0	0	0	02/01 - 02/14	46.706116	.13568471	.024257692	68.619217	Elementary
BAKER	PREK/KINDERGARTEN CENTER	32063	FL	568	568	0	0	31	37.61921691894531		0	0	0	0	1	0	0	0	0	0	0	0	0	02/15 - 02/28	17.851028	.13568471	.024257692	68.619217	Elementary
BAKER	PREK/KINDERGARTEN CENTER	32063	FL	543	543	0	2	31	37.61921691894531		0	0	0	0	1	0	0	0	0	0	0	0	0	10/26 - 11/08	24.942533	.13568471	.024257692	68.619217	Elementary
BAKER	PREK/KINDERGARTEN CENTER	32063	FL	543	543	0	0	31	37.61921691894531		0	0	0	0	1	0	0	0	0	0	0	0	0	01/04 - 01/17	68.958771	.13568471	.024257692	68.619217	Elementary
BAKER	PREK/KINDERGARTEN CENTER	32063	FL	543	543	1	1	31	37.61921691894531		0	0	0	0	1	0	0	0	0	0	0	0	0	11/30 - 12/13	42.059959	.13568471	.024257692	68.619217	Elementary
BAKER	PREK/KINDERGARTEN CENTER	32063	FL	568	568	1	0	31	37.61921691894531		0	0	0	0	1	0	0	0	0	0	0	0	0	03/29 - 04/11	11.004059	.13568471	.024257692	68.619217	Elementary
BAKER	PREK/KINDERGARTEN CENTER	32063	FL	543	543	0	0	31	37.61921691894531		0	0	0	0	1	0	0	0	0	0	0	0	0	11/09 - 11/22	25.920671	.13568471	.024257692	68.619217	Elementary
BAKER	PREK/KINDERGARTEN CENTER	32063	FL	568	568	0	0	31	37.61921691894531		0	0	0	0	1	0	0	0	0	0	0	0	0	03/15 - 03/28	6.8469701	.13568471	.024257692	68.619217	Elementary
BAKER	PREK/KINDERGARTEN CENTER	32063	FL	543	543	1	0	31	37.61921691894531		0	0	0	0	1	0	0	0	0	0	0	0	0	10/12 - 10/25	31.789505	.13568471	.024257692	68.619217	Elementary
BAY	BAY HIGH SCHOOL	32401	FL	1039	765	3	0	61	69.60304260253906		0	0	0	0	0	0	0	0	0	0	0	0	0	01/18 - 01/31	105.44306	.10768186	.06276235	130.60304	High
BAY	BAY HIGH SCHOOL	32401	FL	1039	765	1	0	61	69.60304260253906		0	0	0	0	0	0	0	0	0	0	0	0	0	11/30 - 12/13	54.622692	.10768186	.06276235	130.60304	High
BAY	BAY HIGH SCHOOL	32401	FL	1039	765	2	0	61	69.60304260253906		0	0	0	0	0	0	0	0	0	0	0	0	0	11/09 - 11/22	42.111809	.10768186	.06276235	130.60304	High
BAY	BAY HIGH SCHOOL	32401	FL	1022	842	2	0	61	69.60304260253906		0	0	0	0	0	0	0	0	0	0	0	0	0	03/01 - 03/14	20.769707	.10768186	.06276235	130.60304	High
BAY	BAY HIGH SCHOOL	32401	FL	1022	842	0	0	61	69.60304260253906		0	0	0	0	0	0	0	0	0	0	0	0	0	03/15 - 03/28	12.265575	.10768186	.06276235	130.60304	High
BAY	BAY HIGH SCHOOL	32401	FL	1039	765	4	0	61	69.60304260253906		0	0	0	0	0	0	0	0	0	0	0	0	0	10/26 - 11/08	19.78846	.10768186	.06276235	130.60304	High
BAY	BAY HIGH SCHOOL	32401	FL	1022	842	0	0	61	69.60304260253906		0	0	0	0	0	0	0	0	0	0	0	0	0	03/29 - 04/11	5.2741971	.10768186	.06276235	130.60304	High
BAY	BAY HIGH SCHOOL	32401	FL	1039	765	1	0	61	69.60304260253906		0	0	0	0	0	0	0	0	0	0	0	0	0	10/12 - 10/25	14.473379	.10768186	.06276235	130.60304	High
BAY	BAY HIGH SCHOOL	32401	FL	1039	765	1	1	61	69.60304260253906		0	0	0	0	0	0	0	0	0	0	0	0	0	01/04 - 01/17	72.57132	.10768186	.06276235	130.60304	High
BAY	BAY HIGH SCHOOL	32401	FL	1022	842	3	0	61	69.60304260253906		0	0	0	0	0	0	0	0	0	0	0	0	0	02/15 - 02/28	31.39987	.10768186	.06276235	130.60304	High
BAY	BAY HIGH SCHOOL	32401	FL	1022	842	0	0	61	69.60304260253906		0	0	0	0	0	0	0	0	0	0	0	0	0	04/12 - 04/25	12.224689	.10768186	.06276235	130.60304	High
BAY	BAY HIGH SCHOOL	32401	FL	1022	842	0	0	61	69.60304260253906		0	0	0	0	0	0	0	0	0	0	0	0	0	02/01 - 02/14	52.41489	.10768186	.06276235	130.60304	High
BAY	HUTCHISON BEACH ELEMENTARY SCHOOL	32407	FL	626	626	0	0	35	39.9361686706543		0	0	0	0	0	0	0	0	0	0	0	0	0	03/29 - 04/11	5.2741966	.10768185	.06276235	74.936172	Elementary
BAY	HUTCHISON BEACH ELEMENTARY SCHOOL	32407	FL	631	544	0	0	35	39.9361686706543		0	0	0	0	0	0	0	0	0	0	0	0	0	01/04 - 01/17	72.571312	.10768185	.06276235	74.936172	Elementary
BAY	HUTCHISON BEACH ELEMENTARY SCHOOL	32407	FL	631	544	0	0	35	39.9361686706543		0	0	0	0	0	0	0	0	0	0	0	0	0	01/18 - 01/31	105.44305	.10768185	.06276235	74.936172	Elementary
BAY	HUTCHISON BEACH ELEMENTARY SCHOOL	32407	FL	626	626	0	0	35	39.9361686706543		0	0	0	0	0	0	0	0	0	0	0	0	0	04/12 - 04/25	12.224689	.10768185	.06276235	74.936172	Elementary
BAY	HUTCHISON BEACH ELEMENTARY SCHOOL	32407	FL	626	626	0	0	35	39.9361686706543		0	0	0	0	0	0	0	0	0	0	0	0	0	03/15 - 03/28	12.265574	.10768185	.06276235	74.936172	Elementary
BAY	HUTCHISON BEACH ELEMENTARY SCHOOL	32407	FL	631	544	0	0	35	39.9361686706543		0	0	0	0	0	0	0	0	0	0	0	0	0	11/30 - 12/13	54.622688	.10768185	.06276235	74.936172	Elementary
BAY	HUTCHISON BEACH ELEMENTARY SCHOOL	32407	FL	626	626	2	0	35	39.9361686706543		0	0	0	0	0	0	0	0	0	0	0	0	0	03/01 - 03/14	20.769705	.10768185	.06276235	74.936172	Elementary
BAY	HUTCHISON BEACH ELEMENTARY SCHOOL	32407	FL	631	544	0	0	35	39.9361686706543		0	0	0	0	0	0	0	0	0	0	0	0	0	10/26 - 11/08	19.78846	.10768185	.06276235	74.936172	Elementary
BAY	HUTCHISON BEACH ELEMENTARY SCHOOL	32407	FL	626	626	0	0	35	39.9361686706543		0	0	0	0	0	0	0	0	0	0	0	0	0	02/15 - 02/28	31.39987	.10768185	.06276235	74.936172	Elementary
BAY	HUTCHISON BEACH ELEMENTARY SCHOOL	32407	FL	626	626	0	0	35	39.9361686706543		0	0	0	0	0	0	0	0	0	0	0	0	0	02/01 - 02/14	52.414886	.10768185	.06276235	74.936172	Elementary
BAY	HUTCHISON BEACH ELEMENTARY SCHOOL	32407	FL	631	544	0	0	35	39.9361686706543		0	0	0	0	0	0	0	0	0	0	0	0	0	11/09 - 11/22	42.111805	.10768185	.06276235	74.936172	Elementary
BAY	HUTCHISON BEACH ELEMENTARY SCHOOL	32407	FL	631	544	0	0	35	39.9361686706543		0	0	0	0	0	0	0	0	0	0	0	0	0	10/12 - 10/25	14.473377	.10768185	.06276235	74.936172	Elementary
BAY	CEDAR GROVE ELEMENTARY SCHOOL	32405	FL	601	519	0	0	34	38.79513549804688		0	0	0	0	0	0	0	0	0	0	0	0	0	01/04 - 01/17	72.571312	.10768185	.06276235	72.795135	Elementary
BAY	CEDAR GROVE ELEMENTARY SCHOOL	32405	FL	551	551	1	0	34	38.79513549804688		0	0	0	0	0	0	0	0	0	0	0	0	0	02/15 - 02/28	31.39987	.10768185	.06276235	72.795135	Elementary
BAY	CEDAR GROVE ELEMENTARY SCHOOL	32405	FL	551	551	0	0	34	38.79513549804688		0	0	0	0	0	0	0	0	0	0	0	0	0	03/29 - 04/11	5.2741971	.10768185	.06276235	72.795135	Elementary
BAY	CEDAR GROVE ELEMENTARY SCHOOL	32405	FL	551	551	0	0	34	38.79513549804688		0	0	0	0	0	0	0	0	0	0	0	0	0	04/12 - 04/25	12.224689	.10768185	.06276235	72.795135	Elementary
BAY	CEDAR GROVE ELEMENTARY SCHOOL	32405	FL	601	519	0	0	34	38.79513549804688		0	0	0	0	0	0	0	0	0	0	0	0	0	11/09 - 11/22	42.111805	.10768185	.06276235	72.795135	Elementary
BAY	CEDAR GROVE ELEMENTARY SCHOOL	32405	FL	601	519	0	0	34	38.79513549804688		0	0	0	0	0	0	0	0	0	0	0	0	0	10/12 - 10/25	14.473378	.10768185	.06276235	72.795135	Elementary
BAY	CEDAR GROVE ELEMENTARY SCHOOL	32405	FL	551	551	0	0	34	38.79513549804688		0	0	0	0	0	0	0	0	0	0	0	0	0	03/15 - 03/28	12.265574	.10768185	.06276235	72.795135	Elementary
BAY	CEDAR GROVE ELEMENTARY SCHOOL	32405	FL	551	551	3	0	34	38.79513549804688		0	0	0	0	0	0	0	0	0	0	0	0	0	02/01 - 02/14	52.414886	.10768185	.06276235	72.795135	Elementary
BAY	CEDAR GROVE ELEMENTARY SCHOOL	32405	FL	551	551	4	0	34	38.79513549804688		0	0	0	0	0	0	0	0	0	0	0	0	0	03/01 - 03/14	20.769707	.10768185	.06276235	72.795135	Elementary
BAY	CEDAR GROVE ELEMENTARY SCHOOL	32405	FL	601	519	0	0	34	38.79513549804688		0	0	0	0	0	0	0	0	0	0	0	0	0	01/18 - 01/31	105.44305	.10768185	.06276235	72.795135	Elementary
BAY	CEDAR GROVE ELEMENTARY SCHOOL	32405	FL	601	519	0	0	34	38.79513549804688		0	0	0	0	0	0	0	0	0	0	0	0	0	10/26 - 11/08	19.78846	.10768185	.06276235	72.795135	Elementary
BAY	CEDAR GROVE ELEMENTARY SCHOOL	32405	FL	601	519	0	0	34	38.79513549804688		0	0	0	0	0	0	0	0	0	0	0	0	0	11/30 - 12/13	54.622688	.10768185	.06276235	72.795135	Elementary
BAY	CALLAWAY ELEMENTARY SCHOOL	32404	FL	412	397	0	1	35	39.9361686706543		0	0	0	0	0	0	0	0	0	0	0	0	0	02/15 - 02/28	31.39987	.10768186	.062762357	74.936172	Elementary
BAY	CALLAWAY ELEMENTARY SCHOOL	32404	FL	384	324	0	0	35	39.9361686706543		0	0	0	0	0	0	0	0	0	0	0	0	0	11/09 - 11/22	42.111809	.10768186	.062762357	74.936172	Elementary
BAY	CALLAWAY ELEMENTARY SCHOOL	32404	FL	412	397	0	0	35	39.9361686706543		0	0	0	0	0	0	0	0	0	0	0	0	0	03/29 - 04/11	5.2741971	.10768186	.062762357	74.936172	Elementary
BAY	CALLAWAY ELEMENTARY SCHOOL	32404	FL	384	324	0	0	35	39.9361686706543		0	0	0	0	0	0	0	0	0	0	0	0	0	01/18 - 01/31	105.44305	.10768186	.062762357	74.936172	Elementary
BAY	CALLAWAY ELEMENTARY SCHOOL	32404	FL	384	324	0	0	35	39.9361686706543		0	0	0	0	0	0	0	0	0	0	0	0	0	10/12 - 10/25	14.473378	.10768186	.062762357	74.936172	Elementary
BAY	CALLAWAY ELEMENTARY SCHOOL	32404	FL	384	324	0	0	35	39.9361686706543		0	0	0	0	0	0	0	0	0	0	0	0	0	01/04 - 01/17	72.57132	.10768186	.062762357	74.936172	Elementary
BAY	CALLAWAY ELEMENTARY SCHOOL	32404	FL	412	397	0	0	35	39.9361686706543		0	0	0	0	0	0	0	0	0	0	0	0	0	04/12 - 04/25	12.224689	.10768186	.062762357	74.936172	Elementary
BAY	CALLAWAY ELEMENTARY SCHOOL	32404	FL	412	397	0	0	35	39.9361686706543		0	0	0	0	0	0	0	0	0	0	0	0	0	03/15 - 03/28	12.265574	.10768186	.062762357	74.936172	Elementary
BAY	CALLAWAY ELEMENTARY SCHOOL	32404	FL	412	397	0	0	35	39.9361686706543		0	0	0	0	0	0	0	0	0	0	0	0	0	03/01 - 03/14	20.769707	.10768186	.062762357	74.936172	Elementary
BAY	CALLAWAY ELEMENTARY SCHOOL	32404	FL	412	397	0	0	35	39.9361686706543		0	0	0	0	0	0	0	0	0	0	0	0	0	02/01 - 02/14	52.41489	.10768186	.062762357	74.936172	Elementary
BAY	CALLAWAY ELEMENTARY SCHOOL	32404	FL	384	324	0	1	35	39.9361686706543		0	0	0	0	0	0	0	0	0	0	0	0	0	10/26 - 11/08	19.78846	.10768186	.062762357	74.936172	Elementary
BAY	CALLAWAY ELEMENTARY SCHOOL	32404	FL	384	324	0	0	35	39.9361686706543		0	0	0	0	0	0	0	0	0	0	0	0	0	11/30 - 12/13	54.622692	.10768186	.062762357	74.936172	Elementary
BAY	MERRIAM CHERRY STREET ELEMENTARY	32401	FL	441	441	0	0	23	26.2437686920166		0	0	0	0	0	0	0	0	0	0	0	0	0	03/15 - 03/28	12.265575	.10768186	.06276235	49.243767	Elementary
BAY	MERRIAM CHERRY STREET ELEMENTARY	32401	FL	444	353	0	0	23	26.2437686920166		0	0	0	0	0	0	0	0	0	0	0	0	0	10/26 - 11/08	19.78846	.10768186	.06276235	49.243767	Elementary
BAY	MERRIAM CHERRY STREET ELEMENTARY	32401	FL	441	441	0	1	23	26.2437686920166		0	0	0	0	0	0	0	0	0	0	0	0	0	02/15 - 02/28	31.39987	.10768186	.06276235	49.243767	Elementary
BAY	MERRIAM CHERRY STREET ELEMENTARY	32401	FL	444	353	0	0	23	26.2437686920166		0	0	0	0	0	0	0	0	0	0	0	0	0	10/12 - 10/25	14.473379	.10768186	.06276235	49.243767	Elementary
BAY	MERRIAM CHERRY STREET ELEMENTARY	32401	FL	444	353	0	0	23	26.2437686920166		0	0	0	0	0	0	0	0	0	0	0	0	0	11/30 - 12/13	54.622692	.10768186	.06276235	49.243767	Elementary
BAY	MERRIAM CHERRY STREET ELEMENTARY	32401	FL	441	441	0	0	23	26.2437686920166		0	0	0	0	0	0	0	0	0	0	0	0	0	03/01 - 03/14	20.769707	.10768186	.06276235	49.243767	Elementary
BAY	MERRIAM CHERRY STREET ELEMENTARY	32401	FL	444	353	1	0	23	26.2437686920166		0	0	0	0	0	0	0	0	0	0	0	0	0	11/09 - 11/22	42.111809	.10768186	.06276235	49.243767	Elementary
BAY	MERRIAM CHERRY STREET ELEMENTARY	32401	FL	444	353	0	0	23	26.2437686920166		0	0	0	0	0	0	0	0	0	0	0	0	0	01/18 - 01/31	105.44306	.10768186	.06276235	49.243767	Elementary
BAY	MERRIAM CHERRY STREET ELEMENTARY	32401	FL	441	441	0	0	23	26.2437686920166		0	0	0	0	0	0	0	0	0	0	0	0	0	02/01 - 02/14	52.41489	.10768186	.06276235	49.243767	Elementary
BAY	MERRIAM CHERRY STREET ELEMENTARY	32401	FL	441	441	0	0	23	26.2437686920166		0	0	0	0	0	0	0	0	0	0	0	0	0	03/29 - 04/11	5.2741971	.10768186	.06276235	49.243767	Elementary
BAY	MERRIAM CHERRY STREET ELEMENTARY	32401	FL	444	353	0	0	23	26.2437686920166		0	0	0	0	0	0	0	0	0	0	0	0	0	01/04 - 01/17	72.57132	.10768186	.06276235	49.243767	Elementary
BAY	MERRIAM CHERRY STREET ELEMENTARY	32401	FL	441	441	0	0	23	26.2437686920166		0	0	0	0	0	0	0	0	0	0	0	0	0	04/12 - 04/25	12.224689	.10768186	.06276235	49.243767	Elementary
BAY	LUCILLE MOORE ELEMENTARY SCHOOL	32405	FL	455	387	0	0	37	42.21823883056641		0	0	0	0	0	0	0	0	0	0	0	0	0	11/30 - 12/13	54.622688	.10768185	.06276235	79.218239	Elementary
BAY	LUCILLE MOORE ELEMENTARY SCHOOL	32405	FL	499	458	0	0	37	42.21823883056641		0	0	0	0	0	0	0	0	0	0	0	0	0	03/15 - 03/28	12.265574	.10768185	.06276235	79.218239	Elementary
BAY	LUCILLE MOORE ELEMENTARY SCHOOL	32405	FL	499	458	0	0	37	42.21823883056641		0	0	0	0	0	0	0	0	0	0	0	0	0	03/29 - 04/11	5.2741971	.10768185	.06276235	79.218239	Elementary
BAY	LUCILLE MOORE ELEMENTARY SCHOOL	32405	FL	455	387	0	0	37	42.21823883056641		0	0	0	0	0	0	0	0	0	0	0	0	0	11/09 - 11/22	42.111805	.10768185	.06276235	79.218239	Elementary
BAY	LUCILLE MOORE ELEMENTARY SCHOOL	32405	FL	499	458	0	0	37	42.21823883056641		0	0	0	0	0	0	0	0	0	0	0	0	0	02/01 - 02/14	52.414886	.10768185	.06276235	79.218239	Elementary
BAY	LUCILLE MOORE ELEMENTARY SCHOOL	32405	FL	499	458	1	0	37	42.21823883056641		0	0	0	0	0	0	0	0	0	0	0	0	0	03/01 - 03/14	20.769707	.10768185	.06276235	79.218239	Elementary
BAY	LUCILLE MOORE ELEMENTARY SCHOOL	32405	FL	455	387	0	0	37	42.21823883056641		0	0	0	0	0	0	0	0	0	0	0	0	0	01/04 - 01/17	72.571312	.10768185	.06276235	79.218239	Elementary
BAY	LUCILLE MOORE ELEMENTARY SCHOOL	32405	FL	455	387	0	0	37	42.21823883056641		0	0	0	0	0	0	0	0	0	0	0	0	0	10/26 - 11/08	19.78846	.10768185	.06276235	79.218239	Elementary
BAY	LUCILLE MOORE ELEMENTARY SCHOOL	32405	FL	455	387	1	0	37	42.21823883056641		0	0	0	0	0	0	0	0	0	0	0	0	0	01/18 - 01/31	105.44305	.10768185	.06276235	79.218239	Elementary
BAY	LUCILLE MOORE ELEMENTARY SCHOOL	32405	FL	499	458	0	0	37	42.21823883056641		0	0	0	0	0	0	0	0	0	0	0	0	0	04/12 - 04/25	12.224689	.10768185	.06276235	79.218239	Elementary
BAY	LUCILLE MOORE ELEMENTARY SCHOOL	32405	FL	499	458	1	0	37	42.21823883056641		0	0	0	0	0	0	0	0	0	0	0	0	0	02/15 - 02/28	31.39987	.10768185	.06276235	79.218239	Elementary
BAY	LUCILLE MOORE ELEMENTARY SCHOOL	32405	FL	455	387	0	0	37	42.21823883056641		0	0	0	0	0	0	0	0	0	0	0	0	0	10/12 - 10/25	14.473378	.10768185	.06276235	79.218239	Elementary
BAY	HILAND PARK ELEMENTARY SCHOOL	32405	FL	507	507	0	0	45	51.34650421142578		0	0	0	0	0	0	0	0	0	0	0	0	0	02/15 - 02/28	31.39987	.10768185	.06276235	96.346504	Elementary
BAY	HILAND PARK ELEMENTARY SCHOOL	32405	FL	494	432	0	1	45	51.34650421142578		0	0	0	0	0	0	0	0	0	0	0	0	0	01/04 - 01/17	72.571312	.10768185	.06276235	96.346504	Elementary
BAY	HILAND PARK ELEMENTARY SCHOOL	32405	FL	507	507	0	0	45	51.34650421142578		0	0	0	0	0	0	0	0	0	0	0	0	0	03/01 - 03/14	20.769707	.10768185	.06276235	96.346504	Elementary
BAY	HILAND PARK ELEMENTARY SCHOOL	32405	FL	507	507	1	0	45	51.34650421142578		0	0	0	0	0	0	0	0	0	0	0	0	0	04/12 - 04/25	12.224689	.10768185	.06276235	96.346504	Elementary
BAY	HILAND PARK ELEMENTARY SCHOOL	32405	FL	507	507	0	0	45	51.34650421142578		0	0	0	0	0	0	0	0	0	0	0	0	0	02/01 - 02/14	52.414886	.10768185	.06276235	96.346504	Elementary
BAY	HILAND PARK ELEMENTARY SCHOOL	32405	FL	494	432	0	0	45	51.34650421142578		0	0	0	0	0	0	0	0	0	0	0	0	0	11/09 - 11/22	42.111805	.10768185	.06276235	96.346504	Elementary
BAY	HILAND PARK ELEMENTARY SCHOOL	32405	FL	494	432	0	0	45	51.34650421142578		0	0	0	0	0	0	0	0	0	0	0	0	0	10/26 - 11/08	19.78846	.10768185	.06276235	96.346504	Elementary
BAY	HILAND PARK ELEMENTARY SCHOOL	32405	FL	507	507	0	0	45	51.34650421142578		0	0	0	0	0	0	0	0	0	0	0	0	0	03/29 - 04/11	5.2741971	.10768185	.06276235	96.346504	Elementary
BAY	HILAND PARK ELEMENTARY SCHOOL	32405	FL	494	432	0	0	45	51.34650421142578		0	0	0	0	0	0	0	0	0	0	0	0	0	01/18 - 01/31	105.44305	.10768185	.06276235	96.346504	Elementary
BAY	HILAND PARK ELEMENTARY SCHOOL	32405	FL	507	507	0	0	45	51.34650421142578		0	0	0	0	0	0	0	0	0	0	0	0	0	03/15 - 03/28	12.265574	.10768185	.06276235	96.346504	Elementary
BAY	HILAND PARK ELEMENTARY SCHOOL	32405	FL	494	432	0	0	45	51.34650421142578		0	0	0	0	0	0	0	0	0	0	0	0	0	11/30 - 12/13	54.622688	.10768185	.06276235	96.346504	Elementary
BAY	HILAND PARK ELEMENTARY SCHOOL	32405	FL	494	432	0	0	45	51.34650421142578		0	0	0	0	0	0	0	0	0	0	0	0	0	10/12 - 10/25	14.473378	.10768185	.06276235	96.346504	Elementary
BAY	JINKS MIDDLE SCHOOL	32401	FL	413	307	0	0	38	43.35927200317383		0	0	0	0	0	0	0	0	0	0	0	0	0	11/30 - 12/13	54.622692	.10768186	.06276235	81.359268	Middle
BAY	JINKS MIDDLE SCHOOL	32401	FL	423	423	1	0	38	43.35927200317383		0	0	0	0	0	0	0	0	0	0	0	0	0	02/15 - 02/28	31.39987	.10768186	.06276235	81.359268	Middle
BAY	JINKS MIDDLE SCHOOL	32401	FL	423	423	0	0	38	43.35927200317383		0	0	0	0	0	0	0	0	0	0	0	0	0	03/01 - 03/14	20.769707	.10768186	.06276235	81.359268	Middle
BAY	JINKS MIDDLE SCHOOL	32401	FL	423	423	0	0	38	43.35927200317383		0	0	0	0	0	0	0	0	0	0	0	0	0	03/15 - 03/28	12.265575	.10768186	.06276235	81.359268	Middle
BAY	JINKS MIDDLE SCHOOL	32401	FL	423	423	0	0	38	43.35927200317383		0	0	0	0	0	0	0	0	0	0	0	0	0	02/01 - 02/14	52.41489	.10768186	.06276235	81.359268	Middle
BAY	JINKS MIDDLE SCHOOL	32401	FL	423	423	0	0	38	43.35927200317383		0	0	0	0	0	0	0	0	0	0	0	0	0	04/12 - 04/25	12.224689	.10768186	.06276235	81.359268	Middle
BAY	JINKS MIDDLE SCHOOL	32401	FL	413	307	0	0	38	43.35927200317383		0	0	0	0	0	0	0	0	0	0	0	0	0	11/09 - 11/22	42.111809	.10768186	.06276235	81.359268	Middle
BAY	JINKS MIDDLE SCHOOL	32401	FL	413	307	0	0	38	43.35927200317383		0	0	0	0	0	0	0	0	0	0	0	0	0	10/26 - 11/08	19.78846	.10768186	.06276235	81.359268	Middle
BAY	JINKS MIDDLE SCHOOL	32401	FL	413	307	1	0	38	43.35927200317383		0	0	0	0	0	0	0	0	0	0	0	0	0	10/12 - 10/25	14.473379	.10768186	.06276235	81.359268	Middle
BAY	JINKS MIDDLE SCHOOL	32401	FL	423	423	1	0	38	43.35927200317383		0	0	0	0	0	0	0	0	0	0	0	0	0	03/29 - 04/11	5.2741971	.10768186	.06276235	81.359268	Middle
BAY	JINKS MIDDLE SCHOOL	32401	FL	413	307	0	0	38	43.35927200317383		0	0	0	0	0	0	0	0	0	0	0	0	0	01/04 - 01/17	72.57132	.10768186	.06276235	81.359268	Middle
BAY	JINKS MIDDLE SCHOOL	32401	FL	413	307	0	0	38	43.35927200317383		0	0	0	0	0	0	0	0	0	0	0	0	0	01/18 - 01/31	105.44306	.10768186	.06276235	81.359268	Middle
BAY	LYNN HAVEN ELEMENTARY SCHOOL	32444	FL	541	487	1	0	43	49.06443786621094		0	0	0	0	0	0	0	0	0	0	0	0	0	11/09 - 11/22	42.111805	.10768186	.062762357	92.064438	Elementary
BAY	LYNN HAVEN ELEMENTARY SCHOOL	32444	FL	541	487	1	0	43	49.06443786621094		0	0	0	0	0	0	0	0	0	0	0	0	0	01/04 - 01/17	72.57132	.10768186	.062762357	92.064438	Elementary
BAY	LYNN HAVEN ELEMENTARY SCHOOL	32444	FL	565	565	0	0	43	49.06443786621094		0	0	0	0	0	0	0	0	0	0	0	0	0	04/12 - 04/25	12.224689	.10768186	.062762357	92.064438	Elementary
BAY	LYNN HAVEN ELEMENTARY SCHOOL	32444	FL	565	565	1	0	43	49.06443786621094		0	0	0	0	0	0	0	0	0	0	0	0	0	03/01 - 03/14	20.769705	.10768186	.062762357	92.064438	Elementary
BAY	LYNN HAVEN ELEMENTARY SCHOOL	32444	FL	541	487	0	0	43	49.06443786621094		0	0	0	0	0	0	0	0	0	0	0	0	0	10/12 - 10/25	14.473378	.10768186	.062762357	92.064438	Elementary
BAY	LYNN HAVEN ELEMENTARY SCHOOL	32444	FL	541	487	0	0	43	49.06443786621094		0	0	0	0	0	0	0	0	0	0	0	0	0	01/18 - 01/31	105.44305	.10768186	.062762357	92.064438	Elementary
BAY	LYNN HAVEN ELEMENTARY SCHOOL	32444	FL	541	487	0	0	43	49.06443786621094		0	0	0	0	0	0	0	0	0	0	0	0	0	11/30 - 12/13	54.622692	.10768186	.062762357	92.064438	Elementary
BAY	LYNN HAVEN ELEMENTARY SCHOOL	32444	FL	565	565	0	0	43	49.06443786621094		0	0	0	0	0	0	0	0	0	0	0	0	0	02/15 - 02/28	31.399872	.10768186	.062762357	92.064438	Elementary
BAY	LYNN HAVEN ELEMENTARY SCHOOL	32444	FL	565	565	0	0	43	49.06443786621094		0	0	0	0	0	0	0	0	0	0	0	0	0	03/15 - 03/28	12.265574	.10768186	.062762357	92.064438	Elementary
BAY	LYNN HAVEN ELEMENTARY SCHOOL	32444	FL	541	487	0	0	43	49.06443786621094		0	0	0	0	0	0	0	0	0	0	0	0	0	10/26 - 11/08	19.788462	.10768186	.062762357	92.064438	Elementary
BAY	LYNN HAVEN ELEMENTARY SCHOOL	32444	FL	565	565	0	0	43	49.06443786621094		0	0	0	0	0	0	0	0	0	0	0	0	0	03/29 - 04/11	5.2741971	.10768186	.062762357	92.064438	Elementary
BAY	LYNN HAVEN ELEMENTARY SCHOOL	32444	FL	565	565	0	0	43	49.06443786621094		0	0	0	0	0	0	0	0	0	0	0	0	0	02/01 - 02/14	52.41489	.10768186	.062762357	92.064438	Elementary
BAY	PARKER ELEMENTARY SCHOOL	32404	FL	611	611	1	0	34	38.79513549804688		0	0	0	0	0	0	0	0	0	0	0	0	0	02/01 - 02/14	52.41489	.10768186	.062762357	72.795135	Elementary
BAY	PARKER ELEMENTARY SCHOOL	32404	FL	604	524	1	0	34	38.79513549804688		0	0	0	0	0	0	0	0	0	0	0	0	0	10/26 - 11/08	19.78846	.10768186	.062762357	72.795135	Elementary
BAY	PARKER ELEMENTARY SCHOOL	32404	FL	611	611	0	0	34	38.79513549804688		0	0	0	0	0	0	0	0	0	0	0	0	0	04/12 - 04/25	12.224689	.10768186	.062762357	72.795135	Elementary
BAY	PARKER ELEMENTARY SCHOOL	32404	FL	611	611	2	0	34	38.79513549804688		0	0	0	0	0	0	0	0	0	0	0	0	0	03/01 - 03/14	20.769707	.10768186	.062762357	72.795135	Elementary
BAY	PARKER ELEMENTARY SCHOOL	32404	FL	604	524	0	1	34	38.79513549804688		0	0	0	0	0	0	0	0	0	0	0	0	0	01/18 - 01/31	105.44305	.10768186	.062762357	72.795135	Elementary
BAY	PARKER ELEMENTARY SCHOOL	32404	FL	611	611	0	0	34	38.79513549804688		0	0	0	0	0	0	0	0	0	0	0	0	0	03/29 - 04/11	5.2741971	.10768186	.062762357	72.795135	Elementary
BAY	PARKER ELEMENTARY SCHOOL	32404	FL	604	524	0	0	34	38.79513549804688		0	0	0	0	0	0	0	0	0	0	0	0	0	01/04 - 01/17	72.57132	.10768186	.062762357	72.795135	Elementary
BAY	PARKER ELEMENTARY SCHOOL	32404	FL	604	524	0	0	34	38.79513549804688		0	0	0	0	0	0	0	0	0	0	0	0	0	11/30 - 12/13	54.622692	.10768186	.062762357	72.795135	Elementary
BAY	PARKER ELEMENTARY SCHOOL	32404	FL	604	524	0	0	34	38.79513549804688		0	0	0	0	0	0	0	0	0	0	0	0	0	10/12 - 10/25	14.473378	.10768186	.062762357	72.795135	Elementary
BAY	PARKER ELEMENTARY SCHOOL	32404	FL	611	611	0	0	34	38.79513549804688		0	0	0	0	0	0	0	0	0	0	0	0	0	03/15 - 03/28	12.265574	.10768186	.062762357	72.795135	Elementary
BAY	PARKER ELEMENTARY SCHOOL	32404	FL	611	611	0	0	34	38.79513549804688		0	0	0	0	0	0	0	0	0	0	0	0	0	02/15 - 02/28	31.39987	.10768186	.062762357	72.795135	Elementary
BAY	PARKER ELEMENTARY SCHOOL	32404	FL	604	524	4	0	34	38.79513549804688		0	0	0	0	0	0	0	0	0	0	0	0	0	11/09 - 11/22	42.111809	.10768186	.062762357	72.795135	Elementary
BAY	SOUTHPORT ELEMENTARY SCHOOL	32409	FL	432	432	0	0	22	25.10273551940918		0	0	0	0	0	0	0	0	0	0	0	0	0	02/15 - 02/28	31.39987	.10768186	.062762357	47.102737	Elementary
BAY	SOUTHPORT ELEMENTARY SCHOOL	32409	FL	440	398	1	1	22	25.10273551940918		0	0	0	0	0	0	0	0	0	0	0	0	0	11/09 - 11/22	42.111805	.10768186	.062762357	47.102737	Elementary
BAY	SOUTHPORT ELEMENTARY SCHOOL	32409	FL	440	398	1	0	22	25.10273551940918		0	0	0	0	0	0	0	0	0	0	0	0	0	01/18 - 01/31	105.44305	.10768186	.062762357	47.102737	Elementary
BAY	SOUTHPORT ELEMENTARY SCHOOL	32409	FL	432	432	0	0	22	25.10273551940918		0	0	0	0	0	0	0	0	0	0	0	0	0	04/12 - 04/25	12.224689	.10768186	.062762357	47.102737	Elementary
BAY	SOUTHPORT ELEMENTARY SCHOOL	32409	FL	440	398	0	0	22	25.10273551940918		0	0	0	0	0	0	0	0	0	0	0	0	0	10/26 - 11/08	19.788458	.10768186	.062762357	47.102737	Elementary
BAY	SOUTHPORT ELEMENTARY SCHOOL	32409	FL	432	432	0	0	22	25.10273551940918		0	0	0	0	0	0	0	0	0	0	0	0	0	03/01 - 03/14	20.769705	.10768186	.062762357	47.102737	Elementary
BAY	SOUTHPORT ELEMENTARY SCHOOL	32409	FL	440	398	1	0	22	25.10273551940918		0	0	0	0	0	0	0	0	0	0	0	0	0	10/12 - 10/25	14.473377	.10768186	.062762357	47.102737	Elementary
BAY	SOUTHPORT ELEMENTARY SCHOOL	32409	FL	440	398	1	0	22	25.10273551940918		0	0	0	0	0	0	0	0	0	0	0	0	0	11/30 - 12/13	54.622692	.10768186	.062762357	47.102737	Elementary
BAY	SOUTHPORT ELEMENTARY SCHOOL	32409	FL	432	432	0	0	22	25.10273551940918		0	0	0	0	0	0	0	0	0	0	0	0	0	03/15 - 03/28	12.265574	.10768186	.062762357	47.102737	Elementary
BAY	SOUTHPORT ELEMENTARY SCHOOL	32409	FL	432	432	0	0	22	25.10273551940918		0	0	0	0	0	0	0	0	0	0	0	0	0	02/01 - 02/14	52.414886	.10768186	.062762357	47.102737	Elementary
BAY	SOUTHPORT ELEMENTARY SCHOOL	32409	FL	440	398	1	2	22	25.10273551940918		0	0	0	0	0	0	0	0	0	0	0	0	0	01/04 - 01/17	72.571312	.10768186	.062762357	47.102737	Elementary
BAY	SOUTHPORT ELEMENTARY SCHOOL	32409	FL	432	432	0	0	22	25.10273551940918		0	0	0	0	0	0	0	0	0	0	0	0	0	03/29 - 04/11	5.2741971	.10768186	.062762357	47.102737	Elementary
BAY	ST. ANDREW SCHOOL AT OAKLAND TERRACE	32401	FL	111	111	0	0	24	27.38480186462402		0	0	0	0	0	0	0	0	0	0	0	0	0	03/01 - 03/14	20.769707	.10768186	.06276235	51.384804	Elementary
BAY	ST. ANDREW SCHOOL AT OAKLAND TERRACE	32401	FL	111	111	0	0	24	27.38480186462402		0	0	0	0	0	0	0	0	0	0	0	0	0	02/15 - 02/28	31.39987	.10768186	.06276235	51.384804	Elementary
BAY	ST. ANDREW SCHOOL AT OAKLAND TERRACE	32401	FL	111	111	0	0	24	27.38480186462402		0	0	0	0	0	0	0	0	0	0	0	0	0	03/15 - 03/28	12.265575	.10768186	.06276235	51.384804	Elementary
BAY	ST. ANDREW SCHOOL AT OAKLAND TERRACE	32401	FL	111	111	0	0	24	27.38480186462402		0	0	0	0	0	0	0	0	0	0	0	0	0	02/01 - 02/14	52.41489	.10768186	.06276235	51.384804	Elementary
BAY	ST. ANDREW SCHOOL AT OAKLAND TERRACE	32401	FL	109	97	0	0	24	27.38480186462402		0	0	0	0	0	0	0	0	0	0	0	0	0	11/30 - 12/13	54.622692	.10768186	.06276235	51.384804	Elementary
BAY	ST. ANDREW SCHOOL AT OAKLAND TERRACE	32401	FL	109	97	0	0	24	27.38480186462402		0	0	0	0	0	0	0	0	0	0	0	0	0	10/12 - 10/25	14.473379	.10768186	.06276235	51.384804	Elementary
BAY	ST. ANDREW SCHOOL AT OAKLAND TERRACE	32401	FL	109	97	0	0	24	27.38480186462402		0	0	0	0	0	0	0	0	0	0	0	0	0	01/04 - 01/17	72.57132	.10768186	.06276235	51.384804	Elementary
BAY	ST. ANDREW SCHOOL AT OAKLAND TERRACE	32401	FL	111	111	0	0	24	27.38480186462402		0	0	0	0	0	0	0	0	0	0	0	0	0	03/29 - 04/11	5.2741971	.10768186	.06276235	51.384804	Elementary
BAY	ST. ANDREW SCHOOL AT OAKLAND TERRACE	32401	FL	109	97	0	0	24	27.38480186462402		0	0	0	0	0	0	0	0	0	0	0	0	0	11/09 - 11/22	42.111809	.10768186	.06276235	51.384804	Elementary
BAY	ST. ANDREW SCHOOL AT OAKLAND TERRACE	32401	FL	109	97	0	0	24	27.38480186462402		0	0	0	0	0	0	0	0	0	0	0	0	0	01/18 - 01/31	105.44306	.10768186	.06276235	51.384804	Elementary
BAY	ST. ANDREW SCHOOL AT OAKLAND TERRACE	32401	FL	111	111	0	0	24	27.38480186462402		0	0	0	0	0	0	0	0	0	0	0	0	0	04/12 - 04/25	12.224689	.10768186	.06276235	51.384804	Elementary
BAY	ST. ANDREW SCHOOL AT OAKLAND TERRACE	32401	FL	109	97	0	0	24	27.38480186462402		0	0	0	0	0	0	0	0	0	0	0	0	0	10/26 - 11/08	19.78846	.10768186	.06276235	51.384804	Elementary
BAY	WALLER ELEMENTARY SCHOOL	32466	FL	372	337	0	0	27	30.80790328979492		0	0	0	0	0	0	0	0	0	0	0	0	0	10/12 - 10/25	15.611076	.11021956	.061415318	57.807903	Elementary
BAY	WALLER ELEMENTARY SCHOOL	32466	FL	377	377	0	0	27	30.80790328979492		0	0	0	0	0	0	0	0	0	0	0	0	0	03/01 - 03/14	19.918507	.11021956	.061415318	57.807903	Elementary
BAY	WALLER ELEMENTARY SCHOOL	32466	FL	377	377	0	0	27	30.80790328979492		0	0	0	0	0	0	0	0	0	0	0	0	0	02/01 - 02/14	50.440781	.11021956	.061415318	57.807903	Elementary
BAY	WALLER ELEMENTARY SCHOOL	32466	FL	377	377	0	0	27	30.80790328979492		0	0	0	0	0	0	0	0	0	0	0	0	0	03/15 - 03/28	11.7715	.11021956	.061415318	57.807903	Elementary
BAY	WALLER ELEMENTARY SCHOOL	32466	FL	372	337	0	0	27	30.80790328979492		0	0	0	0	0	0	0	0	0	0	0	0	0	01/18 - 01/31	100.80481	.11021956	.061415318	57.807903	Elementary
BAY	WALLER ELEMENTARY SCHOOL	32466	FL	377	377	0	0	27	30.80790328979492		0	0	0	0	0	0	0	0	0	0	0	0	0	03/29 - 04/11	5.3541827	.11021956	.061415318	57.807903	Elementary
BAY	WALLER ELEMENTARY SCHOOL	32466	FL	372	337	0	0	27	30.80790328979492		0	0	0	0	0	0	0	0	0	0	0	0	0	10/26 - 11/08	20.278429	.11021956	.061415318	57.807903	Elementary
BAY	WALLER ELEMENTARY SCHOOL	32466	FL	372	337	0	0	27	30.80790328979492		0	0	0	0	0	0	0	0	0	0	0	0	0	11/09 - 11/22	42.067646	.11021956	.061415318	57.807903	Elementary
BAY	WALLER ELEMENTARY SCHOOL	32466	FL	377	377	0	0	27	30.80790328979492		0	0	0	0	0	0	0	0	0	0	0	0	0	02/15 - 02/28	29.875183	.11021956	.061415318	57.807903	Elementary
BAY	WALLER ELEMENTARY SCHOOL	32466	FL	372	337	0	0	27	30.80790328979492		0	0	0	0	0	0	0	0	0	0	0	0	0	01/04 - 01/17	72.578339	.11021956	.061415318	57.807903	Elementary
BAY	WALLER ELEMENTARY SCHOOL	32466	FL	377	377	0	0	27	30.80790328979492		0	0	0	0	0	0	0	0	0	0	0	0	0	04/12 - 04/25	11.812084	.11021956	.061415318	57.807903	Elementary
BAY	WALLER ELEMENTARY SCHOOL	32466	FL	372	337	0	0	27	30.80790328979492		0	0	0	0	0	0	0	0	0	0	0	0	0	11/30 - 12/13	54.085861	.11021956	.061415318	57.807903	Elementary
BAY	TOMMY SMITH ELEMENTARY SCHOOL	32404	FL	519	462	2	1	37	42.21823883056641		0	0	0	0	0	0	0	0	0	0	0	0	0	10/12 - 10/25	14.473378	.10768186	.062762357	79.218239	Elementary
BAY	TOMMY SMITH ELEMENTARY SCHOOL	32404	FL	519	462	0	1	37	42.21823883056641		0	0	0	0	0	0	0	0	0	0	0	0	0	11/30 - 12/13	54.622692	.10768186	.062762357	79.218239	Elementary
BAY	TOMMY SMITH ELEMENTARY SCHOOL	32404	FL	519	519	0	0	37	42.21823883056641		0	0	0	0	0	0	0	0	0	0	0	0	0	02/01 - 02/14	52.41489	.10768186	.062762357	79.218239	Elementary
BAY	TOMMY SMITH ELEMENTARY SCHOOL	32404	FL	519	519	2	0	37	42.21823883056641		0	0	0	0	0	0	0	0	0	0	0	0	0	03/15 - 03/28	12.265574	.10768186	.062762357	79.218239	Elementary
BAY	TOMMY SMITH ELEMENTARY SCHOOL	32404	FL	519	519	1	1	37	42.21823883056641		0	0	0	0	0	0	0	0	0	0	0	0	0	02/15 - 02/28	31.39987	.10768186	.062762357	79.218239	Elementary
BAY	TOMMY SMITH ELEMENTARY SCHOOL	32404	FL	519	462	0	0	37	42.21823883056641		0	0	0	0	0	0	0	0	0	0	0	0	0	01/18 - 01/31	105.44305	.10768186	.062762357	79.218239	Elementary
BAY	TOMMY SMITH ELEMENTARY SCHOOL	32404	FL	519	462	0	0	37	42.21823883056641		0	0	0	0	0	0	0	0	0	0	0	0	0	11/09 - 11/22	42.111809	.10768186	.062762357	79.218239	Elementary
BAY	TOMMY SMITH ELEMENTARY SCHOOL	32404	FL	519	519	0	0	37	42.21823883056641		0	0	0	0	0	0	0	0	0	0	0	0	0	03/29 - 04/11	5.2741971	.10768186	.062762357	79.218239	Elementary
BAY	TOMMY SMITH ELEMENTARY SCHOOL	32404	FL	519	462	0	0	37	42.21823883056641		0	0	0	0	0	0	0	0	0	0	0	0	0	01/04 - 01/17	72.57132	.10768186	.062762357	79.218239	Elementary
BAY	TOMMY SMITH ELEMENTARY SCHOOL	32404	FL	519	462	1	0	37	42.21823883056641		0	0	0	0	0	0	0	0	0	0	0	0	0	10/26 - 11/08	19.78846	.10768186	.062762357	79.218239	Elementary
BAY	TOMMY SMITH ELEMENTARY SCHOOL	32404	FL	519	519	0	0	37	42.21823883056641		0	0	0	0	0	0	0	0	0	0	0	0	0	04/12 - 04/25	12.224689	.10768186	.062762357	79.218239	Elementary
BAY	TOMMY SMITH ELEMENTARY SCHOOL	32404	FL	519	519	0	0	37	42.21823883056641		0	0	0	0	0	0	0	0	0	0	0	0	0	03/01 - 03/14	20.769707	.10768186	.062762357	79.218239	Elementary
BAY	MOWAT MIDDLE SCHOOL	32444	FL	744	704	0	0	60	68.46200561523438		0	0	0	0	0	0	0	0	0	0	0	0	0	03/29 - 04/11	5.2741971	.10768186	.062762357	128.46201	Middle
BAY	MOWAT MIDDLE SCHOOL	32444	FL	744	704	0	0	60	68.46200561523438		0	0	0	0	0	0	0	0	0	0	0	0	0	03/01 - 03/14	20.769705	.10768186	.062762357	128.46201	Middle
BAY	MOWAT MIDDLE SCHOOL	32444	FL	744	704	0	0	60	68.46200561523438		0	0	0	0	0	0	0	0	0	0	0	0	0	02/15 - 02/28	31.399872	.10768186	.062762357	128.46201	Middle
BAY	MOWAT MIDDLE SCHOOL	32444	FL	777	610	2	0	60	68.46200561523438		0	0	0	0	0	0	0	0	0	0	0	0	0	01/04 - 01/17	72.57132	.10768186	.062762357	128.46201	Middle
BAY	MOWAT MIDDLE SCHOOL	32444	FL	744	704	1	0	60	68.46200561523438		0	0	0	0	0	0	0	0	0	0	0	0	0	02/01 - 02/14	52.41489	.10768186	.062762357	128.46201	Middle
BAY	MOWAT MIDDLE SCHOOL	32444	FL	777	610	2	0	60	68.46200561523438		0	0	0	0	0	0	0	0	0	0	0	0	0	11/30 - 12/13	54.622692	.10768186	.062762357	128.46201	Middle
BAY	MOWAT MIDDLE SCHOOL	32444	FL	744	704	0	0	60	68.46200561523438		0	0	0	0	0	0	0	0	0	0	0	0	0	04/12 - 04/25	12.224689	.10768186	.062762357	128.46201	Middle
BAY	MOWAT MIDDLE SCHOOL	32444	FL	777	610	1	0	60	68.46200561523438		0	0	0	0	0	0	0	0	0	0	0	0	0	11/09 - 11/22	42.111805	.10768186	.062762357	128.46201	Middle
BAY	MOWAT MIDDLE SCHOOL	32444	FL	777	610	2	0	60	68.46200561523438		0	0	0	0	0	0	0	0	0	0	0	0	0	10/12 - 10/25	14.473378	.10768186	.062762357	128.46201	Middle
BAY	MOWAT MIDDLE SCHOOL	32444	FL	744	704	0	0	60	68.46200561523438		0	0	0	0	0	0	0	0	0	0	0	0	0	03/15 - 03/28	12.265574	.10768186	.062762357	128.46201	Middle
BAY	MOWAT MIDDLE SCHOOL	32444	FL	777	610	2	0	60	68.46200561523438		0	0	0	0	0	0	0	0	0	0	0	0	0	01/18 - 01/31	105.44305	.10768186	.062762357	128.46201	Middle
BAY	MOWAT MIDDLE SCHOOL	32444	FL	777	610	0	0	60	68.46200561523438		0	0	0	0	0	0	0	0	0	0	0	0	0	10/26 - 11/08	19.788462	.10768186	.062762357	128.46201	Middle
BAY	RUTHERFORD HIGH SCHOOL	32401	FL	1365	1215	0	0	42	47.92340469360352		0	0	0	0	0	0	0	0	0	0	0	0	0	02/01 - 02/14	52.41489	.10768186	.06276235	89.923401	High
BAY	RUTHERFORD HIGH SCHOOL	32401	FL	1379	982	3	1	42	47.92340469360352		0	0	0	0	0	0	0	0	0	0	0	0	0	11/09 - 11/22	42.111809	.10768186	.06276235	89.923401	High
BAY	RUTHERFORD HIGH SCHOOL	32401	FL	1365	1215	3	1	42	47.92340469360352		0	0	0	0	0	0	0	0	0	0	0	0	0	03/01 - 03/14	20.769707	.10768186	.06276235	89.923401	High
BAY	RUTHERFORD HIGH SCHOOL	32401	FL	1365	1215	1	0	42	47.92340469360352		0	0	0	0	0	0	0	0	0	0	0	0	0	04/12 - 04/25	12.224689	.10768186	.06276235	89.923401	High
BAY	RUTHERFORD HIGH SCHOOL	32401	FL	1379	982	0	1	42	47.92340469360352		0	0	0	0	0	0	0	0	0	0	0	0	0	10/12 - 10/25	14.473379	.10768186	.06276235	89.923401	High
BAY	RUTHERFORD HIGH SCHOOL	32401	FL	1379	982	0	0	42	47.92340469360352		0	0	0	0	0	0	0	0	0	0	0	0	0	01/18 - 01/31	105.44306	.10768186	.06276235	89.923401	High
BAY	RUTHERFORD HIGH SCHOOL	32401	FL	1365	1215	1	0	42	47.92340469360352		0	0	0	0	0	0	0	0	0	0	0	0	0	02/15 - 02/28	31.39987	.10768186	.06276235	89.923401	High
BAY	RUTHERFORD HIGH SCHOOL	32401	FL	1379	982	2	1	42	47.92340469360352		0	0	0	0	0	0	0	0	0	0	0	0	0	11/30 - 12/13	54.622692	.10768186	.06276235	89.923401	High
BAY	RUTHERFORD HIGH SCHOOL	32401	FL	1365	1215	0	0	42	47.92340469360352		0	0	0	0	0	0	0	0	0	0	0	0	0	03/15 - 03/28	12.265575	.10768186	.06276235	89.923401	High
BAY	RUTHERFORD HIGH SCHOOL	32401	FL	1379	982	0	0	42	47.92340469360352		0	0	0	0	0	0	0	0	0	0	0	0	0	10/26 - 11/08	19.78846	.10768186	.06276235	89.923401	High
BAY	RUTHERFORD HIGH SCHOOL	32401	FL	1365	1215	1	0	42	47.92340469360352		0	0	0	0	0	0	0	0	0	0	0	0	0	03/29 - 04/11	5.2741971	.10768186	.06276235	89.923401	High
BAY	RUTHERFORD HIGH SCHOOL	32401	FL	1379	982	0	0	42	47.92340469360352		0	0	0	0	0	0	0	0	0	0	0	0	0	01/04 - 01/17	72.57132	.10768186	.06276235	89.923401	High
BAY	NORTHSIDE ELEMENTARY SCHOOL	32405	FL	590	590	0	0	37	42.21823883056641		0	0	0	0	0	0	0	0	0	0	0	0	0	03/01 - 03/14	20.769707	.10768185	.06276235	79.218239	Elementary
BAY	NORTHSIDE ELEMENTARY SCHOOL	32405	FL	561	532	1	0	37	42.21823883056641		0	0	0	0	0	0	0	0	0	0	0	0	0	01/18 - 01/31	105.44305	.10768185	.06276235	79.218239	Elementary
BAY	NORTHSIDE ELEMENTARY SCHOOL	32405	FL	561	532	0	0	37	42.21823883056641		0	0	0	0	0	0	0	0	0	0	0	0	0	10/12 - 10/25	14.473378	.10768185	.06276235	79.218239	Elementary
BAY	NORTHSIDE ELEMENTARY SCHOOL	32405	FL	561	532	0	0	37	42.21823883056641		0	0	0	0	0	0	0	0	0	0	0	0	0	11/09 - 11/22	42.111805	.10768185	.06276235	79.218239	Elementary
BAY	NORTHSIDE ELEMENTARY SCHOOL	32405	FL	590	590	1	0	37	42.21823883056641		0	0	0	0	0	0	0	0	0	0	0	0	0	02/15 - 02/28	31.39987	.10768185	.06276235	79.218239	Elementary
BAY	NORTHSIDE ELEMENTARY SCHOOL	32405	FL	590	590	0	0	37	42.21823883056641		0	0	0	0	0	0	0	0	0	0	0	0	0	02/01 - 02/14	52.414886	.10768185	.06276235	79.218239	Elementary
BAY	NORTHSIDE ELEMENTARY SCHOOL	32405	FL	590	590	0	0	37	42.21823883056641		0	0	0	0	0	0	0	0	0	0	0	0	0	03/15 - 03/28	12.265574	.10768185	.06276235	79.218239	Elementary
BAY	NORTHSIDE ELEMENTARY SCHOOL	32405	FL	561	532	0	0	37	42.21823883056641		0	0	0	0	0	0	0	0	0	0	0	0	0	10/26 - 11/08	19.78846	.10768185	.06276235	79.218239	Elementary
BAY	NORTHSIDE ELEMENTARY SCHOOL	32405	FL	561	532	2	0	37	42.21823883056641		0	0	0	0	0	0	0	0	0	0	0	0	0	11/30 - 12/13	54.622688	.10768185	.06276235	79.218239	Elementary
BAY	NORTHSIDE ELEMENTARY SCHOOL	32405	FL	561	532	0	2	37	42.21823883056641		0	0	0	0	0	0	0	0	0	0	0	0	0	01/04 - 01/17	72.571312	.10768185	.06276235	79.218239	Elementary
BAY	NORTHSIDE ELEMENTARY SCHOOL	32405	FL	590	590	0	0	37	42.21823883056641		0	0	0	0	0	0	0	0	0	0	0	0	0	03/29 - 04/11	5.2741971	.10768185	.06276235	79.218239	Elementary
BAY	NORTHSIDE ELEMENTARY SCHOOL	32405	FL	590	590	0	0	37	42.21823883056641		0	0	0	0	0	0	0	0	0	0	0	0	0	04/12 - 04/25	12.224689	.10768185	.06276235	79.218239	Elementary
BAY	A. CRAWFORD MOSLEY HIGH SCHOOL	32444	FL	1784	1281	7	0	83	94.70577239990234		0	0	0	0	0	0	0	0	0	0	0	0	0	01/18 - 01/31	105.44305	.10768186	.062762357	177.70578	High
BAY	A. CRAWFORD MOSLEY HIGH SCHOOL	32444	FL	1784	1281	0	0	83	94.70577239990234		0	0	0	0	0	0	0	0	0	0	0	0	0	01/04 - 01/17	72.57132	.10768186	.062762357	177.70578	High
BAY	A. CRAWFORD MOSLEY HIGH SCHOOL	32444	FL	1750	1589	1	0	83	94.70577239990234		0	0	0	0	0	0	0	0	0	0	0	0	0	03/15 - 03/28	12.265574	.10768186	.062762357	177.70578	High
BAY	A. CRAWFORD MOSLEY HIGH SCHOOL	32444	FL	1784	1281	7	1	83	94.70577239990234		0	0	0	0	0	0	0	0	0	0	0	0	0	11/30 - 12/13	54.622692	.10768186	.062762357	177.70578	High
BAY	A. CRAWFORD MOSLEY HIGH SCHOOL	32444	FL	1784	1281	3	1	83	94.70577239990234		0	0	0	0	0	0	0	0	0	0	0	0	0	10/12 - 10/25	14.473378	.10768186	.062762357	177.70578	High
BAY	A. CRAWFORD MOSLEY HIGH SCHOOL	32444	FL	1784	1281	4	2	83	94.70577239990234		0	0	0	0	0	0	0	0	0	0	0	0	0	11/09 - 11/22	42.111805	.10768186	.062762357	177.70578	High
BAY	A. CRAWFORD MOSLEY HIGH SCHOOL	32444	FL	1750	1589	8	0	83	94.70577239990234		0	0	0	0	0	0	0	0	0	0	0	0	0	02/01 - 02/14	52.41489	.10768186	.062762357	177.70578	High
BAY	A. CRAWFORD MOSLEY HIGH SCHOOL	32444	FL	1750	1589	7	0	83	94.70577239990234		0	0	0	0	0	0	0	0	0	0	0	0	0	02/15 - 02/28	31.399872	.10768186	.062762357	177.70578	High
BAY	A. CRAWFORD MOSLEY HIGH SCHOOL	32444	FL	1750	1589	7	0	83	94.70577239990234		0	0	0	0	0	0	0	0	0	0	0	0	0	03/01 - 03/14	20.769705	.10768186	.062762357	177.70578	High
BAY	A. CRAWFORD MOSLEY HIGH SCHOOL	32444	FL	1784	1281	1	0	83	94.70577239990234		0	0	0	0	0	0	0	0	0	0	0	0	0	10/26 - 11/08	19.788462	.10768186	.062762357	177.70578	High
BAY	A. CRAWFORD MOSLEY HIGH SCHOOL	32444	FL	1750	1589	1	0	83	94.70577239990234		0	0	0	0	0	0	0	0	0	0	0	0	0	03/29 - 04/11	5.2741971	.10768186	.062762357	177.70578	High
BAY	A. CRAWFORD MOSLEY HIGH SCHOOL	32444	FL	1750	1589	7	0	83	94.70577239990234		0	0	0	0	0	0	0	0	0	0	0	0	0	04/12 - 04/25	12.224689	.10768186	.062762357	177.70578	High
BAY	TYNDALL ACADEMY	32403	FL	415	415	0	0	46	52.4875373840332		0	0	0	0	0	0	0	0	0	0	0	0	0	03/15 - 03/28	12.265574	.10768185	.062762357	98.487534	Elementary
BAY	TYNDALL ACADEMY	32403	FL	415	415	0	0	46	52.4875373840332		0	0	0	0	0	0	0	0	0	0	0	0	0	02/01 - 02/14	52.414886	.10768185	.062762357	98.487534	Elementary
BAY	TYNDALL ACADEMY	32403	FL	415	415	1	0	46	52.4875373840332		0	0	0	0	0	0	0	0	0	0	0	0	0	02/15 - 02/28	31.39987	.10768185	.062762357	98.487534	Elementary
BAY	TYNDALL ACADEMY	32403	FL	415	415	0	0	46	52.4875373840332		0	0	0	0	0	0	0	0	0	0	0	0	0	04/12 - 04/25	12.224689	.10768185	.062762357	98.487534	Elementary
BAY	TYNDALL ACADEMY	32403	FL	388	341	0	1	46	52.4875373840332		0	0	0	0	0	0	0	0	0	0	0	0	0	01/04 - 01/17	72.571312	.10768185	.062762357	98.487534	Elementary
BAY	TYNDALL ACADEMY	32403	FL	415	415	0	0	46	52.4875373840332		0	0	0	0	0	0	0	0	0	0	0	0	0	03/01 - 03/14	20.769707	.10768185	.062762357	98.487534	Elementary
BAY	TYNDALL ACADEMY	32403	FL	388	341	0	0	46	52.4875373840332		0	0	0	0	0	0	0	0	0	0	0	0	0	10/26 - 11/08	19.78846	.10768185	.062762357	98.487534	Elementary
BAY	TYNDALL ACADEMY	32403	FL	388	341	1	2	46	52.4875373840332		0	0	0	0	0	0	0	0	0	0	0	0	0	11/09 - 11/22	42.111801	.10768185	.062762357	98.487534	Elementary
BAY	TYNDALL ACADEMY	32403	FL	415	415	0	0	46	52.4875373840332		0	0	0	0	0	0	0	0	0	0	0	0	0	03/29 - 04/11	5.2741966	.10768185	.062762357	98.487534	Elementary
BAY	TYNDALL ACADEMY	32403	FL	388	341	0	0	46	52.4875373840332		0	0	0	0	0	0	0	0	0	0	0	0	0	01/18 - 01/31	105.44305	.10768185	.062762357	98.487534	Elementary
BAY	TYNDALL ACADEMY	32403	FL	388	341	0	0	46	52.4875373840332		0	0	0	0	0	0	0	0	0	0	0	0	0	11/30 - 12/13	54.622688	.10768185	.062762357	98.487534	Elementary
BAY	TYNDALL ACADEMY	32403	FL	388	341	0	0	46	52.4875373840332		0	0	0	0	0	0	0	0	0	0	0	0	0	10/12 - 10/25	14.473377	.10768185	.062762357	98.487534	Elementary
BAY	MARGARET K. LEWIS IN MILLVILLE	32401	FL	166	145	0	0	28	31.94893646240234		0	0	0	0	0	0	0	0	0	0	0	0	0	03/15 - 03/28	12.265575	.10768186	.06276235	59.948936	High
BAY	MARGARET K. LEWIS IN MILLVILLE	32401	FL	167	128	0	0	28	31.94893646240234		0	0	0	0	0	0	0	0	0	0	0	0	0	11/09 - 11/22	42.111809	.10768186	.06276235	59.948936	High
BAY	MARGARET K. LEWIS IN MILLVILLE	32401	FL	166	145	1	0	28	31.94893646240234		0	0	0	0	0	0	0	0	0	0	0	0	0	02/15 - 02/28	31.39987	.10768186	.06276235	59.948936	High
BAY	MARGARET K. LEWIS IN MILLVILLE	32401	FL	166	145	0	0	28	31.94893646240234		0	0	0	0	0	0	0	0	0	0	0	0	0	02/01 - 02/14	52.41489	.10768186	.06276235	59.948936	High
BAY	MARGARET K. LEWIS IN MILLVILLE	32401	FL	167	128	0	0	28	31.94893646240234		0	0	0	0	0	0	0	0	0	0	0	0	0	11/30 - 12/13	54.622692	.10768186	.06276235	59.948936	High
BAY	MARGARET K. LEWIS IN MILLVILLE	32401	FL	166	145	0	0	28	31.94893646240234		0	0	0	0	0	0	0	0	0	0	0	0	0	03/01 - 03/14	20.769707	.10768186	.06276235	59.948936	High
BAY	MARGARET K. LEWIS IN MILLVILLE	32401	FL	167	128	0	0	28	31.94893646240234		0	0	0	0	0	0	0	0	0	0	0	0	0	10/12 - 10/25	14.473379	.10768186	.06276235	59.948936	High
BAY	MARGARET K. LEWIS IN MILLVILLE	32401	FL	167	128	0	1	28	31.94893646240234		0	0	0	0	0	0	0	0	0	0	0	0	0	10/26 - 11/08	19.78846	.10768186	.06276235	59.948936	High
BAY	MARGARET K. LEWIS IN MILLVILLE	32401	FL	167	128	0	0	28	31.94893646240234		0	0	0	0	0	0	0	0	0	0	0	0	0	01/04 - 01/17	72.57132	.10768186	.06276235	59.948936	High
BAY	MARGARET K. LEWIS IN MILLVILLE	32401	FL	166	145	0	0	28	31.94893646240234		0	0	0	0	0	0	0	0	0	0	0	0	0	03/29 - 04/11	5.2741971	.10768186	.06276235	59.948936	High
BAY	MARGARET K. LEWIS IN MILLVILLE	32401	FL	166	145	0	0	28	31.94893646240234		0	0	0	0	0	0	0	0	0	0	0	0	0	04/12 - 04/25	12.224689	.10768186	.06276235	59.948936	High
BAY	MARGARET K. LEWIS IN MILLVILLE	32401	FL	167	128	0	1	28	31.94893646240234		0	0	0	0	0	0	0	0	0	0	0	0	0	01/18 - 01/31	105.44306	.10768186	.06276235	59.948936	High
BAY	MERRITT BROWN MIDDLE SCHOOL	32404	FL	607	607	1	0	45	51.34650421142578		0	0	0	0	0	0	0	0	0	0	0	0	0	02/01 - 02/14	52.41489	.10768186	.062762357	96.346504	Middle
BAY	MERRITT BROWN MIDDLE SCHOOL	32404	FL	621	497	2	1	45	51.34650421142578		0	0	0	0	0	0	0	0	0	0	0	0	0	10/26 - 11/08	19.78846	.10768186	.062762357	96.346504	Middle
BAY	MERRITT BROWN MIDDLE SCHOOL	32404	FL	621	497	1	0	45	51.34650421142578		0	0	0	0	0	0	0	0	0	0	0	0	0	11/30 - 12/13	54.622692	.10768186	.062762357	96.346504	Middle
BAY	MERRITT BROWN MIDDLE SCHOOL	32404	FL	607	607	1	0	45	51.34650421142578		0	0	0	0	0	0	0	0	0	0	0	0	0	03/01 - 03/14	20.769707	.10768186	.062762357	96.346504	Middle
BAY	MERRITT BROWN MIDDLE SCHOOL	32404	FL	621	497	0	0	45	51.34650421142578		0	0	0	0	0	0	0	0	0	0	0	0	0	10/12 - 10/25	14.473378	.10768186	.062762357	96.346504	Middle
BAY	MERRITT BROWN MIDDLE SCHOOL	32404	FL	607	607	2	0	45	51.34650421142578		0	0	0	0	0	0	0	0	0	0	0	0	0	02/15 - 02/28	31.39987	.10768186	.062762357	96.346504	Middle
BAY	MERRITT BROWN MIDDLE SCHOOL	32404	FL	621	497	3	0	45	51.34650421142578		0	0	0	0	0	0	0	0	0	0	0	0	0	11/09 - 11/22	42.111809	.10768186	.062762357	96.346504	Middle
BAY	MERRITT BROWN MIDDLE SCHOOL	32404	FL	621	497	0	0	45	51.34650421142578		0	0	0	0	0	0	0	0	0	0	0	0	0	01/04 - 01/17	72.57132	.10768186	.062762357	96.346504	Middle
BAY	MERRITT BROWN MIDDLE SCHOOL	32404	FL	607	607	0	0	45	51.34650421142578		0	0	0	0	0	0	0	0	0	0	0	0	0	03/29 - 04/11	5.2741971	.10768186	.062762357	96.346504	Middle
BAY	MERRITT BROWN MIDDLE SCHOOL	32404	FL	621	497	0	0	45	51.34650421142578		0	0	0	0	0	0	0	0	0	0	0	0	0	01/18 - 01/31	105.44305	.10768186	.062762357	96.346504	Middle
BAY	MERRITT BROWN MIDDLE SCHOOL	32404	FL	607	607	0	0	45	51.34650421142578		0	0	0	0	0	0	0	0	0	0	0	0	0	04/12 - 04/25	12.224689	.10768186	.062762357	96.346504	Middle
BAY	MERRITT BROWN MIDDLE SCHOOL	32404	FL	607	607	2	0	45	51.34650421142578		0	0	0	0	0	0	0	0	0	0	0	0	0	03/15 - 03/28	12.265574	.10768186	.062762357	96.346504	Middle
BAY	SURFSIDE MIDDLE SCHOOL	32413	FL	738	738	2	0	42	47.92340469360352		0	0	0	0	0	0	0	0	0	0	0	0	0	04/12 - 04/25	12.230744	.10762875	.062760971	89.923401	Middle
BAY	SURFSIDE MIDDLE SCHOOL	32413	FL	762	640	0	0	42	47.92340469360352		0	0	0	0	0	0	0	0	0	0	0	0	0	01/04 - 01/17	72.573044	.10762875	.062760971	89.923401	Middle
BAY	SURFSIDE MIDDLE SCHOOL	32413	FL	762	640	2	0	42	47.92340469360352		0	0	0	0	0	0	0	0	0	0	0	0	0	10/26 - 11/08	19.834419	.10762875	.062760971	89.923401	Middle
BAY	SURFSIDE MIDDLE SCHOOL	32413	FL	762	640	0	0	42	47.92340469360352		0	0	0	0	0	0	0	0	0	0	0	0	0	01/18 - 01/31	105.37962	.10762875	.062760971	89.923401	Middle
BAY	SURFSIDE MIDDLE SCHOOL	32413	FL	738	738	0	1	42	47.92340469360352		0	0	0	0	0	0	0	0	0	0	0	0	0	02/01 - 02/14	52.410683	.10762875	.062760971	89.923401	Middle
BAY	SURFSIDE MIDDLE SCHOOL	32413	FL	762	640	2	0	42	47.92340469360352		0	0	0	0	0	0	0	0	0	0	0	0	0	10/12 - 10/25	14.483851	.10762875	.062760971	89.923401	Middle
BAY	SURFSIDE MIDDLE SCHOOL	32413	FL	762	640	1	1	42	47.92340469360352		0	0	0	0	0	0	0	0	0	0	0	0	0	11/09 - 11/22	42.115299	.10762875	.062760971	89.923401	Middle
BAY	SURFSIDE MIDDLE SCHOOL	32413	FL	738	738	0	0	42	47.92340469360352		0	0	0	0	0	0	0	0	0	0	0	0	0	03/29 - 04/11	5.2900491	.10762875	.062760971	89.923401	Middle
BAY	SURFSIDE MIDDLE SCHOOL	32413	FL	738	738	0	0	42	47.92340469360352		0	0	0	0	0	0	0	0	0	0	0	0	0	03/15 - 03/28	12.263083	.10762875	.062760971	89.923401	Middle
BAY	SURFSIDE MIDDLE SCHOOL	32413	FL	762	640	1	0	42	47.92340469360352		0	0	0	0	0	0	0	0	0	0	0	0	0	11/30 - 12/13	54.616222	.10762875	.062760971	89.923401	Middle
BAY	SURFSIDE MIDDLE SCHOOL	32413	FL	738	738	1	0	42	47.92340469360352		0	0	0	0	0	0	0	0	0	0	0	0	0	03/01 - 03/14	20.764032	.10762875	.062760971	89.923401	Middle
BAY	SURFSIDE MIDDLE SCHOOL	32413	FL	738	738	0	0	42	47.92340469360352		0	0	0	0	0	0	0	0	0	0	0	0	0	02/15 - 02/28	31.391798	.10762875	.062760971	89.923401	Middle
BAY	PATRONIS ELEMENTARY SCHOOL	32408	FL	616	616	2	0	47	53.62857055664063		0	0	0	0	0	0	0	0	0	0	0	0	0	02/01 - 02/14	52.414886	.10768185	.06276235	100.62857	Elementary
BAY	PATRONIS ELEMENTARY SCHOOL	32408	FL	616	616	1	2	47	53.62857055664063		0	0	0	0	0	0	0	0	0	0	0	0	0	02/15 - 02/28	31.39987	.10768185	.06276235	100.62857	Elementary
BAY	PATRONIS ELEMENTARY SCHOOL	32408	FL	650	578	0	0	47	53.62857055664063		0	0	0	0	0	0	0	0	0	0	0	0	0	10/26 - 11/08	19.78846	.10768185	.06276235	100.62857	Elementary
BAY	PATRONIS ELEMENTARY SCHOOL	32408	FL	650	578	0	0	47	53.62857055664063		0	0	0	0	0	0	0	0	0	0	0	0	0	11/09 - 11/22	42.111805	.10768185	.06276235	100.62857	Elementary
BAY	PATRONIS ELEMENTARY SCHOOL	32408	FL	650	578	0	0	47	53.62857055664063		0	0	0	0	0	0	0	0	0	0	0	0	0	11/30 - 12/13	54.622692	.10768185	.06276235	100.62857	Elementary
BAY	PATRONIS ELEMENTARY SCHOOL	32408	FL	650	578	0	0	47	53.62857055664063		0	0	0	0	0	0	0	0	0	0	0	0	0	01/04 - 01/17	72.571312	.10768185	.06276235	100.62857	Elementary
BAY	PATRONIS ELEMENTARY SCHOOL	32408	FL	616	616	0	0	47	53.62857055664063		0	0	0	0	0	0	0	0	0	0	0	0	0	04/12 - 04/25	12.224689	.10768185	.06276235	100.62857	Elementary
BAY	PATRONIS ELEMENTARY SCHOOL	32408	FL	650	578	2	0	47	53.62857055664063		0	0	0	0	0	0	0	0	0	0	0	0	0	01/18 - 01/31	105.44305	.10768185	.06276235	100.62857	Elementary
BAY	PATRONIS ELEMENTARY SCHOOL	32408	FL	616	616	0	0	47	53.62857055664063		0	0	0	0	0	0	0	0	0	0	0	0	0	03/29 - 04/11	5.2741966	.10768185	.06276235	100.62857	Elementary
BAY	PATRONIS ELEMENTARY SCHOOL	32408	FL	616	616	1	0	47	53.62857055664063		0	0	0	0	0	0	0	0	0	0	0	0	0	03/01 - 03/14	20.769705	.10768185	.06276235	100.62857	Elementary
BAY	PATRONIS ELEMENTARY SCHOOL	32408	FL	616	616	0	0	47	53.62857055664063		0	0	0	0	0	0	0	0	0	0	0	0	0	03/15 - 03/28	12.265574	.10768185	.06276235	100.62857	Elementary
BAY	PATRONIS ELEMENTARY SCHOOL	32408	FL	650	578	0	0	47	53.62857055664063		0	0	0	0	0	0	0	0	0	0	0	0	0	10/12 - 10/25	14.473377	.10768185	.06276235	100.62857	Elementary
BAY	NEW HORIZONS LEARNING CENTER	32405	FL	120	120	0	0	27	30.80790328979492		0	0	0	0	0	0	0	0	0	0	0	0	0	04/12 - 04/25	12.224689	.10768185	.06276235	57.807903	High
BAY	NEW HORIZONS LEARNING CENTER	32405	FL	117	100	0	0	27	30.80790328979492		0	0	0	0	0	0	0	0	0	0	0	0	0	10/26 - 11/08	19.78846	.10768185	.06276235	57.807903	High
BAY	NEW HORIZONS LEARNING CENTER	32405	FL	120	120	0	0	27	30.80790328979492		0	0	0	0	0	0	0	0	0	0	0	0	0	03/15 - 03/28	12.265574	.10768185	.06276235	57.807903	High
BAY	NEW HORIZONS LEARNING CENTER	32405	FL	117	100	0	0	27	30.80790328979492		0	0	0	0	0	0	0	0	0	0	0	0	0	01/04 - 01/17	72.571312	.10768185	.06276235	57.807903	High
BAY	NEW HORIZONS LEARNING CENTER	32405	FL	120	120	0	0	27	30.80790328979492		0	0	0	0	0	0	0	0	0	0	0	0	0	03/01 - 03/14	20.769707	.10768185	.06276235	57.807903	High
BAY	NEW HORIZONS LEARNING CENTER	32405	FL	117	100	0	0	27	30.80790328979492		0	0	0	0	0	0	0	0	0	0	0	0	0	10/12 - 10/25	14.473378	.10768185	.06276235	57.807903	High
BAY	NEW HORIZONS LEARNING CENTER	32405	FL	117	100	1	0	27	30.80790328979492		0	0	0	0	0	0	0	0	0	0	0	0	0	01/18 - 01/31	105.44305	.10768185	.06276235	57.807903	High
BAY	NEW HORIZONS LEARNING CENTER	32405	FL	120	120	0	0	27	30.80790328979492		0	0	0	0	0	0	0	0	0	0	0	0	0	02/01 - 02/14	52.414886	.10768185	.06276235	57.807903	High
BAY	NEW HORIZONS LEARNING CENTER	32405	FL	117	100	1	0	27	30.80790328979492		0	0	0	0	0	0	0	0	0	0	0	0	0	11/09 - 11/22	42.111805	.10768185	.06276235	57.807903	High
BAY	NEW HORIZONS LEARNING CENTER	32405	FL	120	120	0	0	27	30.80790328979492		0	0	0	0	0	0	0	0	0	0	0	0	0	03/29 - 04/11	5.2741971	.10768185	.06276235	57.807903	High
BAY	NEW HORIZONS LEARNING CENTER	32405	FL	117	100	0	0	27	30.80790328979492		0	0	0	0	0	0	0	0	0	0	0	0	0	11/30 - 12/13	54.622688	.10768185	.06276235	57.807903	High
BAY	NEW HORIZONS LEARNING CENTER	32405	FL	120	120	0	0	27	30.80790328979492		0	0	0	0	0	0	0	0	0	0	0	0	0	02/15 - 02/28	31.39987	.10768185	.06276235	57.807903	High
BAY	BAY HAVEN CHARTER ACADEMY	32405	FL	803	704	0	0	48	54.76960372924805		0	0	0	0	0	0	0	0	0	0	0	0	0	10/12 - 10/25	14.473378	.10768185	.06276235	102.76961	Elementary
BAY	BAY HAVEN CHARTER ACADEMY	32405	FL	799	721	0	0	48	54.76960372924805		0	0	0	0	0	0	0	0	0	0	0	0	0	03/29 - 04/11	5.2741971	.10768185	.06276235	102.76961	Elementary
BAY	BAY HAVEN CHARTER ACADEMY	32405	FL	799	721	1	0	48	54.76960372924805		0	0	0	0	0	0	0	0	0	0	0	0	0	02/15 - 02/28	31.39987	.10768185	.06276235	102.76961	Elementary
BAY	BAY HAVEN CHARTER ACADEMY	32405	FL	803	704	1	1	48	54.76960372924805		0	0	0	0	0	0	0	0	0	0	0	0	0	01/18 - 01/31	105.44305	.10768185	.06276235	102.76961	Elementary
BAY	BAY HAVEN CHARTER ACADEMY	32405	FL	803	704	4	0	48	54.76960372924805		0	0	0	0	0	0	0	0	0	0	0	0	0	10/26 - 11/08	19.78846	.10768185	.06276235	102.76961	Elementary
BAY	BAY HAVEN CHARTER ACADEMY	32405	FL	799	721	3	0	48	54.76960372924805		0	0	0	0	0	0	0	0	0	0	0	0	0	04/12 - 04/25	12.224689	.10768185	.06276235	102.76961	Elementary
BAY	BAY HAVEN CHARTER ACADEMY	32405	FL	799	721	0	0	48	54.76960372924805		0	0	0	0	0	0	0	0	0	0	0	0	0	03/01 - 03/14	20.769707	.10768185	.06276235	102.76961	Elementary
BAY	BAY HAVEN CHARTER ACADEMY	32405	FL	803	704	0	0	48	54.76960372924805		0	0	0	0	0	0	0	0	0	0	0	0	0	01/04 - 01/17	72.571312	.10768185	.06276235	102.76961	Elementary
BAY	BAY HAVEN CHARTER ACADEMY	32405	FL	799	721	2	0	48	54.76960372924805		0	0	0	0	0	0	0	0	0	0	0	0	0	03/15 - 03/28	12.265574	.10768185	.06276235	102.76961	Elementary
BAY	BAY HAVEN CHARTER ACADEMY	32405	FL	799	721	2	0	48	54.76960372924805		0	0	0	0	0	0	0	0	0	0	0	0	0	02/01 - 02/14	52.414886	.10768185	.06276235	102.76961	Elementary
BAY	BAY HAVEN CHARTER ACADEMY	32405	FL	803	704	2	0	48	54.76960372924805		0	0	0	0	0	0	0	0	0	0	0	0	0	11/09 - 11/22	42.111805	.10768185	.06276235	102.76961	Elementary
BAY	BAY HAVEN CHARTER ACADEMY	32405	FL	803	704	3	0	48	54.76960372924805		0	0	0	0	0	0	0	0	0	0	0	0	0	11/30 - 12/13	54.622688	.10768185	.06276235	102.76961	Elementary
BAY	DEANE BOZEMAN SCHOOL	32409	FL	1400	1400	2	0	68	77.59027099609375		0	0	0	0	0	0	0	0	0	0	0	0	0	03/01 - 03/14	20.769705	.10768186	.062762357	145.59027	High
BAY	DEANE BOZEMAN SCHOOL	32409	FL	1400	1400	4	0	68	77.59027099609375		0	0	0	0	0	0	0	0	0	0	0	0	0	02/01 - 02/14	52.414886	.10768186	.062762357	145.59027	High
BAY	DEANE BOZEMAN SCHOOL	32409	FL	1400	1400	1	0	68	77.59027099609375		0	0	0	0	0	0	0	0	0	0	0	0	0	03/29 - 04/11	5.2741971	.10768186	.062762357	145.59027	High
BAY	DEANE BOZEMAN SCHOOL	32409	FL	1410	1250	3	1	68	77.59027099609375		0	0	0	0	0	0	0	0	0	0	0	0	0	01/04 - 01/17	72.571312	.10768186	.062762357	145.59027	High
BAY	DEANE BOZEMAN SCHOOL	32409	FL	1410	1250	2	0	68	77.59027099609375		0	0	0	0	0	0	0	0	0	0	0	0	0	01/18 - 01/31	105.44305	.10768186	.062762357	145.59027	High
BAY	DEANE BOZEMAN SCHOOL	32409	FL	1410	1250	3	0	68	77.59027099609375		0	0	0	0	0	0	0	0	0	0	0	0	0	10/12 - 10/25	14.473377	.10768186	.062762357	145.59027	High
BAY	DEANE BOZEMAN SCHOOL	32409	FL	1400	1400	1	0	68	77.59027099609375		0	0	0	0	0	0	0	0	0	0	0	0	0	02/15 - 02/28	31.39987	.10768186	.062762357	145.59027	High
BAY	DEANE BOZEMAN SCHOOL	32409	FL	1410	1250	1	0	68	77.59027099609375		0	0	0	0	0	0	0	0	0	0	0	0	0	10/26 - 11/08	19.788458	.10768186	.062762357	145.59027	High
BAY	DEANE BOZEMAN SCHOOL	32409	FL	1400	1400	4	0	68	77.59027099609375		0	0	0	0	0	0	0	0	0	0	0	0	0	04/12 - 04/25	12.224689	.10768186	.062762357	145.59027	High
BAY	DEANE BOZEMAN SCHOOL	32409	FL	1400	1400	1	0	68	77.59027099609375		0	0	0	0	0	0	0	0	0	0	0	0	0	03/15 - 03/28	12.265574	.10768186	.062762357	145.59027	High
BAY	DEANE BOZEMAN SCHOOL	32409	FL	1410	1250	2	0	68	77.59027099609375		0	0	0	0	0	0	0	0	0	0	0	0	0	11/30 - 12/13	54.622692	.10768186	.062762357	145.59027	High
BAY	DEANE BOZEMAN SCHOOL	32409	FL	1410	1250	3	1	68	77.59027099609375		0	0	0	0	0	0	0	0	0	0	0	0	0	11/09 - 11/22	42.111805	.10768186	.062762357	145.59027	High
BAY	J.R. ARNOLD HIGH SCHOOL	32407	FL	1563	1234	1	0	70	79.87233734130859		0	0	0	0	0	0	0	0	0	0	0	0	0	01/18 - 01/31	105.44305	.10768185	.06276235	149.87234	High
BAY	J.R. ARNOLD HIGH SCHOOL	32407	FL	1564	1284	9	0	70	79.87233734130859		0	0	0	0	0	0	0	0	0	0	0	0	0	02/15 - 02/28	31.39987	.10768185	.06276235	149.87234	High
BAY	J.R. ARNOLD HIGH SCHOOL	32407	FL	1564	1284	1	0	70	79.87233734130859		0	0	0	0	0	0	0	0	0	0	0	0	0	03/15 - 03/28	12.265574	.10768185	.06276235	149.87234	High
BAY	J.R. ARNOLD HIGH SCHOOL	32407	FL	1563	1234	0	0	70	79.87233734130859		0	0	0	0	0	0	0	0	0	0	0	0	0	01/04 - 01/17	72.571312	.10768185	.06276235	149.87234	High
BAY	J.R. ARNOLD HIGH SCHOOL	32407	FL	1564	1284	1	0	70	79.87233734130859		0	0	0	0	0	0	0	0	0	0	0	0	0	03/29 - 04/11	5.2741966	.10768185	.06276235	149.87234	High
BAY	J.R. ARNOLD HIGH SCHOOL	32407	FL	1564	1284	3	0	70	79.87233734130859		0	0	0	0	0	0	0	0	0	0	0	0	0	04/12 - 04/25	12.224689	.10768185	.06276235	149.87234	High
BAY	J.R. ARNOLD HIGH SCHOOL	32407	FL	1564	1284	2	0	70	79.87233734130859		0	0	0	0	0	0	0	0	0	0	0	0	0	03/01 - 03/14	20.769705	.10768185	.06276235	149.87234	High
BAY	J.R. ARNOLD HIGH SCHOOL	32407	FL	1563	1234	5	0	70	79.87233734130859		0	0	0	0	0	0	0	0	0	0	0	0	0	11/09 - 11/22	42.111805	.10768185	.06276235	149.87234	High
BAY	J.R. ARNOLD HIGH SCHOOL	32407	FL	1564	1284	3	0	70	79.87233734130859		0	0	0	0	0	0	0	0	0	0	0	0	0	02/01 - 02/14	52.414886	.10768185	.06276235	149.87234	High
BAY	J.R. ARNOLD HIGH SCHOOL	32407	FL	1563	1234	5	0	70	79.87233734130859		0	0	0	0	0	0	0	0	0	0	0	0	0	11/30 - 12/13	54.622688	.10768185	.06276235	149.87234	High
BAY	J.R. ARNOLD HIGH SCHOOL	32407	FL	1563	1234	11	0	70	79.87233734130859		0	0	0	0	0	0	0	0	0	0	0	0	0	10/26 - 11/08	19.78846	.10768185	.06276235	149.87234	High
BAY	J.R. ARNOLD HIGH SCHOOL	32407	FL	1563	1234	8	0	70	79.87233734130859		0	0	0	0	0	0	0	0	0	0	0	0	0	10/12 - 10/25	14.473377	.10768185	.06276235	149.87234	High
BAY	BAY HAVEN CHARTER MIDDLE SCHOOL	32405	FL	438	353	0	0	23	26.2437686920166		0	0	0	0	0	0	0	0	0	0	0	0	0	03/15 - 03/28	12.265574	.10768185	.06276235	49.243767	Middle
BAY	BAY HAVEN CHARTER MIDDLE SCHOOL	32405	FL	453	360	0	0	23	26.2437686920166		0	0	0	0	0	0	0	0	0	0	0	0	0	01/18 - 01/31	105.44305	.10768185	.06276235	49.243767	Middle
BAY	BAY HAVEN CHARTER MIDDLE SCHOOL	32405	FL	453	360	0	0	23	26.2437686920166		0	0	0	0	0	0	0	0	0	0	0	0	0	11/09 - 11/22	42.111805	.10768185	.06276235	49.243767	Middle
BAY	BAY HAVEN CHARTER MIDDLE SCHOOL	32405	FL	453	360	0	0	23	26.2437686920166		0	0	0	0	0	0	0	0	0	0	0	0	0	11/30 - 12/13	54.622688	.10768185	.06276235	49.243767	Middle
BAY	BAY HAVEN CHARTER MIDDLE SCHOOL	32405	FL	438	353	1	0	23	26.2437686920166		0	0	0	0	0	0	0	0	0	0	0	0	0	03/29 - 04/11	5.2741971	.10768185	.06276235	49.243767	Middle
BAY	BAY HAVEN CHARTER MIDDLE SCHOOL	32405	FL	438	353	0	0	23	26.2437686920166		0	0	0	0	0	0	0	0	0	0	0	0	0	04/12 - 04/25	12.224689	.10768185	.06276235	49.243767	Middle
BAY	BAY HAVEN CHARTER MIDDLE SCHOOL	32405	FL	438	353	0	0	23	26.2437686920166		0	0	0	0	0	0	0	0	0	0	0	0	0	03/01 - 03/14	20.769707	.10768185	.06276235	49.243767	Middle
BAY	BAY HAVEN CHARTER MIDDLE SCHOOL	32405	FL	438	353	1	0	23	26.2437686920166		0	0	0	0	0	0	0	0	0	0	0	0	0	02/15 - 02/28	31.39987	.10768185	.06276235	49.243767	Middle
BAY	BAY HAVEN CHARTER MIDDLE SCHOOL	32405	FL	438	353	0	0	23	26.2437686920166		0	0	0	0	0	0	0	0	0	0	0	0	0	02/01 - 02/14	52.414886	.10768185	.06276235	49.243767	Middle
BAY	BAY HAVEN CHARTER MIDDLE SCHOOL	32405	FL	453	360	0	0	23	26.2437686920166		0	0	0	0	0	0	0	0	0	0	0	0	0	01/04 - 01/17	72.571312	.10768185	.06276235	49.243767	Middle
BAY	BAY HAVEN CHARTER MIDDLE SCHOOL	32405	FL	453	360	2	0	23	26.2437686920166		0	0	0	0	0	0	0	0	0	0	0	0	0	10/26 - 11/08	19.78846	.10768185	.06276235	49.243767	Middle
BAY	BAY HAVEN CHARTER MIDDLE SCHOOL	32405	FL	453	360	0	0	23	26.2437686920166		0	0	0	0	0	0	0	0	0	0	0	0	0	10/12 - 10/25	14.473378	.10768185	.06276235	49.243767	Middle
BAY	PALM BAY PREPARATORY ACADEMY 6-12	32401	FL	259	259	0	0	18	20.53860092163086		0	0	0	0	0	0	0	0	0	0	0	0	0	01/04 - 01/17	72.57132	.10768186	.06276235	38.538601	High
BAY	PALM BAY PREPARATORY ACADEMY 6-12	32401	FL	261	261	0	0	18	20.53860092163086		0	0	0	0	0	0	0	0	0	0	0	0	0	02/01 - 02/14	52.41489	.10768186	.06276235	38.538601	High
BAY	PALM BAY PREPARATORY ACADEMY 6-12	32401	FL	259	259	0	0	18	20.53860092163086		0	0	0	0	0	0	0	0	0	0	0	0	0	11/09 - 11/22	42.111809	.10768186	.06276235	38.538601	High
BAY	PALM BAY PREPARATORY ACADEMY 6-12	32401	FL	261	261	0	0	18	20.53860092163086		0	0	0	0	0	0	0	0	0	0	0	0	0	03/01 - 03/14	20.769707	.10768186	.06276235	38.538601	High
BAY	PALM BAY PREPARATORY ACADEMY 6-12	32401	FL	261	261	0	0	18	20.53860092163086		0	0	0	0	0	0	0	0	0	0	0	0	0	02/15 - 02/28	31.39987	.10768186	.06276235	38.538601	High
BAY	PALM BAY PREPARATORY ACADEMY 6-12	32401	FL	259	259	0	0	18	20.53860092163086		0	0	0	0	0	0	0	0	0	0	0	0	0	10/26 - 11/08	19.78846	.10768186	.06276235	38.538601	High
BAY	PALM BAY PREPARATORY ACADEMY 6-12	32401	FL	259	259	0	1	18	20.53860092163086		0	0	0	0	0	0	0	0	0	0	0	0	0	01/18 - 01/31	105.44306	.10768186	.06276235	38.538601	High
BAY	PALM BAY PREPARATORY ACADEMY 6-12	32401	FL	261	261	0	0	18	20.53860092163086		0	0	0	0	0	0	0	0	0	0	0	0	0	03/29 - 04/11	5.2741971	.10768186	.06276235	38.538601	High
BAY	PALM BAY PREPARATORY ACADEMY 6-12	32401	FL	259	259	0	0	18	20.53860092163086		0	0	0	0	0	0	0	0	0	0	0	0	0	10/12 - 10/25	14.473379	.10768186	.06276235	38.538601	High
BAY	PALM BAY PREPARATORY ACADEMY 6-12	32401	FL	261	261	1	0	18	20.53860092163086		0	0	0	0	0	0	0	0	0	0	0	0	0	03/15 - 03/28	12.265575	.10768186	.06276235	38.538601	High
BAY	PALM BAY PREPARATORY ACADEMY 6-12	32401	FL	261	261	1	0	18	20.53860092163086		0	0	0	0	0	0	0	0	0	0	0	0	0	04/12 - 04/25	12.224689	.10768186	.06276235	38.538601	High
BAY	PALM BAY PREPARATORY ACADEMY 6-12	32401	FL	259	259	0	0	18	20.53860092163086		0	0	0	0	0	0	0	0	0	0	0	0	0	11/30 - 12/13	54.622692	.10768186	.06276235	38.538601	High
BAY	BREAKFAST POINT ACADEMY	32407	FL	1048	931	0	0	66	75.30820465087891		0	0	0	0	0	0	0	0	0	0	0	0	0	11/30 - 12/13	54.622688	.10768185	.06276235	141.3082	Middle
BAY	BREAKFAST POINT ACADEMY	32407	FL	1068	1068	1	0	66	75.30820465087891		0	0	0	0	0	0	0	0	0	0	0	0	0	02/01 - 02/14	52.414886	.10768185	.06276235	141.3082	Middle
BAY	BREAKFAST POINT ACADEMY	32407	FL	1048	931	0	1	66	75.30820465087891		0	0	0	0	0	0	0	0	0	0	0	0	0	01/04 - 01/17	72.571312	.10768185	.06276235	141.3082	Middle
BAY	BREAKFAST POINT ACADEMY	32407	FL	1048	931	1	0	66	75.30820465087891		0	0	0	0	0	0	0	0	0	0	0	0	0	10/26 - 11/08	19.78846	.10768185	.06276235	141.3082	Middle
BAY	BREAKFAST POINT ACADEMY	32407	FL	1048	931	2	0	66	75.30820465087891		0	0	0	0	0	0	0	0	0	0	0	0	0	01/18 - 01/31	105.44305	.10768185	.06276235	141.3082	Middle
BAY	BREAKFAST POINT ACADEMY	32407	FL	1068	1068	1	0	66	75.30820465087891		0	0	0	0	0	0	0	0	0	0	0	0	0	04/12 - 04/25	12.224689	.10768185	.06276235	141.3082	Middle
BAY	BREAKFAST POINT ACADEMY	32407	FL	1068	1068	0	0	66	75.30820465087891		0	0	0	0	0	0	0	0	0	0	0	0	0	03/29 - 04/11	5.2741966	.10768185	.06276235	141.3082	Middle
BAY	BREAKFAST POINT ACADEMY	32407	FL	1048	931	0	0	66	75.30820465087891		0	0	0	0	0	0	0	0	0	0	0	0	0	11/09 - 11/22	42.111805	.10768185	.06276235	141.3082	Middle
BAY	BREAKFAST POINT ACADEMY	32407	FL	1068	1068	2	0	66	75.30820465087891		0	0	0	0	0	0	0	0	0	0	0	0	0	03/01 - 03/14	20.769705	.10768185	.06276235	141.3082	Middle
BAY	BREAKFAST POINT ACADEMY	32407	FL	1048	931	0	0	66	75.30820465087891		0	0	0	0	0	0	0	0	0	0	0	0	0	10/12 - 10/25	14.473377	.10768185	.06276235	141.3082	Middle
BAY	BREAKFAST POINT ACADEMY	32407	FL	1068	1068	0	0	66	75.30820465087891		0	0	0	0	0	0	0	0	0	0	0	0	0	02/15 - 02/28	31.39987	.10768185	.06276235	141.3082	Middle
BAY	BREAKFAST POINT ACADEMY	32407	FL	1068	1068	1	0	66	75.30820465087891		0	0	0	0	0	0	0	0	0	0	0	0	0	03/15 - 03/28	12.265574	.10768185	.06276235	141.3082	Middle
BAY	DEER POINT ELEMENTARY SCHOOL	32404	FL	552	552	1	0	46	52.4875373840332		0	0	0	0	0	0	0	0	0	0	0	0	0	03/15 - 03/28	12.265574	.10768186	.062762357	98.487534	Elementary
BAY	DEER POINT ELEMENTARY SCHOOL	32404	FL	562	517	1	0	46	52.4875373840332		0	0	0	0	0	0	0	0	0	0	0	0	0	01/04 - 01/17	72.57132	.10768186	.062762357	98.487534	Elementary
BAY	DEER POINT ELEMENTARY SCHOOL	32404	FL	562	517	0	0	46	52.4875373840332		0	0	0	0	0	0	0	0	0	0	0	0	0	10/26 - 11/08	19.78846	.10768186	.062762357	98.487534	Elementary
BAY	DEER POINT ELEMENTARY SCHOOL	32404	FL	552	552	0	0	46	52.4875373840332		0	0	0	0	0	0	0	0	0	0	0	0	0	04/12 - 04/25	12.224689	.10768186	.062762357	98.487534	Elementary
BAY	DEER POINT ELEMENTARY SCHOOL	32404	FL	562	517	1	0	46	52.4875373840332		0	0	0	0	0	0	0	0	0	0	0	0	0	01/18 - 01/31	105.44305	.10768186	.062762357	98.487534	Elementary
BAY	DEER POINT ELEMENTARY SCHOOL	32404	FL	552	552	1	0	46	52.4875373840332		0	0	0	0	0	0	0	0	0	0	0	0	0	02/15 - 02/28	31.39987	.10768186	.062762357	98.487534	Elementary
BAY	DEER POINT ELEMENTARY SCHOOL	32404	FL	552	552	0	0	46	52.4875373840332		0	0	0	0	0	0	0	0	0	0	0	0	0	03/29 - 04/11	5.2741971	.10768186	.062762357	98.487534	Elementary
BAY	DEER POINT ELEMENTARY SCHOOL	32404	FL	552	552	2	0	46	52.4875373840332		0	0	0	0	0	0	0	0	0	0	0	0	0	03/01 - 03/14	20.769707	.10768186	.062762357	98.487534	Elementary
BAY	DEER POINT ELEMENTARY SCHOOL	32404	FL	562	517	3	0	46	52.4875373840332		0	0	0	0	0	0	0	0	0	0	0	0	0	11/30 - 12/13	54.622692	.10768186	.062762357	98.487534	Elementary
BAY	DEER POINT ELEMENTARY SCHOOL	32404	FL	562	517	0	0	46	52.4875373840332		0	0	0	0	0	0	0	0	0	0	0	0	0	10/12 - 10/25	14.473378	.10768186	.062762357	98.487534	Elementary
BAY	DEER POINT ELEMENTARY SCHOOL	32404	FL	552	552	1	0	46	52.4875373840332		0	0	0	0	0	0	0	0	0	0	0	0	0	02/01 - 02/14	52.41489	.10768186	.062762357	98.487534	Elementary
BAY	DEER POINT ELEMENTARY SCHOOL	32404	FL	562	517	1	0	46	52.4875373840332		0	0	0	0	0	0	0	0	0	0	0	0	0	11/09 - 11/22	42.111809	.10768186	.062762357	98.487534	Elementary
BAY	ROSENWALD HIGH SCHOOL	32401	FL	227	94	0	0	13	14.83343505859375		0	0	0	0	0	0	0	0	0	0	0	0	0	11/30 - 12/13	54.622692	.10768186	.06276235	27.833435	High
BAY	ROSENWALD HIGH SCHOOL	32401	FL	217	185	0	0	13	14.83343505859375		0	0	0	0	0	0	0	0	0	0	0	0	0	02/01 - 02/14	52.41489	.10768186	.06276235	27.833435	High
BAY	ROSENWALD HIGH SCHOOL	32401	FL	217	185	0	0	13	14.83343505859375		0	0	0	0	0	0	0	0	0	0	0	0	0	04/12 - 04/25	12.224689	.10768186	.06276235	27.833435	High
BAY	ROSENWALD HIGH SCHOOL	32401	FL	227	94	0	0	13	14.83343505859375		0	0	0	0	0	0	0	0	0	0	0	0	0	01/04 - 01/17	72.57132	.10768186	.06276235	27.833435	High
BAY	ROSENWALD HIGH SCHOOL	32401	FL	217	185	0	0	13	14.83343505859375		0	0	0	0	0	0	0	0	0	0	0	0	0	03/29 - 04/11	5.2741971	.10768186	.06276235	27.833435	High
BAY	ROSENWALD HIGH SCHOOL	32401	FL	227	94	0	0	13	14.83343505859375		0	0	0	0	0	0	0	0	0	0	0	0	0	10/26 - 11/08	19.78846	.10768186	.06276235	27.833435	High
BAY	ROSENWALD HIGH SCHOOL	32401	FL	227	94	0	0	13	14.83343505859375		0	0	0	0	0	0	0	0	0	0	0	0	0	11/09 - 11/22	42.111809	.10768186	.06276235	27.833435	High
BAY	ROSENWALD HIGH SCHOOL	32401	FL	217	185	1	0	13	14.83343505859375		0	0	0	0	0	0	0	0	0	0	0	0	0	03/01 - 03/14	20.769707	.10768186	.06276235	27.833435	High
BAY	ROSENWALD HIGH SCHOOL	32401	FL	227	94	0	0	13	14.83343505859375		0	0	0	0	0	0	0	0	0	0	0	0	0	10/12 - 10/25	14.473379	.10768186	.06276235	27.833435	High
BAY	ROSENWALD HIGH SCHOOL	32401	FL	217	185	0	0	13	14.83343505859375		0	0	0	0	0	0	0	0	0	0	0	0	0	03/15 - 03/28	12.265575	.10768186	.06276235	27.833435	High
BAY	ROSENWALD HIGH SCHOOL	32401	FL	217	185	1	0	13	14.83343505859375		0	0	0	0	0	0	0	0	0	0	0	0	0	02/15 - 02/28	31.39987	.10768186	.06276235	27.833435	High
BAY	ROSENWALD HIGH SCHOOL	32401	FL	227	94	1	0	13	14.83343505859375		0	0	0	0	0	0	0	0	0	0	0	0	0	01/18 - 01/31	105.44306	.10768186	.06276235	27.833435	High
BAY	NORTH BAY HAVEN CHARTER ACADEMY MIDDLE SCHOOL	32404	FL	525	500	4	0	18	20.53860092163086		0	0	0	0	0	0	0	0	0	0	0	0	0	02/01 - 02/14	52.41489	.10768186	.062762357	38.538601	Middle
BAY	NORTH BAY HAVEN CHARTER ACADEMY MIDDLE SCHOOL	32404	FL	508	508	2	0	18	20.53860092163086		0	0	0	0	0	0	0	0	0	0	0	0	0	11/30 - 12/13	54.622692	.10768186	.062762357	38.538601	Middle
BAY	NORTH BAY HAVEN CHARTER ACADEMY MIDDLE SCHOOL	32404	FL	525	500	0	0	18	20.53860092163086		0	0	0	0	0	0	0	0	0	0	0	0	0	04/12 - 04/25	12.224689	.10768186	.062762357	38.538601	Middle
BAY	NORTH BAY HAVEN CHARTER ACADEMY MIDDLE SCHOOL	32404	FL	525	500	1	0	18	20.53860092163086		0	0	0	0	0	0	0	0	0	0	0	0	0	03/01 - 03/14	20.769707	.10768186	.062762357	38.538601	Middle
BAY	NORTH BAY HAVEN CHARTER ACADEMY MIDDLE SCHOOL	32404	FL	525	500	0	0	18	20.53860092163086		0	0	0	0	0	0	0	0	0	0	0	0	0	03/29 - 04/11	5.2741971	.10768186	.062762357	38.538601	Middle
BAY	NORTH BAY HAVEN CHARTER ACADEMY MIDDLE SCHOOL	32404	FL	508	508	0	0	18	20.53860092163086		0	0	0	0	0	0	0	0	0	0	0	0	0	10/26 - 11/08	19.78846	.10768186	.062762357	38.538601	Middle
BAY	NORTH BAY HAVEN CHARTER ACADEMY MIDDLE SCHOOL	32404	FL	508	508	2	0	18	20.53860092163086		0	0	0	0	0	0	0	0	0	0	0	0	0	01/18 - 01/31	105.44305	.10768186	.062762357	38.538601	Middle
BAY	NORTH BAY HAVEN CHARTER ACADEMY MIDDLE SCHOOL	32404	FL	508	508	1	0	18	20.53860092163086		0	0	0	0	0	0	0	0	0	0	0	0	0	01/04 - 01/17	72.57132	.10768186	.062762357	38.538601	Middle
BAY	NORTH BAY HAVEN CHARTER ACADEMY MIDDLE SCHOOL	32404	FL	525	500	0	0	18	20.53860092163086		0	0	0	0	0	0	0	0	0	0	0	0	0	03/15 - 03/28	12.265574	.10768186	.062762357	38.538601	Middle
BAY	NORTH BAY HAVEN CHARTER ACADEMY MIDDLE SCHOOL	32404	FL	508	508	0	0	18	20.53860092163086		0	0	0	0	0	0	0	0	0	0	0	0	0	11/09 - 11/22	42.111809	.10768186	.062762357	38.538601	Middle
BAY	NORTH BAY HAVEN CHARTER ACADEMY MIDDLE SCHOOL	32404	FL	508	508	2	1	18	20.53860092163086		0	0	0	0	0	0	0	0	0	0	0	0	0	10/12 - 10/25	14.473378	.10768186	.062762357	38.538601	Middle
BAY	NORTH BAY HAVEN CHARTER ACADEMY MIDDLE SCHOOL	32404	FL	525	500	6	0	18	20.53860092163086		0	0	0	0	0	0	0	0	0	0	0	0	0	02/15 - 02/28	31.39987	.10768186	.062762357	38.538601	Middle
BAY	NORTH BAY HAVEN CAREER ACADEMY	32404	FL	877	839	4	0	37	42.21823883056641		0	0	0	0	0	0	0	0	0	0	0	0	0	02/01 - 02/14	52.41489	.10768186	.062762357	79.218239	High
BAY	NORTH BAY HAVEN CAREER ACADEMY	32404	FL	877	839	10	0	37	42.21823883056641		0	0	0	0	0	0	0	0	0	0	0	0	0	02/15 - 02/28	31.39987	.10768186	.062762357	79.218239	High
BAY	NORTH BAY HAVEN CAREER ACADEMY	32404	FL	877	839	1	0	37	42.21823883056641		0	0	0	0	0	0	0	0	0	0	0	0	0	03/15 - 03/28	12.265574	.10768186	.062762357	79.218239	High
BAY	NORTH BAY HAVEN CAREER ACADEMY	32404	FL	875	875	7	0	37	42.21823883056641		0	0	0	0	0	0	0	0	0	0	0	0	0	01/18 - 01/31	105.44305	.10768186	.062762357	79.218239	High
BAY	NORTH BAY HAVEN CAREER ACADEMY	32404	FL	875	875	1	0	37	42.21823883056641		0	0	0	0	0	0	0	0	0	0	0	0	0	10/26 - 11/08	19.78846	.10768186	.062762357	79.218239	High
BAY	NORTH BAY HAVEN CAREER ACADEMY	32404	FL	877	839	4	0	37	42.21823883056641		0	0	0	0	0	0	0	0	0	0	0	0	0	03/29 - 04/11	5.2741971	.10768186	.062762357	79.218239	High
BAY	NORTH BAY HAVEN CAREER ACADEMY	32404	FL	877	839	5	0	37	42.21823883056641		0	0	0	0	0	0	0	0	0	0	0	0	0	03/01 - 03/14	20.769707	.10768186	.062762357	79.218239	High
BAY	NORTH BAY HAVEN CAREER ACADEMY	32404	FL	875	875	3	1	37	42.21823883056641		0	0	0	0	0	0	0	0	0	0	0	0	0	11/30 - 12/13	54.622692	.10768186	.062762357	79.218239	High
BAY	NORTH BAY HAVEN CAREER ACADEMY	32404	FL	875	875	0	0	37	42.21823883056641		0	0	0	0	0	0	0	0	0	0	0	0	0	10/12 - 10/25	14.473378	.10768186	.062762357	79.218239	High
BAY	NORTH BAY HAVEN CAREER ACADEMY	32404	FL	877	839	0	0	37	42.21823883056641		0	0	0	0	0	0	0	0	0	0	0	0	0	04/12 - 04/25	12.224689	.10768186	.062762357	79.218239	High
BAY	NORTH BAY HAVEN CAREER ACADEMY	32404	FL	875	875	2	0	37	42.21823883056641		0	0	0	0	0	0	0	0	0	0	0	0	0	11/09 - 11/22	42.111809	.10768186	.062762357	79.218239	High
BAY	NORTH BAY HAVEN CAREER ACADEMY	32404	FL	875	875	0	0	37	42.21823883056641		0	0	0	0	0	0	0	0	0	0	0	0	0	01/04 - 01/17	72.57132	.10768186	.062762357	79.218239	High
BAY	RISING LEADERS ACADEMY	32405	FL	246	246	0	0	13	14.83343505859375		0	0	0	0	0	0	0	0	0	0	0	0	0	03/15 - 03/28	12.265574	.10768185	.06276235	27.833435	High
BAY	RISING LEADERS ACADEMY	32405	FL	249	249	2	0	13	14.83343505859375		0	0	0	0	0	0	0	0	0	0	0	0	0	01/18 - 01/31	105.44305	.10768185	.06276235	27.833435	High
BAY	RISING LEADERS ACADEMY	32405	FL	246	246	0	0	13	14.83343505859375		0	0	0	0	0	0	0	0	0	0	0	0	0	03/01 - 03/14	20.769707	.10768185	.06276235	27.833435	High
BAY	RISING LEADERS ACADEMY	32405	FL	249	249	0	0	13	14.83343505859375		0	0	0	0	0	0	0	0	0	0	0	0	0	10/26 - 11/08	19.78846	.10768185	.06276235	27.833435	High
BAY	RISING LEADERS ACADEMY	32405	FL	246	246	1	0	13	14.83343505859375		0	0	0	0	0	0	0	0	0	0	0	0	0	02/01 - 02/14	52.414886	.10768185	.06276235	27.833435	High
BAY	RISING LEADERS ACADEMY	32405	FL	249	249	0	0	13	14.83343505859375		0	0	0	0	0	0	0	0	0	0	0	0	0	11/30 - 12/13	54.622688	.10768185	.06276235	27.833435	High
BAY	RISING LEADERS ACADEMY	32405	FL	246	246	0	0	13	14.83343505859375		0	0	0	0	0	0	0	0	0	0	0	0	0	04/12 - 04/25	12.224689	.10768185	.06276235	27.833435	High
BAY	RISING LEADERS ACADEMY	32405	FL	246	246	0	0	13	14.83343505859375		0	0	0	0	0	0	0	0	0	0	0	0	0	03/29 - 04/11	5.2741971	.10768185	.06276235	27.833435	High
BAY	RISING LEADERS ACADEMY	32405	FL	249	249	1	0	13	14.83343505859375		0	0	0	0	0	0	0	0	0	0	0	0	0	01/04 - 01/17	72.571312	.10768185	.06276235	27.833435	High
BAY	RISING LEADERS ACADEMY	32405	FL	246	246	1	0	13	14.83343505859375		0	0	0	0	0	0	0	0	0	0	0	0	0	02/15 - 02/28	31.39987	.10768185	.06276235	27.833435	High
BAY	RISING LEADERS ACADEMY	32405	FL	249	249	0	0	13	14.83343505859375		0	0	0	0	0	0	0	0	0	0	0	0	0	10/12 - 10/25	14.473378	.10768185	.06276235	27.833435	High
BAY	RISING LEADERS ACADEMY	32405	FL	249	249	0	0	13	14.83343505859375		0	0	0	0	0	0	0	0	0	0	0	0	0	11/09 - 11/22	42.111805	.10768185	.06276235	27.833435	High
BAY	UNIVERSITY ACADEMY SABL INC	32405	FL	672	570	1	0	41	46.78237152099609		0	0	0	0	0	0	0	0	0	0	0	0	0	10/26 - 11/08	19.78846	.10768185	.06276235	87.782372	Middle
BAY	UNIVERSITY ACADEMY SABL INC	32405	FL	668	626	0	0	41	46.78237152099609		0	0	0	0	0	0	0	0	0	0	0	0	0	03/15 - 03/28	12.265574	.10768185	.06276235	87.782372	Middle
BAY	UNIVERSITY ACADEMY SABL INC	32405	FL	668	626	0	0	41	46.78237152099609		0	0	0	0	0	0	0	0	0	0	0	0	0	03/01 - 03/14	20.769707	.10768185	.06276235	87.782372	Middle
BAY	UNIVERSITY ACADEMY SABL INC	32405	FL	672	570	1	0	41	46.78237152099609		0	0	0	0	0	0	0	0	0	0	0	0	0	01/18 - 01/31	105.44305	.10768185	.06276235	87.782372	Middle
BAY	UNIVERSITY ACADEMY SABL INC	32405	FL	672	570	0	0	41	46.78237152099609		0	0	0	0	0	0	0	0	0	0	0	0	0	10/12 - 10/25	14.473378	.10768185	.06276235	87.782372	Middle
BAY	UNIVERSITY ACADEMY SABL INC	32405	FL	668	626	0	1	41	46.78237152099609		0	0	0	0	0	0	0	0	0	0	0	0	0	02/15 - 02/28	31.39987	.10768185	.06276235	87.782372	Middle
BAY	UNIVERSITY ACADEMY SABL INC	32405	FL	672	570	3	0	41	46.78237152099609		0	0	0	0	0	0	0	0	0	0	0	0	0	11/09 - 11/22	42.111805	.10768185	.06276235	87.782372	Middle
BAY	UNIVERSITY ACADEMY SABL INC	32405	FL	668	626	0	0	41	46.78237152099609		0	0	0	0	0	0	0	0	0	0	0	0	0	03/29 - 04/11	5.2741971	.10768185	.06276235	87.782372	Middle
BAY	UNIVERSITY ACADEMY SABL INC	32405	FL	668	626	0	0	41	46.78237152099609		0	0	0	0	0	0	0	0	0	0	0	0	0	04/12 - 04/25	12.224689	.10768185	.06276235	87.782372	Middle
BAY	UNIVERSITY ACADEMY SABL INC	32405	FL	672	570	2	0	41	46.78237152099609		0	0	0	0	0	0	0	0	0	0	0	0	0	11/30 - 12/13	54.622688	.10768185	.06276235	87.782372	Middle
BAY	UNIVERSITY ACADEMY SABL INC	32405	FL	672	570	2	0	41	46.78237152099609		0	0	0	0	0	0	0	0	0	0	0	0	0	01/04 - 01/17	72.571312	.10768185	.06276235	87.782372	Middle
BAY	UNIVERSITY ACADEMY SABL INC	32405	FL	668	626	0	0	41	46.78237152099609		0	0	0	0	0	0	0	0	0	0	0	0	0	02/01 - 02/14	52.414886	.10768185	.06276235	87.782372	Middle
BAY	WEST BAY ELEMENTARY SCHOOL	32413	FL	309	261	0	0	22	25.10273551940918		0	0	0	0	0	0	0	0	0	0	0	0	0	01/18 - 01/31	105.37962	.10762875	.062760971	47.102737	Elementary
BAY	WEST BAY ELEMENTARY SCHOOL	32413	FL	303	303	0	0	22	25.10273551940918		0	0	0	0	0	0	0	0	0	0	0	0	0	02/15 - 02/28	31.391798	.10762875	.062760971	47.102737	Elementary
BAY	WEST BAY ELEMENTARY SCHOOL	32413	FL	309	261	0	0	22	25.10273551940918		0	0	0	0	0	0	0	0	0	0	0	0	0	11/09 - 11/22	42.115299	.10762875	.062760971	47.102737	Elementary
BAY	WEST BAY ELEMENTARY SCHOOL	32413	FL	303	303	0	0	22	25.10273551940918		0	0	0	0	0	0	0	0	0	0	0	0	0	03/01 - 03/14	20.764032	.10762875	.062760971	47.102737	Elementary
BAY	WEST BAY ELEMENTARY SCHOOL	32413	FL	303	303	0	0	22	25.10273551940918		0	0	0	0	0	0	0	0	0	0	0	0	0	03/15 - 03/28	12.263083	.10762875	.062760971	47.102737	Elementary
BAY	WEST BAY ELEMENTARY SCHOOL	32413	FL	309	261	0	1	22	25.10273551940918		0	0	0	0	0	0	0	0	0	0	0	0	0	01/04 - 01/17	72.573044	.10762875	.062760971	47.102737	Elementary
BAY	WEST BAY ELEMENTARY SCHOOL	32413	FL	309	261	1	1	22	25.10273551940918		0	0	0	0	0	0	0	0	0	0	0	0	0	10/26 - 11/08	19.834419	.10762875	.062760971	47.102737	Elementary
BAY	WEST BAY ELEMENTARY SCHOOL	32413	FL	309	261	0	0	22	25.10273551940918		0	0	0	0	0	0	0	0	0	0	0	0	0	10/12 - 10/25	14.483851	.10762875	.062760971	47.102737	Elementary
BAY	WEST BAY ELEMENTARY SCHOOL	32413	FL	309	261	0	0	22	25.10273551940918		0	0	0	0	0	0	0	0	0	0	0	0	0	11/30 - 12/13	54.616222	.10762875	.062760971	47.102737	Elementary
BAY	WEST BAY ELEMENTARY SCHOOL	32413	FL	303	303	0	0	22	25.10273551940918		0	0	0	0	0	0	0	0	0	0	0	0	0	04/12 - 04/25	12.230744	.10762875	.062760971	47.102737	Elementary
BAY	WEST BAY ELEMENTARY SCHOOL	32413	FL	303	303	0	1	22	25.10273551940918		0	0	0	0	0	0	0	0	0	0	0	0	0	03/29 - 04/11	5.2900491	.10762875	.062760971	47.102737	Elementary
BAY	WEST BAY ELEMENTARY SCHOOL	32413	FL	303	303	0	0	22	25.10273551940918		0	0	0	0	0	0	0	0	0	0	0	0	0	02/01 - 02/14	52.410683	.10762875	.062760971	47.102737	Elementary
BAY	CENTRAL HIGH SCHOOL	32405	FL	149	149	0	0	7	7.987234115600586		0	0	0	0	0	0	0	0	0	0	0	0	0	02/15 - 02/28	31.39987	.10768185	.06276235	14.987234	High
BAY	CENTRAL HIGH SCHOOL	32405	FL	149	149	0	0	7	7.987234115600586		0	0	0	0	0	0	0	0	0	0	0	0	0	04/12 - 04/25	12.224689	.10768185	.06276235	14.987234	High
BAY	CENTRAL HIGH SCHOOL	32405	FL	149	149	0	0	7	7.987234115600586		0	0	0	0	0	0	0	0	0	0	0	0	0	03/01 - 03/14	20.769707	.10768185	.06276235	14.987234	High
BAY	CENTRAL HIGH SCHOOL	32405	FL	118	118	0	0	7	7.987234115600586		0	0	0	0	0	0	0	0	0	0	0	0	0	01/18 - 01/31	105.44305	.10768185	.06276235	14.987234	High
BAY	CENTRAL HIGH SCHOOL	32405	FL	149	149	0	0	7	7.987234115600586		0	0	0	0	0	0	0	0	0	0	0	0	0	02/01 - 02/14	52.414886	.10768185	.06276235	14.987234	High
BAY	CENTRAL HIGH SCHOOL	32405	FL	118	118	0	0	7	7.987234115600586		0	0	0	0	0	0	0	0	0	0	0	0	0	10/12 - 10/25	14.473378	.10768185	.06276235	14.987234	High
BAY	CENTRAL HIGH SCHOOL	32405	FL	118	118	0	0	7	7.987234115600586		0	0	0	0	0	0	0	0	0	0	0	0	0	11/30 - 12/13	54.622688	.10768185	.06276235	14.987234	High
BAY	CENTRAL HIGH SCHOOL	32405	FL	118	118	0	0	7	7.987234115600586		0	0	0	0	0	0	0	0	0	0	0	0	0	11/09 - 11/22	42.111805	.10768185	.06276235	14.987234	High
BAY	CENTRAL HIGH SCHOOL	32405	FL	118	118	0	0	7	7.987234115600586		0	0	0	0	0	0	0	0	0	0	0	0	0	10/26 - 11/08	19.78846	.10768185	.06276235	14.987234	High
BAY	CENTRAL HIGH SCHOOL	32405	FL	118	118	0	0	7	7.987234115600586		0	0	0	0	0	0	0	0	0	0	0	0	0	01/04 - 01/17	72.571312	.10768185	.06276235	14.987234	High
BAY	CENTRAL HIGH SCHOOL	32405	FL	149	149	0	0	7	7.987234115600586		0	0	0	0	0	0	0	0	0	0	0	0	0	03/15 - 03/28	12.265574	.10768185	.06276235	14.987234	High
BAY	CENTRAL HIGH SCHOOL	32405	FL	149	149	0	0	7	7.987234115600586		0	0	0	0	0	0	0	0	0	0	0	0	0	03/29 - 04/11	5.2741971	.10768185	.06276235	14.987234	High
BAY	PALM BAY ELEMENTARY SCHOOL	32401	FL	294	294	0	0	23	26.2437686920166		0	0	0	0	0	0	0	0	0	0	0	0	0	02/15 - 02/28	31.39987	.10768186	.06276235	49.243767	Elementary
BAY	PALM BAY ELEMENTARY SCHOOL	32401	FL	294	294	0	0	23	26.2437686920166		0	0	0	0	0	0	0	0	0	0	0	0	0	04/12 - 04/25	12.224689	.10768186	.06276235	49.243767	Elementary
BAY	PALM BAY ELEMENTARY SCHOOL	32401	FL	294	294	1	0	23	26.2437686920166		0	0	0	0	0	0	0	0	0	0	0	0	0	03/15 - 03/28	12.265575	.10768186	.06276235	49.243767	Elementary
BAY	PALM BAY ELEMENTARY SCHOOL	32401	FL	302	302	0	0	23	26.2437686920166		0	0	0	0	0	0	0	0	0	0	0	0	0	01/04 - 01/17	72.57132	.10768186	.06276235	49.243767	Elementary
BAY	PALM BAY ELEMENTARY SCHOOL	32401	FL	302	302	1	1	23	26.2437686920166		0	0	0	0	0	0	0	0	0	0	0	0	0	01/18 - 01/31	105.44306	.10768186	.06276235	49.243767	Elementary
BAY	PALM BAY ELEMENTARY SCHOOL	32401	FL	294	294	0	0	23	26.2437686920166		0	0	0	0	0	0	0	0	0	0	0	0	0	03/01 - 03/14	20.769707	.10768186	.06276235	49.243767	Elementary
BAY	PALM BAY ELEMENTARY SCHOOL	32401	FL	302	302	1	0	23	26.2437686920166		0	0	0	0	0	0	0	0	0	0	0	0	0	11/30 - 12/13	54.622692	.10768186	.06276235	49.243767	Elementary
BAY	PALM BAY ELEMENTARY SCHOOL	32401	FL	294	294	0	0	23	26.2437686920166		0	0	0	0	0	0	0	0	0	0	0	0	0	02/01 - 02/14	52.41489	.10768186	.06276235	49.243767	Elementary
BAY	PALM BAY ELEMENTARY SCHOOL	32401	FL	302	302	0	0	23	26.2437686920166		0	0	0	0	0	0	0	0	0	0	0	0	0	11/09 - 11/22	42.111809	.10768186	.06276235	49.243767	Elementary
BAY	PALM BAY ELEMENTARY SCHOOL	32401	FL	302	302	1	0	23	26.2437686920166		0	0	0	0	0	0	0	0	0	0	0	0	0	10/26 - 11/08	19.78846	.10768186	.06276235	49.243767	Elementary
BAY	PALM BAY ELEMENTARY SCHOOL	32401	FL	294	294	0	0	23	26.2437686920166		0	0	0	0	0	0	0	0	0	0	0	0	0	03/29 - 04/11	5.2741971	.10768186	.06276235	49.243767	Elementary
BAY	PALM BAY ELEMENTARY SCHOOL	32401	FL	302	302	0	0	23	26.2437686920166		0	0	0	0	0	0	0	0	0	0	0	0	0	10/12 - 10/25	14.473379	.10768186	.06276235	49.243767	Elementary
BRADFORD	BRADFORD HIGH SCHOOL	32091	FL	575	509	1	0	42	62.05970001220703		0	1	1	0	0	0	0	0	0	0	0	0	0	11/09 - 11/22	26.705681	.1930337	.042091671	104.0597	High
BRADFORD	BRADFORD HIGH SCHOOL	32091	FL	659	524	2	0	42	62.05970001220703		0	1	1	0	0	0	0	0	0	0	0	0	0	02/15 - 02/28	17.650002	.1930337	.042091671	104.0597	High
BRADFORD	BRADFORD HIGH SCHOOL	32091	FL	575	509	0	0	42	62.05970001220703		0	1	1	0	0	0	0	0	0	0	0	0	0	10/26 - 11/08	11.946624	.1930337	.042091671	104.0597	High
BRADFORD	BRADFORD HIGH SCHOOL	32091	FL	575	509	3	0	42	62.05970001220703		0	1	1	0	0	0	0	0	0	0	0	0	0	01/18 - 01/31	40.248234	.1930337	.042091671	104.0597	High
BRADFORD	BRADFORD HIGH SCHOOL	32091	FL	575	509	1	1	42	62.05970001220703		0	1	1	0	0	0	0	0	0	0	0	0	0	10/12 - 10/25	11.804891	.1930337	.042091671	104.0597	High
BRADFORD	BRADFORD HIGH SCHOOL	32091	FL	659	524	0	0	42	62.05970001220703		0	1	1	0	0	0	0	0	0	0	0	0	0	03/01 - 03/14	9.1270599	.1930337	.042091671	104.0597	High
BRADFORD	BRADFORD HIGH SCHOOL	32091	FL	659	524	0	0	42	62.05970001220703		0	1	1	0	0	0	0	0	0	0	0	0	0	02/01 - 02/14	30.985744	.1930337	.042091671	104.0597	High
BRADFORD	BRADFORD HIGH SCHOOL	32091	FL	575	509	6	0	42	62.05970001220703		0	1	1	0	0	0	0	0	0	0	0	0	0	01/04 - 01/17	66.84111	.1930337	.042091671	104.0597	High
BRADFORD	BRADFORD HIGH SCHOOL	32091	FL	659	524	1	0	42	62.05970001220703		0	1	1	0	0	0	0	0	0	0	0	0	0	03/29 - 04/11	5.5861316	.1930337	.042091671	104.0597	High
BRADFORD	BRADFORD HIGH SCHOOL	32091	FL	575	509	4	0	42	62.05970001220703		0	1	1	0	0	0	0	0	0	0	0	0	0	11/30 - 12/13	40.435833	.1930337	.042091671	104.0597	High
BRADFORD	BRADFORD HIGH SCHOOL	32091	FL	659	524	1	0	42	62.05970001220703		0	1	1	0	0	0	0	0	0	0	0	0	0	04/12 - 04/25	11.021852	.1930337	.042091671	104.0597	High
BRADFORD	BRADFORD HIGH SCHOOL	32091	FL	659	524	0	0	42	62.05970001220703		0	1	1	0	0	0	0	0	0	0	0	0	0	03/15 - 03/28	7.9559102	.1930337	.042091671	104.0597	High
BRADFORD	STARKE ELEMENTARY SCHOOL	32091	FL	428	428	0	0	31	45.80596923828125		0	1	1	0	0	0	0	0	0	0	0	0	0	03/01 - 03/14	9.1270599	.1930337	.042091671	76.805969	Elementary
BRADFORD	STARKE ELEMENTARY SCHOOL	32091	FL	428	428	1	0	31	45.80596923828125		0	1	1	0	0	0	0	0	0	0	0	0	0	03/15 - 03/28	7.9559102	.1930337	.042091671	76.805969	Elementary
BRADFORD	STARKE ELEMENTARY SCHOOL	32091	FL	428	428	0	0	31	45.80596923828125		0	1	1	0	0	0	0	0	0	0	0	0	0	03/29 - 04/11	5.5861316	.1930337	.042091671	76.805969	Elementary
BRADFORD	STARKE ELEMENTARY SCHOOL	32091	FL	428	428	0	0	31	45.80596923828125		0	1	1	0	0	0	0	0	0	0	0	0	0	02/01 - 02/14	30.985744	.1930337	.042091671	76.805969	Elementary
BRADFORD	STARKE ELEMENTARY SCHOOL	32091	FL	486	378	3	0	31	45.80596923828125		0	1	1	0	0	0	0	0	0	0	0	0	0	01/18 - 01/31	40.248234	.1930337	.042091671	76.805969	Elementary
BRADFORD	STARKE ELEMENTARY SCHOOL	32091	FL	486	378	0	1	31	45.80596923828125		0	1	1	0	0	0	0	0	0	0	0	0	0	11/30 - 12/13	40.435833	.1930337	.042091671	76.805969	Elementary
BRADFORD	STARKE ELEMENTARY SCHOOL	32091	FL	486	378	0	0	31	45.80596923828125		0	1	1	0	0	0	0	0	0	0	0	0	0	10/12 - 10/25	11.804891	.1930337	.042091671	76.805969	Elementary
BRADFORD	STARKE ELEMENTARY SCHOOL	32091	FL	428	428	1	0	31	45.80596923828125		0	1	1	0	0	0	0	0	0	0	0	0	0	04/12 - 04/25	11.021852	.1930337	.042091671	76.805969	Elementary
BRADFORD	STARKE ELEMENTARY SCHOOL	32091	FL	486	378	4	1	31	45.80596923828125		0	1	1	0	0	0	0	0	0	0	0	0	0	01/04 - 01/17	66.84111	.1930337	.042091671	76.805969	Elementary
BRADFORD	STARKE ELEMENTARY SCHOOL	32091	FL	428	428	0	0	31	45.80596923828125		0	1	1	0	0	0	0	0	0	0	0	0	0	02/15 - 02/28	17.650002	.1930337	.042091671	76.805969	Elementary
BRADFORD	STARKE ELEMENTARY SCHOOL	32091	FL	486	378	0	0	31	45.80596923828125		0	1	1	0	0	0	0	0	0	0	0	0	0	10/26 - 11/08	11.946624	.1930337	.042091671	76.805969	Elementary
BRADFORD	STARKE ELEMENTARY SCHOOL	32091	FL	486	378	1	0	31	45.80596923828125		0	1	1	0	0	0	0	0	0	0	0	0	0	11/09 - 11/22	26.705681	.1930337	.042091671	76.805969	Elementary
BRADFORD	SOUTHSIDE ELEMENTARY SCHOOL	32091	FL	355	355	1	1	33	48.76119232177734		0	1	1	0	0	0	0	0	0	0	0	0	0	01/18 - 01/31	40.248234	.1930337	.042091671	81.761192	Elementary
BRADFORD	SOUTHSIDE ELEMENTARY SCHOOL	32091	FL	355	355	0	0	33	48.76119232177734		0	1	1	0	0	0	0	0	0	0	0	0	0	11/30 - 12/13	40.435833	.1930337	.042091671	81.761192	Elementary
BRADFORD	SOUTHSIDE ELEMENTARY SCHOOL	32091	FL	355	355	0	0	33	48.76119232177734		0	1	1	0	0	0	0	0	0	0	0	0	0	10/26 - 11/08	11.946624	.1930337	.042091671	81.761192	Elementary
BRADFORD	SOUTHSIDE ELEMENTARY SCHOOL	32091	FL	355	355	0	0	33	48.76119232177734		0	1	1	0	0	0	0	0	0	0	0	0	0	11/09 - 11/22	26.705681	.1930337	.042091671	81.761192	Elementary
BRADFORD	SOUTHSIDE ELEMENTARY SCHOOL	32091	FL	355	355	0	1	33	48.76119232177734		0	1	1	0	0	0	0	0	0	0	0	0	0	10/12 - 10/25	11.804891	.1930337	.042091671	81.761192	Elementary
BRADFORD	SOUTHSIDE ELEMENTARY SCHOOL	32091	FL	355	355	1	2	33	48.76119232177734		0	1	1	0	0	0	0	0	0	0	0	0	0	01/04 - 01/17	66.84111	.1930337	.042091671	81.761192	Elementary
BRADFORD	SOUTHSIDE ELEMENTARY SCHOOL	32091	FL	405	405	0	0	33	48.76119232177734		0	1	1	0	0	0	0	0	0	0	0	0	0	04/12 - 04/25	11.021852	.1930337	.042091671	81.761192	Elementary
BRADFORD	SOUTHSIDE ELEMENTARY SCHOOL	32091	FL	405	405	4	0	33	48.76119232177734		0	1	1	0	0	0	0	0	0	0	0	0	0	02/15 - 02/28	17.650002	.1930337	.042091671	81.761192	Elementary
BRADFORD	SOUTHSIDE ELEMENTARY SCHOOL	32091	FL	405	405	0	0	33	48.76119232177734		0	1	1	0	0	0	0	0	0	0	0	0	0	02/01 - 02/14	30.985744	.1930337	.042091671	81.761192	Elementary
BRADFORD	SOUTHSIDE ELEMENTARY SCHOOL	32091	FL	405	405	0	0	33	48.76119232177734		0	1	1	0	0	0	0	0	0	0	0	0	0	03/29 - 04/11	5.5861316	.1930337	.042091671	81.761192	Elementary
BRADFORD	SOUTHSIDE ELEMENTARY SCHOOL	32091	FL	405	405	0	0	33	48.76119232177734		0	1	1	0	0	0	0	0	0	0	0	0	0	03/01 - 03/14	9.1270599	.1930337	.042091671	81.761192	Elementary
BRADFORD	SOUTHSIDE ELEMENTARY SCHOOL	32091	FL	405	405	0	0	33	48.76119232177734		0	1	1	0	0	0	0	0	0	0	0	0	0	03/15 - 03/28	7.9559102	.1930337	.042091671	81.761192	Elementary
BRADFORD	LAWTEY ELEMENTARY SCHOOL	32058	FL	210	210	0	0	13	19.20895576477051		0	1	1	0	0	0	0	0	0	0	0	0	0	01/04 - 01/17	66.462181	.19659485	.041217241	32.208954	Elementary
BRADFORD	LAWTEY ELEMENTARY SCHOOL	32058	FL	214	214	2	0	13	19.20895576477051		0	1	1	0	0	0	0	0	0	0	0	0	0	03/15 - 03/28	7.7979813	.19659485	.041217241	32.208954	Elementary
BRADFORD	LAWTEY ELEMENTARY SCHOOL	32058	FL	210	210	0	0	13	19.20895576477051		0	1	1	0	0	0	0	0	0	0	0	0	0	01/18 - 01/31	39.48914	.19659485	.041217241	32.208954	Elementary
BRADFORD	LAWTEY ELEMENTARY SCHOOL	32058	FL	214	214	0	0	13	19.20895576477051		0	1	1	0	0	0	0	0	0	0	0	0	0	03/01 - 03/14	9.1127129	.19659485	.041217241	32.208954	Elementary
BRADFORD	LAWTEY ELEMENTARY SCHOOL	32058	FL	210	210	0	0	13	19.20895576477051		0	1	1	0	0	0	0	0	0	0	0	0	0	10/26 - 11/08	12.435056	.19659485	.041217241	32.208954	Elementary
BRADFORD	LAWTEY ELEMENTARY SCHOOL	32058	FL	210	210	0	0	13	19.20895576477051		0	1	1	0	0	0	0	0	0	0	0	0	0	10/12 - 10/25	12.971203	.19659485	.041217241	32.208954	Elementary
BRADFORD	LAWTEY ELEMENTARY SCHOOL	32058	FL	214	214	0	0	13	19.20895576477051		0	1	1	0	0	0	0	0	0	0	0	0	0	02/01 - 02/14	30.707273	.19659485	.041217241	32.208954	Elementary
BRADFORD	LAWTEY ELEMENTARY SCHOOL	32058	FL	214	214	0	0	13	19.20895576477051		0	1	1	0	0	0	0	0	0	0	0	0	0	03/29 - 04/11	5.3940854	.19659485	.041217241	32.208954	Elementary
BRADFORD	LAWTEY ELEMENTARY SCHOOL	32058	FL	210	210	1	0	13	19.20895576477051		0	1	1	0	0	0	0	0	0	0	0	0	0	11/30 - 12/13	40.325191	.19659485	.041217241	32.208954	Elementary
BRADFORD	LAWTEY ELEMENTARY SCHOOL	32058	FL	210	210	0	0	13	19.20895576477051		0	1	1	0	0	0	0	0	0	0	0	0	0	11/09 - 11/22	26.17021	.19659485	.041217241	32.208954	Elementary
BRADFORD	LAWTEY ELEMENTARY SCHOOL	32058	FL	214	214	0	0	13	19.20895576477051		0	1	1	0	0	0	0	0	0	0	0	0	0	02/15 - 02/28	17.54567	.19659485	.041217241	32.208954	Elementary
BRADFORD	LAWTEY ELEMENTARY SCHOOL	32058	FL	214	214	0	0	13	19.20895576477051		0	1	1	0	0	0	0	0	0	0	0	0	0	04/12 - 04/25	10.848979	.19659485	.041217241	32.208954	Elementary
BRADFORD	BROOKER ELEMENTARY SCHOOL	32622	FL	117	117	0	0	9	13.29850769042969		0	1	1	0	0	0	0	0	0	0	0	0	0	11/09 - 11/22	27.8244	.19743803	.051964726	22.298508	Elementary
BRADFORD	BROOKER ELEMENTARY SCHOOL	32622	FL	117	117	0	0	9	13.29850769042969		0	1	1	0	0	0	0	0	0	0	0	0	0	02/01 - 02/14	30.939047	.19743803	.051964726	22.298508	Elementary
BRADFORD	BROOKER ELEMENTARY SCHOOL	32622	FL	117	117	1	0	9	13.29850769042969		0	1	1	0	0	0	0	0	0	0	0	0	0	04/12 - 04/25	11.707032	.19743803	.051964726	22.298508	Elementary
BRADFORD	BROOKER ELEMENTARY SCHOOL	32622	FL	117	117	0	0	9	13.29850769042969		0	1	1	0	0	0	0	0	0	0	0	0	0	10/26 - 11/08	15.324428	.19743803	.051964726	22.298508	Elementary
BRADFORD	BROOKER ELEMENTARY SCHOOL	32622	FL	117	117	0	0	9	13.29850769042969		0	1	1	0	0	0	0	0	0	0	0	0	0	03/29 - 04/11	7.6467314	.19743803	.051964726	22.298508	Elementary
BRADFORD	BROOKER ELEMENTARY SCHOOL	32622	FL	117	117	0	0	9	13.29850769042969		0	1	1	0	0	0	0	0	0	0	0	0	0	02/15 - 02/28	17.128416	.19743803	.051964726	22.298508	Elementary
BRADFORD	BROOKER ELEMENTARY SCHOOL	32622	FL	117	117	0	0	9	13.29850769042969		0	1	1	0	0	0	0	0	0	0	0	0	0	03/01 - 03/14	9.7985096	.19743803	.051964726	22.298508	Elementary
BRADFORD	BROOKER ELEMENTARY SCHOOL	32622	FL	117	117	0	0	9	13.29850769042969		0	1	1	0	0	0	0	0	0	0	0	0	0	03/15 - 03/28	8.7771196	.19743803	.051964726	22.298508	Elementary
BRADFORD	BROOKER ELEMENTARY SCHOOL	32622	FL	117	117	0	0	9	13.29850769042969		0	1	1	0	0	0	0	0	0	0	0	0	0	10/12 - 10/25	15.519528	.19743803	.051964726	22.298508	Elementary
BRADFORD	BROOKER ELEMENTARY SCHOOL	32622	FL	117	117	0	0	9	13.29850769042969		0	1	1	0	0	0	0	0	0	0	0	0	0	01/04 - 01/17	66.228775	.19743803	.051964726	22.298508	Elementary
BRADFORD	BROOKER ELEMENTARY SCHOOL	32622	FL	117	117	0	0	9	13.29850769042969		0	1	1	0	0	0	0	0	0	0	0	0	0	01/18 - 01/31	42.145737	.19743803	.051964726	22.298508	Elementary
BRADFORD	BROOKER ELEMENTARY SCHOOL	32622	FL	117	117	1	1	9	13.29850769042969		0	1	1	0	0	0	0	0	0	0	0	0	0	11/30 - 12/13	38.801453	.19743803	.051964726	22.298508	Elementary
BRADFORD	BRADFORD MIDDLE SCHOOL	32091	FL	593	512	0	0	44	65.01492309570313		0	1	1	0	0	0	0	0	0	0	0	0	0	11/30 - 12/13	40.435833	.1930337	.042091671	109.01492	Middle
BRADFORD	BRADFORD MIDDLE SCHOOL	32091	FL	607	537	0	0	44	65.01492309570313		0	1	1	0	0	0	0	0	0	0	0	0	0	02/01 - 02/14	30.985744	.1930337	.042091671	109.01492	Middle
BRADFORD	BRADFORD MIDDLE SCHOOL	32091	FL	593	512	1	0	44	65.01492309570313		0	1	1	0	0	0	0	0	0	0	0	0	0	10/26 - 11/08	11.946624	.1930337	.042091671	109.01492	Middle
BRADFORD	BRADFORD MIDDLE SCHOOL	32091	FL	593	512	0	0	44	65.01492309570313		0	1	1	0	0	0	0	0	0	0	0	0	0	10/12 - 10/25	11.804891	.1930337	.042091671	109.01492	Middle
BRADFORD	BRADFORD MIDDLE SCHOOL	32091	FL	607	537	1	1	44	65.01492309570313		0	1	1	0	0	0	0	0	0	0	0	0	0	02/15 - 02/28	17.650002	.1930337	.042091671	109.01492	Middle
BRADFORD	BRADFORD MIDDLE SCHOOL	32091	FL	607	537	1	0	44	65.01492309570313		0	1	1	0	0	0	0	0	0	0	0	0	0	03/15 - 03/28	7.9559102	.1930337	.042091671	109.01492	Middle
BRADFORD	BRADFORD MIDDLE SCHOOL	32091	FL	593	512	1	0	44	65.01492309570313		0	1	1	0	0	0	0	0	0	0	0	0	0	11/09 - 11/22	26.705681	.1930337	.042091671	109.01492	Middle
BRADFORD	BRADFORD MIDDLE SCHOOL	32091	FL	607	537	0	0	44	65.01492309570313		0	1	1	0	0	0	0	0	0	0	0	0	0	03/29 - 04/11	5.5861316	.1930337	.042091671	109.01492	Middle
BRADFORD	BRADFORD MIDDLE SCHOOL	32091	FL	593	512	2	1	44	65.01492309570313		0	1	1	0	0	0	0	0	0	0	0	0	0	01/04 - 01/17	66.84111	.1930337	.042091671	109.01492	Middle
BRADFORD	BRADFORD MIDDLE SCHOOL	32091	FL	607	537	0	0	44	65.01492309570313		0	1	1	0	0	0	0	0	0	0	0	0	0	04/12 - 04/25	11.021852	.1930337	.042091671	109.01492	Middle
BRADFORD	BRADFORD MIDDLE SCHOOL	32091	FL	593	512	3	0	44	65.01492309570313		0	1	1	0	0	0	0	0	0	0	0	0	0	01/18 - 01/31	40.248234	.1930337	.042091671	109.01492	Middle
BRADFORD	BRADFORD MIDDLE SCHOOL	32091	FL	607	537	0	0	44	65.01492309570313		0	1	1	0	0	0	0	0	0	0	0	0	0	03/01 - 03/14	9.1270599	.1930337	.042091671	109.01492	Middle
BRADFORD	HAMPTON ELEMENTARY SCHOOL	32044	FL	138	138	0	0	13	19.20895576477051		0	1	1	0	0	0	0	0	0	0	0	0	0	10/26 - 11/08	12.069674	.19741571	.041003037	32.208954	Elementary
BRADFORD	HAMPTON ELEMENTARY SCHOOL	32044	FL	138	138	0	0	13	19.20895576477051		0	1	1	0	0	0	0	0	0	0	0	0	0	01/04 - 01/17	66.569778	.19741571	.041003037	32.208954	Elementary
BRADFORD	HAMPTON ELEMENTARY SCHOOL	32044	FL	138	138	0	0	13	19.20895576477051		0	1	1	0	0	0	0	0	0	0	0	0	0	01/18 - 01/31	40.261219	.19741571	.041003037	32.208954	Elementary
BRADFORD	HAMPTON ELEMENTARY SCHOOL	32044	FL	149	149	0	0	13	19.20895576477051		0	1	1	0	0	0	0	0	0	0	0	0	0	03/01 - 03/14	9.1957436	.19741571	.041003037	32.208954	Elementary
BRADFORD	HAMPTON ELEMENTARY SCHOOL	32044	FL	149	149	0	0	13	19.20895576477051		0	1	1	0	0	0	0	0	0	0	0	0	0	03/15 - 03/28	7.9572482	.19741571	.041003037	32.208954	Elementary
BRADFORD	HAMPTON ELEMENTARY SCHOOL	32044	FL	138	138	0	0	13	19.20895576477051		0	1	1	0	0	0	0	0	0	0	0	0	0	11/30 - 12/13	40.328945	.19741571	.041003037	32.208954	Elementary
BRADFORD	HAMPTON ELEMENTARY SCHOOL	32044	FL	149	149	0	0	13	19.20895576477051		0	1	1	0	0	0	0	0	0	0	0	0	0	04/12 - 04/25	10.759756	.19741571	.041003037	32.208954	Elementary
BRADFORD	HAMPTON ELEMENTARY SCHOOL	32044	FL	149	149	0	0	13	19.20895576477051		0	1	1	0	0	0	0	0	0	0	0	0	0	02/01 - 02/14	31.129423	.19741571	.041003037	32.208954	Elementary
BRADFORD	HAMPTON ELEMENTARY SCHOOL	32044	FL	149	149	0	0	13	19.20895576477051		0	1	1	0	0	0	0	0	0	0	0	0	0	03/29 - 04/11	5.5842333	.19741571	.041003037	32.208954	Elementary
BRADFORD	HAMPTON ELEMENTARY SCHOOL	32044	FL	149	149	0	0	13	19.20895576477051		0	1	1	0	0	0	0	0	0	0	0	0	0	02/15 - 02/28	17.661325	.19741571	.041003037	32.208954	Elementary
BRADFORD	HAMPTON ELEMENTARY SCHOOL	32044	FL	138	138	0	0	13	19.20895576477051		0	1	1	0	0	0	0	0	0	0	0	0	0	10/12 - 10/25	12.091908	.19741571	.041003037	32.208954	Elementary
BRADFORD	HAMPTON ELEMENTARY SCHOOL	32044	FL	138	138	0	0	13	19.20895576477051		0	1	1	0	0	0	0	0	0	0	0	0	0	11/09 - 11/22	26.734926	.19741571	.041003037	32.208954	Elementary
BREVARD	TITUSVILLE HIGH SCHOOL	32780	FL	1201	913	4	0	66	65.31082153320313		0	1	1	1	0	0	1	1	0	0	0	1	1	02/15 - 02/28	23.459782	.096564196	.10002463	131.31082	High
BREVARD	TITUSVILLE HIGH SCHOOL	32780	FL	1232	1232	1	1	66	65.31082153320313		0	1	1	1	0	0	1	1	0	0	0	1	1	10/12 - 10/25	13.551376	.096564196	.10002463	131.31082	High
BREVARD	TITUSVILLE HIGH SCHOOL	32780	FL	1201	913	0	0	66	65.31082153320313		0	1	1	1	0	0	1	1	0	0	0	1	1	03/01 - 03/14	18.784439	.096564196	.10002463	131.31082	High
BREVARD	TITUSVILLE HIGH SCHOOL	32780	FL	1201	913	2	1	66	65.31082153320313		0	1	1	1	0	0	1	1	0	0	0	1	1	03/15 - 03/28	16.351835	.096564196	.10002463	131.31082	High
BREVARD	TITUSVILLE HIGH SCHOOL	32780	FL	1201	913	4	1	66	65.31082153320313		0	1	1	1	0	0	1	1	0	0	0	1	1	02/01 - 02/14	31.659431	.096564196	.10002463	131.31082	High
BREVARD	TITUSVILLE HIGH SCHOOL	32780	FL	1232	1232	3	0	66	65.31082153320313		0	1	1	1	0	0	1	1	0	0	0	1	1	01/18 - 01/31	38.731781	.096564196	.10002463	131.31082	High
BREVARD	TITUSVILLE HIGH SCHOOL	32780	FL	1201	913	5	0	66	65.31082153320313		0	1	1	1	0	0	1	1	0	0	0	1	1	03/29 - 04/11	18.475912	.096564196	.10002463	131.31082	High
BREVARD	TITUSVILLE HIGH SCHOOL	32780	FL	1232	1232	0	0	66	65.31082153320313		0	1	1	1	0	0	1	1	0	0	0	1	1	01/04 - 01/17	52.698475	.096564196	.10002463	131.31082	High
BREVARD	TITUSVILLE HIGH SCHOOL	32780	FL	1232	1232	2	0	66	65.31082153320313		0	1	1	1	0	0	1	1	0	0	0	1	1	11/30 - 12/13	26.533167	.096564196	.10002463	131.31082	High
BREVARD	TITUSVILLE HIGH SCHOOL	32780	FL	1232	1232	0	1	66	65.31082153320313		0	1	1	1	0	0	1	1	0	0	0	1	1	10/26 - 11/08	19.282824	.096564196	.10002463	131.31082	High
BREVARD	TITUSVILLE HIGH SCHOOL	32780	FL	1201	913	2	0	66	65.31082153320313		0	1	1	1	0	0	1	1	0	0	0	1	1	04/12 - 04/25	21.537432	.096564196	.10002463	131.31082	High
BREVARD	TITUSVILLE HIGH SCHOOL	32780	FL	1232	1232	3	0	66	65.31082153320313		0	1	1	1	0	0	1	1	0	0	0	1	1	11/09 - 11/22	22.356211	.096564196	.10002463	131.31082	High
BREVARD	OAK PARK ELEMENTARY SCHOOL	32796	FL	615	487	1	0	55	54.42568206787109		0	1	1	1	0	0	1	1	0	0	0	1	1	02/01 - 02/14	31.659435	.096564196	.10002463	109.42568	Elementary
BREVARD	OAK PARK ELEMENTARY SCHOOL	32796	FL	615	487	0	0	55	54.42568206787109		0	1	1	1	0	0	1	1	0	0	0	1	1	03/29 - 04/11	18.475914	.096564196	.10002463	109.42568	Elementary
BREVARD	OAK PARK ELEMENTARY SCHOOL	32796	FL	601	601	0	0	55	54.42568206787109		0	1	1	1	0	0	1	1	0	0	0	1	1	11/09 - 11/22	22.356213	.096564196	.10002463	109.42568	Elementary
BREVARD	OAK PARK ELEMENTARY SCHOOL	32796	FL	601	601	0	0	55	54.42568206787109		0	1	1	1	0	0	1	1	0	0	0	1	1	10/26 - 11/08	19.282827	.096564196	.10002463	109.42568	Elementary
BREVARD	OAK PARK ELEMENTARY SCHOOL	32796	FL	601	601	3	0	55	54.42568206787109		0	1	1	1	0	0	1	1	0	0	0	1	1	01/18 - 01/31	38.731781	.096564196	.10002463	109.42568	Elementary
BREVARD	OAK PARK ELEMENTARY SCHOOL	32796	FL	601	601	1	0	55	54.42568206787109		0	1	1	1	0	0	1	1	0	0	0	1	1	01/04 - 01/17	52.698483	.096564196	.10002463	109.42568	Elementary
BREVARD	OAK PARK ELEMENTARY SCHOOL	32796	FL	601	601	0	1	55	54.42568206787109		0	1	1	1	0	0	1	1	0	0	0	1	1	10/12 - 10/25	13.551377	.096564196	.10002463	109.42568	Elementary
BREVARD	OAK PARK ELEMENTARY SCHOOL	32796	FL	615	487	0	0	55	54.42568206787109		0	1	1	1	0	0	1	1	0	0	0	1	1	03/15 - 03/28	16.351837	.096564196	.10002463	109.42568	Elementary
BREVARD	OAK PARK ELEMENTARY SCHOOL	32796	FL	615	487	0	0	55	54.42568206787109		0	1	1	1	0	0	1	1	0	0	0	1	1	03/01 - 03/14	18.784439	.096564196	.10002463	109.42568	Elementary
BREVARD	OAK PARK ELEMENTARY SCHOOL	32796	FL	601	601	1	0	55	54.42568206787109		0	1	1	1	0	0	1	1	0	0	0	1	1	11/30 - 12/13	26.533169	.096564196	.10002463	109.42568	Elementary
BREVARD	OAK PARK ELEMENTARY SCHOOL	32796	FL	615	487	0	0	55	54.42568206787109		0	1	1	1	0	0	1	1	0	0	0	1	1	02/15 - 02/28	23.459784	.096564196	.10002463	109.42568	Elementary
BREVARD	OAK PARK ELEMENTARY SCHOOL	32796	FL	615	487	2	0	55	54.42568206787109		0	1	1	1	0	0	1	1	0	0	0	1	1	04/12 - 04/25	21.537434	.096564196	.10002463	109.42568	Elementary
BREVARD	JAMES MADISON MIDDLE SCHOOL	32796	FL	470	470	0	0	32	31.66585159301758		0	1	1	1	0	0	1	1	0	0	0	1	1	11/30 - 12/13	26.533169	.096564196	.10002463	63.665852	Middle
BREVARD	JAMES MADISON MIDDLE SCHOOL	32796	FL	464	391	1	0	32	31.66585159301758		0	1	1	1	0	0	1	1	0	0	0	1	1	03/01 - 03/14	18.784439	.096564196	.10002463	63.665852	Middle
BREVARD	JAMES MADISON MIDDLE SCHOOL	32796	FL	470	470	0	0	32	31.66585159301758		0	1	1	1	0	0	1	1	0	0	0	1	1	10/26 - 11/08	19.282827	.096564196	.10002463	63.665852	Middle
BREVARD	JAMES MADISON MIDDLE SCHOOL	32796	FL	470	470	0	0	32	31.66585159301758		0	1	1	1	0	0	1	1	0	0	0	1	1	11/09 - 11/22	22.356213	.096564196	.10002463	63.665852	Middle
BREVARD	JAMES MADISON MIDDLE SCHOOL	32796	FL	464	391	1	0	32	31.66585159301758		0	1	1	1	0	0	1	1	0	0	0	1	1	03/29 - 04/11	18.475914	.096564196	.10002463	63.665852	Middle
BREVARD	JAMES MADISON MIDDLE SCHOOL	32796	FL	470	470	1	0	32	31.66585159301758		0	1	1	1	0	0	1	1	0	0	0	1	1	10/12 - 10/25	13.551377	.096564196	.10002463	63.665852	Middle
BREVARD	JAMES MADISON MIDDLE SCHOOL	32796	FL	464	391	0	0	32	31.66585159301758		0	1	1	1	0	0	1	1	0	0	0	1	1	03/15 - 03/28	16.351837	.096564196	.10002463	63.665852	Middle
BREVARD	JAMES MADISON MIDDLE SCHOOL	32796	FL	464	391	3	0	32	31.66585159301758		0	1	1	1	0	0	1	1	0	0	0	1	1	04/12 - 04/25	21.537434	.096564196	.10002463	63.665852	Middle
BREVARD	JAMES MADISON MIDDLE SCHOOL	32796	FL	464	391	1	0	32	31.66585159301758		0	1	1	1	0	0	1	1	0	0	0	1	1	02/01 - 02/14	31.659435	.096564196	.10002463	63.665852	Middle
BREVARD	JAMES MADISON MIDDLE SCHOOL	32796	FL	464	391	2	0	32	31.66585159301758		0	1	1	1	0	0	1	1	0	0	0	1	1	02/15 - 02/28	23.459784	.096564196	.10002463	63.665852	Middle
BREVARD	JAMES MADISON MIDDLE SCHOOL	32796	FL	470	470	2	0	32	31.66585159301758		0	1	1	1	0	0	1	1	0	0	0	1	1	01/04 - 01/17	52.698483	.096564196	.10002463	63.665852	Middle
BREVARD	JAMES MADISON MIDDLE SCHOOL	32796	FL	470	470	1	0	32	31.66585159301758		0	1	1	1	0	0	1	1	0	0	0	1	1	01/18 - 01/31	38.731781	.096564196	.10002463	63.665852	Middle
BREVARD	APOLLO ELEMENTARY SCHOOL	32780	FL	783	783	1	0	55	54.42568206787109		0	1	1	1	0	0	1	1	0	0	0	1	1	11/09 - 11/22	22.356211	.096564196	.10002463	109.42568	Elementary
BREVARD	APOLLO ELEMENTARY SCHOOL	32780	FL	799	694	7	0	55	54.42568206787109		0	1	1	1	0	0	1	1	0	0	0	1	1	02/15 - 02/28	23.459782	.096564196	.10002463	109.42568	Elementary
BREVARD	APOLLO ELEMENTARY SCHOOL	32780	FL	783	783	0	0	55	54.42568206787109		0	1	1	1	0	0	1	1	0	0	0	1	1	10/12 - 10/25	13.551376	.096564196	.10002463	109.42568	Elementary
BREVARD	APOLLO ELEMENTARY SCHOOL	32780	FL	799	694	2	0	55	54.42568206787109		0	1	1	1	0	0	1	1	0	0	0	1	1	03/15 - 03/28	16.351835	.096564196	.10002463	109.42568	Elementary
BREVARD	APOLLO ELEMENTARY SCHOOL	32780	FL	783	783	1	0	55	54.42568206787109		0	1	1	1	0	0	1	1	0	0	0	1	1	11/30 - 12/13	26.533167	.096564196	.10002463	109.42568	Elementary
BREVARD	APOLLO ELEMENTARY SCHOOL	32780	FL	799	694	1	0	55	54.42568206787109		0	1	1	1	0	0	1	1	0	0	0	1	1	02/01 - 02/14	31.659431	.096564196	.10002463	109.42568	Elementary
BREVARD	APOLLO ELEMENTARY SCHOOL	32780	FL	799	694	6	0	55	54.42568206787109		0	1	1	1	0	0	1	1	0	0	0	1	1	03/01 - 03/14	18.784439	.096564196	.10002463	109.42568	Elementary
BREVARD	APOLLO ELEMENTARY SCHOOL	32780	FL	799	694	5	4	55	54.42568206787109		0	1	1	1	0	0	1	1	0	0	0	1	1	04/12 - 04/25	21.537432	.096564196	.10002463	109.42568	Elementary
BREVARD	APOLLO ELEMENTARY SCHOOL	32780	FL	783	783	0	1	55	54.42568206787109		0	1	1	1	0	0	1	1	0	0	0	1	1	01/18 - 01/31	38.731781	.096564196	.10002463	109.42568	Elementary
BREVARD	APOLLO ELEMENTARY SCHOOL	32780	FL	783	783	1	0	55	54.42568206787109		0	1	1	1	0	0	1	1	0	0	0	1	1	01/04 - 01/17	52.698475	.096564196	.10002463	109.42568	Elementary
BREVARD	APOLLO ELEMENTARY SCHOOL	32780	FL	783	783	2	0	55	54.42568206787109		0	1	1	1	0	0	1	1	0	0	0	1	1	10/26 - 11/08	19.282824	.096564196	.10002463	109.42568	Elementary
BREVARD	APOLLO ELEMENTARY SCHOOL	32780	FL	799	694	2	0	55	54.42568206787109		0	1	1	1	0	0	1	1	0	0	0	1	1	03/29 - 04/11	18.475912	.096564196	.10002463	109.42568	Elementary
BREVARD	COQUINA ELEMENTARY SCHOOL	32780	FL	511	441	0	0	36	35.62408447265625		0	1	1	1	0	0	1	1	0	0	0	1	1	04/12 - 04/25	21.537432	.096564196	.10002463	71.624084	Elementary
BREVARD	COQUINA ELEMENTARY SCHOOL	32780	FL	499	499	0	0	36	35.62408447265625		0	1	1	1	0	0	1	1	0	0	0	1	1	10/12 - 10/25	13.551376	.096564196	.10002463	71.624084	Elementary
BREVARD	COQUINA ELEMENTARY SCHOOL	32780	FL	511	441	0	0	36	35.62408447265625		0	1	1	1	0	0	1	1	0	0	0	1	1	03/01 - 03/14	18.784439	.096564196	.10002463	71.624084	Elementary
BREVARD	COQUINA ELEMENTARY SCHOOL	32780	FL	511	441	0	0	36	35.62408447265625		0	1	1	1	0	0	1	1	0	0	0	1	1	03/29 - 04/11	18.475912	.096564196	.10002463	71.624084	Elementary
BREVARD	COQUINA ELEMENTARY SCHOOL	32780	FL	499	499	0	0	36	35.62408447265625		0	1	1	1	0	0	1	1	0	0	0	1	1	11/30 - 12/13	26.533167	.096564196	.10002463	71.624084	Elementary
BREVARD	COQUINA ELEMENTARY SCHOOL	32780	FL	499	499	0	0	36	35.62408447265625		0	1	1	1	0	0	1	1	0	0	0	1	1	10/26 - 11/08	19.282824	.096564196	.10002463	71.624084	Elementary
BREVARD	COQUINA ELEMENTARY SCHOOL	32780	FL	499	499	0	0	36	35.62408447265625		0	1	1	1	0	0	1	1	0	0	0	1	1	01/04 - 01/17	52.698475	.096564196	.10002463	71.624084	Elementary
BREVARD	COQUINA ELEMENTARY SCHOOL	32780	FL	511	441	0	0	36	35.62408447265625		0	1	1	1	0	0	1	1	0	0	0	1	1	02/15 - 02/28	23.459782	.096564196	.10002463	71.624084	Elementary
BREVARD	COQUINA ELEMENTARY SCHOOL	32780	FL	499	499	0	0	36	35.62408447265625		0	1	1	1	0	0	1	1	0	0	0	1	1	01/18 - 01/31	38.731781	.096564196	.10002463	71.624084	Elementary
BREVARD	COQUINA ELEMENTARY SCHOOL	32780	FL	499	499	0	0	36	35.62408447265625		0	1	1	1	0	0	1	1	0	0	0	1	1	11/09 - 11/22	22.356211	.096564196	.10002463	71.624084	Elementary
BREVARD	COQUINA ELEMENTARY SCHOOL	32780	FL	511	441	2	0	36	35.62408447265625		0	1	1	1	0	0	1	1	0	0	0	1	1	03/15 - 03/28	16.351835	.096564196	.10002463	71.624084	Elementary
BREVARD	COQUINA ELEMENTARY SCHOOL	32780	FL	511	441	0	0	36	35.62408447265625		0	1	1	1	0	0	1	1	0	0	0	1	1	02/01 - 02/14	31.659431	.096564196	.10002463	71.624084	Elementary
BREVARD	MIMS ELEMENTARY SCHOOL	32754	FL	411	381	0	0	36	35.62408447265625		0	1	1	1	0	0	1	1	0	0	0	1	1	03/29 - 04/11	19.000549	.096896224	.10159215	71.624084	Elementary
BREVARD	MIMS ELEMENTARY SCHOOL	32754	FL	411	381	1	0	36	35.62408447265625		0	1	1	1	0	0	1	1	0	0	0	1	1	03/01 - 03/14	18.712124	.096896224	.10159215	71.624084	Elementary
BREVARD	MIMS ELEMENTARY SCHOOL	32754	FL	389	389	0	0	36	35.62408447265625		0	1	1	1	0	0	1	1	0	0	0	1	1	01/18 - 01/31	39.078091	.096896224	.10159215	71.624084	Elementary
BREVARD	MIMS ELEMENTARY SCHOOL	32754	FL	389	389	0	0	36	35.62408447265625		0	1	1	1	0	0	1	1	0	0	0	1	1	10/12 - 10/25	13.497346	.096896224	.10159215	71.624084	Elementary
BREVARD	MIMS ELEMENTARY SCHOOL	32754	FL	411	381	2	0	36	35.62408447265625		0	1	1	1	0	0	1	1	0	0	0	1	1	04/12 - 04/25	21.827034	.096896224	.10159215	71.624084	Elementary
BREVARD	MIMS ELEMENTARY SCHOOL	32754	FL	411	381	2	0	36	35.62408447265625		0	1	1	1	0	0	1	1	0	0	0	1	1	02/15 - 02/28	23.137369	.096896224	.10159215	71.624084	Elementary
BREVARD	MIMS ELEMENTARY SCHOOL	32754	FL	389	389	1	0	36	35.62408447265625		0	1	1	1	0	0	1	1	0	0	0	1	1	01/04 - 01/17	52.834621	.096896224	.10159215	71.624084	Elementary
BREVARD	MIMS ELEMENTARY SCHOOL	32754	FL	389	389	0	0	36	35.62408447265625		0	1	1	1	0	0	1	1	0	0	0	1	1	11/09 - 11/22	22.180477	.096896224	.10159215	71.624084	Elementary
BREVARD	MIMS ELEMENTARY SCHOOL	32754	FL	411	381	2	0	36	35.62408447265625		0	1	1	1	0	0	1	1	0	0	0	1	1	02/01 - 02/14	31.569469	.096896224	.10159215	71.624084	Elementary
BREVARD	MIMS ELEMENTARY SCHOOL	32754	FL	411	381	0	1	36	35.62408447265625		0	1	1	1	0	0	1	1	0	0	0	1	1	03/15 - 03/28	16.722569	.096896224	.10159215	71.624084	Elementary
BREVARD	MIMS ELEMENTARY SCHOOL	32754	FL	389	389	0	0	36	35.62408447265625		0	1	1	1	0	0	1	1	0	0	0	1	1	10/26 - 11/08	19.105927	.096896224	.10159215	71.624084	Elementary
BREVARD	MIMS ELEMENTARY SCHOOL	32754	FL	389	389	0	0	36	35.62408447265625		0	1	1	1	0	0	1	1	0	0	0	1	1	11/30 - 12/13	26.636635	.096896224	.10159215	71.624084	Elementary
BREVARD	ANDREW JACKSON MIDDLE SCHOOL	32780	FL	561	436	2	0	28	27.70762062072754		0	1	1	1	0	0	1	1	0	0	0	1	1	03/29 - 04/11	18.475912	.096564196	.10002463	55.707619	Middle
BREVARD	ANDREW JACKSON MIDDLE SCHOOL	32780	FL	561	436	3	0	28	27.70762062072754		0	1	1	1	0	0	1	1	0	0	0	1	1	02/15 - 02/28	23.459782	.096564196	.10002463	55.707619	Middle
BREVARD	ANDREW JACKSON MIDDLE SCHOOL	32780	FL	561	436	1	0	28	27.70762062072754		0	1	1	1	0	0	1	1	0	0	0	1	1	04/12 - 04/25	21.537432	.096564196	.10002463	55.707619	Middle
BREVARD	ANDREW JACKSON MIDDLE SCHOOL	32780	FL	566	566	1	0	28	27.70762062072754		0	1	1	1	0	0	1	1	0	0	0	1	1	01/04 - 01/17	52.698475	.096564196	.10002463	55.707619	Middle
BREVARD	ANDREW JACKSON MIDDLE SCHOOL	32780	FL	566	566	0	0	28	27.70762062072754		0	1	1	1	0	0	1	1	0	0	0	1	1	01/18 - 01/31	38.731781	.096564196	.10002463	55.707619	Middle
BREVARD	ANDREW JACKSON MIDDLE SCHOOL	32780	FL	566	566	0	0	28	27.70762062072754		0	1	1	1	0	0	1	1	0	0	0	1	1	11/09 - 11/22	22.356211	.096564196	.10002463	55.707619	Middle
BREVARD	ANDREW JACKSON MIDDLE SCHOOL	32780	FL	566	566	0	0	28	27.70762062072754		0	1	1	1	0	0	1	1	0	0	0	1	1	10/26 - 11/08	19.282824	.096564196	.10002463	55.707619	Middle
BREVARD	ANDREW JACKSON MIDDLE SCHOOL	32780	FL	566	566	1	0	28	27.70762062072754		0	1	1	1	0	0	1	1	0	0	0	1	1	11/30 - 12/13	26.533167	.096564196	.10002463	55.707619	Middle
BREVARD	ANDREW JACKSON MIDDLE SCHOOL	32780	FL	561	436	0	0	28	27.70762062072754		0	1	1	1	0	0	1	1	0	0	0	1	1	02/01 - 02/14	31.659431	.096564196	.10002463	55.707619	Middle
BREVARD	ANDREW JACKSON MIDDLE SCHOOL	32780	FL	561	436	0	0	28	27.70762062072754		0	1	1	1	0	0	1	1	0	0	0	1	1	03/01 - 03/14	18.784439	.096564196	.10002463	55.707619	Middle
BREVARD	ANDREW JACKSON MIDDLE SCHOOL	32780	FL	561	436	1	0	28	27.70762062072754		0	1	1	1	0	0	1	1	0	0	0	1	1	03/15 - 03/28	16.351835	.096564196	.10002463	55.707619	Middle
BREVARD	ANDREW JACKSON MIDDLE SCHOOL	32780	FL	566	566	0	0	28	27.70762062072754		0	1	1	1	0	0	1	1	0	0	0	1	1	10/12 - 10/25	13.551376	.096564196	.10002463	55.707619	Middle
BREVARD	IMPERIAL ESTATES ELEMENTARY SCHOOL	32780	FL	605	605	2	0	42	41.56143188476563		0	1	1	1	0	0	1	1	0	0	0	1	1	01/18 - 01/31	38.731781	.096564196	.10002463	83.561432	Elementary
BREVARD	IMPERIAL ESTATES ELEMENTARY SCHOOL	32780	FL	605	605	0	0	42	41.56143188476563		0	1	1	1	0	0	1	1	0	0	0	1	1	10/12 - 10/25	13.551376	.096564196	.10002463	83.561432	Elementary
BREVARD	IMPERIAL ESTATES ELEMENTARY SCHOOL	32780	FL	621	543	1	0	42	41.56143188476563		0	1	1	1	0	0	1	1	0	0	0	1	1	02/01 - 02/14	31.659431	.096564196	.10002463	83.561432	Elementary
BREVARD	IMPERIAL ESTATES ELEMENTARY SCHOOL	32780	FL	605	605	0	0	42	41.56143188476563		0	1	1	1	0	0	1	1	0	0	0	1	1	10/26 - 11/08	19.282824	.096564196	.10002463	83.561432	Elementary
BREVARD	IMPERIAL ESTATES ELEMENTARY SCHOOL	32780	FL	621	543	1	0	42	41.56143188476563		0	1	1	1	0	0	1	1	0	0	0	1	1	03/29 - 04/11	18.475912	.096564196	.10002463	83.561432	Elementary
BREVARD	IMPERIAL ESTATES ELEMENTARY SCHOOL	32780	FL	621	543	0	0	42	41.56143188476563		0	1	1	1	0	0	1	1	0	0	0	1	1	04/12 - 04/25	21.537432	.096564196	.10002463	83.561432	Elementary
BREVARD	IMPERIAL ESTATES ELEMENTARY SCHOOL	32780	FL	621	543	0	0	42	41.56143188476563		0	1	1	1	0	0	1	1	0	0	0	1	1	02/15 - 02/28	23.459782	.096564196	.10002463	83.561432	Elementary
BREVARD	IMPERIAL ESTATES ELEMENTARY SCHOOL	32780	FL	621	543	0	0	42	41.56143188476563		0	1	1	1	0	0	1	1	0	0	0	1	1	03/01 - 03/14	18.784439	.096564196	.10002463	83.561432	Elementary
BREVARD	IMPERIAL ESTATES ELEMENTARY SCHOOL	32780	FL	621	543	1	0	42	41.56143188476563		0	1	1	1	0	0	1	1	0	0	0	1	1	03/15 - 03/28	16.351835	.096564196	.10002463	83.561432	Elementary
BREVARD	IMPERIAL ESTATES ELEMENTARY SCHOOL	32780	FL	605	605	1	0	42	41.56143188476563		0	1	1	1	0	0	1	1	0	0	0	1	1	11/30 - 12/13	26.533167	.096564196	.10002463	83.561432	Elementary
BREVARD	IMPERIAL ESTATES ELEMENTARY SCHOOL	32780	FL	605	605	2	0	42	41.56143188476563		0	1	1	1	0	0	1	1	0	0	0	1	1	01/04 - 01/17	52.698475	.096564196	.10002463	83.561432	Elementary
BREVARD	IMPERIAL ESTATES ELEMENTARY SCHOOL	32780	FL	605	605	0	0	42	41.56143188476563		0	1	1	1	0	0	1	1	0	0	0	1	1	11/09 - 11/22	22.356211	.096564196	.10002463	83.561432	Elementary
BREVARD	ASTRONAUT HIGH SCHOOL	32796	FL	1087	1087	5	0	54	53.43612670898438		0	1	1	1	0	0	1	1	0	0	0	1	1	11/09 - 11/22	22.356213	.096564196	.10002463	107.43613	High
BREVARD	ASTRONAUT HIGH SCHOOL	32796	FL	1087	1087	0	0	54	53.43612670898438		0	1	1	1	0	0	1	1	0	0	0	1	1	01/04 - 01/17	52.698483	.096564196	.10002463	107.43613	High
BREVARD	ASTRONAUT HIGH SCHOOL	32796	FL	1087	1087	1	0	54	53.43612670898438		0	1	1	1	0	0	1	1	0	0	0	1	1	11/30 - 12/13	26.533169	.096564196	.10002463	107.43613	High
BREVARD	ASTRONAUT HIGH SCHOOL	32796	FL	1047	837	5	0	54	53.43612670898438		0	1	1	1	0	0	1	1	0	0	0	1	1	02/01 - 02/14	31.659435	.096564196	.10002463	107.43613	High
BREVARD	ASTRONAUT HIGH SCHOOL	32796	FL	1047	837	0	1	54	53.43612670898438		0	1	1	1	0	0	1	1	0	0	0	1	1	04/12 - 04/25	21.537434	.096564196	.10002463	107.43613	High
BREVARD	ASTRONAUT HIGH SCHOOL	32796	FL	1047	837	0	0	54	53.43612670898438		0	1	1	1	0	0	1	1	0	0	0	1	1	03/29 - 04/11	18.475914	.096564196	.10002463	107.43613	High
BREVARD	ASTRONAUT HIGH SCHOOL	32796	FL	1087	1087	1	0	54	53.43612670898438		0	1	1	1	0	0	1	1	0	0	0	1	1	01/18 - 01/31	38.731781	.096564196	.10002463	107.43613	High
BREVARD	ASTRONAUT HIGH SCHOOL	32796	FL	1047	837	4	0	54	53.43612670898438		0	1	1	1	0	0	1	1	0	0	0	1	1	03/01 - 03/14	18.784439	.096564196	.10002463	107.43613	High
BREVARD	ASTRONAUT HIGH SCHOOL	32796	FL	1087	1087	5	0	54	53.43612670898438		0	1	1	1	0	0	1	1	0	0	0	1	1	10/12 - 10/25	13.551377	.096564196	.10002463	107.43613	High
BREVARD	ASTRONAUT HIGH SCHOOL	32796	FL	1087	1087	0	0	54	53.43612670898438		0	1	1	1	0	0	1	1	0	0	0	1	1	10/26 - 11/08	19.282827	.096564196	.10002463	107.43613	High
BREVARD	ASTRONAUT HIGH SCHOOL	32796	FL	1047	837	3	0	54	53.43612670898438		0	1	1	1	0	0	1	1	0	0	0	1	1	03/15 - 03/28	16.351837	.096564196	.10002463	107.43613	High
BREVARD	ASTRONAUT HIGH SCHOOL	32796	FL	1047	837	2	0	54	53.43612670898438		0	1	1	1	0	0	1	1	0	0	0	1	1	02/15 - 02/28	23.459784	.096564196	.10002463	107.43613	High
BREVARD	PINEWOOD ELEMENTARY SCHOOL	32754	FL	472	454	0	0	33	32.65541076660156		0	1	1	1	0	0	1	1	0	0	0	1	1	03/15 - 03/28	16.722569	.096896224	.10159215	65.655411	Elementary
BREVARD	PINEWOOD ELEMENTARY SCHOOL	32754	FL	472	454	0	0	33	32.65541076660156		0	1	1	1	0	0	1	1	0	0	0	1	1	02/01 - 02/14	31.569469	.096896224	.10159215	65.655411	Elementary
BREVARD	PINEWOOD ELEMENTARY SCHOOL	32754	FL	472	472	0	0	33	32.65541076660156		0	1	1	1	0	0	1	1	0	0	0	1	1	10/26 - 11/08	19.105927	.096896224	.10159215	65.655411	Elementary
BREVARD	PINEWOOD ELEMENTARY SCHOOL	32754	FL	472	472	0	0	33	32.65541076660156		0	1	1	1	0	0	1	1	0	0	0	1	1	11/09 - 11/22	22.180477	.096896224	.10159215	65.655411	Elementary
BREVARD	PINEWOOD ELEMENTARY SCHOOL	32754	FL	472	472	0	0	33	32.65541076660156		0	1	1	1	0	0	1	1	0	0	0	1	1	11/30 - 12/13	26.636635	.096896224	.10159215	65.655411	Elementary
BREVARD	PINEWOOD ELEMENTARY SCHOOL	32754	FL	472	454	0	1	33	32.65541076660156		0	1	1	1	0	0	1	1	0	0	0	1	1	03/01 - 03/14	18.712124	.096896224	.10159215	65.655411	Elementary
BREVARD	PINEWOOD ELEMENTARY SCHOOL	32754	FL	472	472	0	0	33	32.65541076660156		0	1	1	1	0	0	1	1	0	0	0	1	1	10/12 - 10/25	13.497346	.096896224	.10159215	65.655411	Elementary
BREVARD	PINEWOOD ELEMENTARY SCHOOL	32754	FL	472	454	0	0	33	32.65541076660156		0	1	1	1	0	0	1	1	0	0	0	1	1	04/12 - 04/25	21.827034	.096896224	.10159215	65.655411	Elementary
BREVARD	PINEWOOD ELEMENTARY SCHOOL	32754	FL	472	454	0	0	33	32.65541076660156		0	1	1	1	0	0	1	1	0	0	0	1	1	02/15 - 02/28	23.137369	.096896224	.10159215	65.655411	Elementary
BREVARD	PINEWOOD ELEMENTARY SCHOOL	32754	FL	472	454	0	0	33	32.65541076660156		0	1	1	1	0	0	1	1	0	0	0	1	1	03/29 - 04/11	19.000549	.096896224	.10159215	65.655411	Elementary
BREVARD	PINEWOOD ELEMENTARY SCHOOL	32754	FL	472	472	0	0	33	32.65541076660156		0	1	1	1	0	0	1	1	0	0	0	1	1	01/04 - 01/17	52.834621	.096896224	.10159215	65.655411	Elementary
BREVARD	PINEWOOD ELEMENTARY SCHOOL	32754	FL	472	472	0	0	33	32.65541076660156		0	1	1	1	0	0	1	1	0	0	0	1	1	01/18 - 01/31	39.078091	.096896224	.10159215	65.655411	Elementary
BREVARD	ROCKLEDGE SENIOR HIGH SCHOOL	32955	FL	1517	1517	6	0	70	69.26905059814453		0	1	1	1	0	0	1	1	0	0	0	1	1	01/04 - 01/17	52.698479	.096564189	.10002462	139.26904	High
BREVARD	ROCKLEDGE SENIOR HIGH SCHOOL	32955	FL	1517	1517	0	0	70	69.26905059814453		0	1	1	1	0	0	1	1	0	0	0	1	1	10/12 - 10/25	13.551376	.096564189	.10002462	139.26904	High
BREVARD	ROCKLEDGE SENIOR HIGH SCHOOL	32955	FL	1517	1517	5	0	70	69.26905059814453		0	1	1	1	0	0	1	1	0	0	0	1	1	01/18 - 01/31	38.731781	.096564189	.10002462	139.26904	High
BREVARD	ROCKLEDGE SENIOR HIGH SCHOOL	32955	FL	1506	813	1	0	70	69.26905059814453		0	1	1	1	0	0	1	1	0	0	0	1	1	03/29 - 04/11	18.475914	.096564189	.10002462	139.26904	High
BREVARD	ROCKLEDGE SENIOR HIGH SCHOOL	32955	FL	1506	813	0	0	70	69.26905059814453		0	1	1	1	0	0	1	1	0	0	0	1	1	03/15 - 03/28	16.351837	.096564189	.10002462	139.26904	High
BREVARD	ROCKLEDGE SENIOR HIGH SCHOOL	32955	FL	1506	813	1	0	70	69.26905059814453		0	1	1	1	0	0	1	1	0	0	0	1	1	02/01 - 02/14	31.659435	.096564189	.10002462	139.26904	High
BREVARD	ROCKLEDGE SENIOR HIGH SCHOOL	32955	FL	1517	1517	0	0	70	69.26905059814453		0	1	1	1	0	0	1	1	0	0	0	1	1	10/26 - 11/08	19.282825	.096564189	.10002462	139.26904	High
BREVARD	ROCKLEDGE SENIOR HIGH SCHOOL	32955	FL	1506	813	4	0	70	69.26905059814453		0	1	1	1	0	0	1	1	0	0	0	1	1	04/12 - 04/25	21.537434	.096564189	.10002462	139.26904	High
BREVARD	ROCKLEDGE SENIOR HIGH SCHOOL	32955	FL	1517	1517	1	0	70	69.26905059814453		0	1	1	1	0	0	1	1	0	0	0	1	1	11/30 - 12/13	26.533169	.096564189	.10002462	139.26904	High
BREVARD	ROCKLEDGE SENIOR HIGH SCHOOL	32955	FL	1506	813	1	0	70	69.26905059814453		0	1	1	1	0	0	1	1	0	0	0	1	1	02/15 - 02/28	23.459784	.096564189	.10002462	139.26904	High
BREVARD	ROCKLEDGE SENIOR HIGH SCHOOL	32955	FL	1506	813	1	0	70	69.26905059814453		0	1	1	1	0	0	1	1	0	0	0	1	1	03/01 - 03/14	18.784439	.096564189	.10002462	139.26904	High
BREVARD	ROCKLEDGE SENIOR HIGH SCHOOL	32955	FL	1517	1517	0	0	70	69.26905059814453		0	1	1	1	0	0	1	1	0	0	0	1	1	11/09 - 11/22	22.356211	.096564189	.10002462	139.26904	High
BREVARD	SUNTREE ELEMENTARY SCHOOL	32940	FL	594	594	0	0	47	46.50922012329102		0	1	1	1	0	0	1	1	0	0	0	1	1	10/12 - 10/25	13.551377	.096564196	.10002463	93.509216	Elementary
BREVARD	SUNTREE ELEMENTARY SCHOOL	32940	FL	610	472	0	0	47	46.50922012329102		0	1	1	1	0	0	1	1	0	0	0	1	1	03/15 - 03/28	16.351837	.096564196	.10002463	93.509216	Elementary
BREVARD	SUNTREE ELEMENTARY SCHOOL	32940	FL	610	472	1	0	47	46.50922012329102		0	1	1	1	0	0	1	1	0	0	0	1	1	03/29 - 04/11	18.475914	.096564196	.10002463	93.509216	Elementary
BREVARD	SUNTREE ELEMENTARY SCHOOL	32940	FL	610	472	0	0	47	46.50922012329102		0	1	1	1	0	0	1	1	0	0	0	1	1	02/15 - 02/28	23.459785	.096564196	.10002463	93.509216	Elementary
BREVARD	SUNTREE ELEMENTARY SCHOOL	32940	FL	594	594	0	0	47	46.50922012329102		0	1	1	1	0	0	1	1	0	0	0	1	1	11/09 - 11/22	22.356213	.096564196	.10002463	93.509216	Elementary
BREVARD	SUNTREE ELEMENTARY SCHOOL	32940	FL	594	594	0	0	47	46.50922012329102		0	1	1	1	0	0	1	1	0	0	0	1	1	10/26 - 11/08	19.282827	.096564196	.10002463	93.509216	Elementary
BREVARD	SUNTREE ELEMENTARY SCHOOL	32940	FL	610	472	3	0	47	46.50922012329102		0	1	1	1	0	0	1	1	0	0	0	1	1	02/01 - 02/14	31.659435	.096564196	.10002463	93.509216	Elementary
BREVARD	SUNTREE ELEMENTARY SCHOOL	32940	FL	594	594	0	0	47	46.50922012329102		0	1	1	1	0	0	1	1	0	0	0	1	1	11/30 - 12/13	26.533171	.096564196	.10002463	93.509216	Elementary
BREVARD	SUNTREE ELEMENTARY SCHOOL	32940	FL	610	472	0	1	47	46.50922012329102		0	1	1	1	0	0	1	1	0	0	0	1	1	03/01 - 03/14	18.784439	.096564196	.10002463	93.509216	Elementary
BREVARD	SUNTREE ELEMENTARY SCHOOL	32940	FL	610	472	0	0	47	46.50922012329102		0	1	1	1	0	0	1	1	0	0	0	1	1	04/12 - 04/25	21.537434	.096564196	.10002463	93.509216	Elementary
BREVARD	SUNTREE ELEMENTARY SCHOOL	32940	FL	594	594	2	0	47	46.50922012329102		0	1	1	1	0	0	1	1	0	0	0	1	1	01/18 - 01/31	38.731781	.096564196	.10002463	93.509216	Elementary
BREVARD	SUNTREE ELEMENTARY SCHOOL	32940	FL	594	594	1	0	47	46.50922012329102		0	1	1	1	0	0	1	1	0	0	0	1	1	01/04 - 01/17	52.698483	.096564196	.10002463	93.509216	Elementary
BREVARD	CAMBRIDGE ELEMENTARY MAGNET SCHOOL	32922	FL	519	519	0	0	49	48.48833465576172		0	1	1	1	0	0	1	1	0	0	0	1	1	10/12 - 10/25	13.551377	.096564196	.10002462	97.488335	Elementary
BREVARD	CAMBRIDGE ELEMENTARY MAGNET SCHOOL	32922	FL	535	472	1	0	49	48.48833465576172		0	1	1	1	0	0	1	1	0	0	0	1	1	03/01 - 03/14	18.784439	.096564196	.10002462	97.488335	Elementary
BREVARD	CAMBRIDGE ELEMENTARY MAGNET SCHOOL	32922	FL	535	472	0	0	49	48.48833465576172		0	1	1	1	0	0	1	1	0	0	0	1	1	02/01 - 02/14	31.659433	.096564196	.10002462	97.488335	Elementary
BREVARD	CAMBRIDGE ELEMENTARY MAGNET SCHOOL	32922	FL	535	472	0	0	49	48.48833465576172		0	1	1	1	0	0	1	1	0	0	0	1	1	02/15 - 02/28	23.459784	.096564196	.10002462	97.488335	Elementary
BREVARD	CAMBRIDGE ELEMENTARY MAGNET SCHOOL	32922	FL	519	519	0	0	49	48.48833465576172		0	1	1	1	0	0	1	1	0	0	0	1	1	11/09 - 11/22	22.356213	.096564196	.10002462	97.488335	Elementary
BREVARD	CAMBRIDGE ELEMENTARY MAGNET SCHOOL	32922	FL	535	472	0	0	49	48.48833465576172		0	1	1	1	0	0	1	1	0	0	0	1	1	04/12 - 04/25	21.537434	.096564196	.10002462	97.488335	Elementary
BREVARD	CAMBRIDGE ELEMENTARY MAGNET SCHOOL	32922	FL	519	519	0	0	49	48.48833465576172		0	1	1	1	0	0	1	1	0	0	0	1	1	11/30 - 12/13	26.533169	.096564196	.10002462	97.488335	Elementary
BREVARD	CAMBRIDGE ELEMENTARY MAGNET SCHOOL	32922	FL	535	472	0	0	49	48.48833465576172		0	1	1	1	0	0	1	1	0	0	0	1	1	03/15 - 03/28	16.351837	.096564196	.10002462	97.488335	Elementary
BREVARD	CAMBRIDGE ELEMENTARY MAGNET SCHOOL	32922	FL	519	519	1	0	49	48.48833465576172		0	1	1	1	0	0	1	1	0	0	0	1	1	01/04 - 01/17	52.698483	.096564196	.10002462	97.488335	Elementary
BREVARD	CAMBRIDGE ELEMENTARY MAGNET SCHOOL	32922	FL	519	519	2	0	49	48.48833465576172		0	1	1	1	0	0	1	1	0	0	0	1	1	01/18 - 01/31	38.731781	.096564196	.10002462	97.488335	Elementary
BREVARD	CAMBRIDGE ELEMENTARY MAGNET SCHOOL	32922	FL	519	519	0	0	49	48.48833465576172		0	1	1	1	0	0	1	1	0	0	0	1	1	10/26 - 11/08	19.282825	.096564196	.10002462	97.488335	Elementary
BREVARD	CAMBRIDGE ELEMENTARY MAGNET SCHOOL	32922	FL	535	472	0	0	49	48.48833465576172		0	1	1	1	0	0	1	1	0	0	0	1	1	03/29 - 04/11	18.475914	.096564196	.10002462	97.488335	Elementary
BREVARD	ENDEAVOUR ELEMENTARY SCHOOL	32922	FL	663	614	0	0	50	49.4778938293457		0	1	1	1	0	0	1	1	0	0	0	1	1	03/01 - 03/14	18.784439	.096564196	.10002462	99.47789	Elementary
BREVARD	ENDEAVOUR ELEMENTARY SCHOOL	32922	FL	608	608	1	1	50	49.4778938293457		0	1	1	1	0	0	1	1	0	0	0	1	1	01/04 - 01/17	52.698483	.096564196	.10002462	99.47789	Elementary
BREVARD	ENDEAVOUR ELEMENTARY SCHOOL	32922	FL	608	608	0	0	50	49.4778938293457		0	1	1	1	0	0	1	1	0	0	0	1	1	10/12 - 10/25	13.551377	.096564196	.10002462	99.47789	Elementary
BREVARD	ENDEAVOUR ELEMENTARY SCHOOL	32922	FL	663	614	0	0	50	49.4778938293457		0	1	1	1	0	0	1	1	0	0	0	1	1	04/12 - 04/25	21.537434	.096564196	.10002462	99.47789	Elementary
BREVARD	ENDEAVOUR ELEMENTARY SCHOOL	32922	FL	608	608	0	0	50	49.4778938293457		0	1	1	1	0	0	1	1	0	0	0	1	1	11/09 - 11/22	22.356213	.096564196	.10002462	99.47789	Elementary
BREVARD	ENDEAVOUR ELEMENTARY SCHOOL	32922	FL	663	614	1	0	50	49.4778938293457		0	1	1	1	0	0	1	1	0	0	0	1	1	03/29 - 04/11	18.475914	.096564196	.10002462	99.47789	Elementary
BREVARD	ENDEAVOUR ELEMENTARY SCHOOL	32922	FL	663	614	1	0	50	49.4778938293457		0	1	1	1	0	0	1	1	0	0	0	1	1	02/15 - 02/28	23.459784	.096564196	.10002462	99.47789	Elementary
BREVARD	ENDEAVOUR ELEMENTARY SCHOOL	32922	FL	663	614	1	0	50	49.4778938293457		0	1	1	1	0	0	1	1	0	0	0	1	1	03/15 - 03/28	16.351837	.096564196	.10002462	99.47789	Elementary
BREVARD	ENDEAVOUR ELEMENTARY SCHOOL	32922	FL	608	608	1	0	50	49.4778938293457		0	1	1	1	0	0	1	1	0	0	0	1	1	01/18 - 01/31	38.731781	.096564196	.10002462	99.47789	Elementary
BREVARD	ENDEAVOUR ELEMENTARY SCHOOL	32922	FL	608	608	0	0	50	49.4778938293457		0	1	1	1	0	0	1	1	0	0	0	1	1	10/26 - 11/08	19.282825	.096564196	.10002462	99.47789	Elementary
BREVARD	ENDEAVOUR ELEMENTARY SCHOOL	32922	FL	663	614	1	0	50	49.4778938293457		0	1	1	1	0	0	1	1	0	0	0	1	1	02/01 - 02/14	31.659433	.096564196	.10002462	99.47789	Elementary
BREVARD	ENDEAVOUR ELEMENTARY SCHOOL	32922	FL	608	608	0	0	50	49.4778938293457		0	1	1	1	0	0	1	1	0	0	0	1	1	11/30 - 12/13	26.533169	.096564196	.10002462	99.47789	Elementary
BREVARD	GOLFVIEW ELEMENTARY MAGNET SCHOOL	32955	FL	464	386	0	0	41	40.57187271118164		0	1	1	1	0	0	1	1	0	0	0	1	1	02/01 - 02/14	31.659435	.096564189	.10002462	81.571869	Elementary
BREVARD	GOLFVIEW ELEMENTARY MAGNET SCHOOL	32955	FL	464	386	2	0	41	40.57187271118164		0	1	1	1	0	0	1	1	0	0	0	1	1	03/15 - 03/28	16.351837	.096564189	.10002462	81.571869	Elementary
BREVARD	GOLFVIEW ELEMENTARY MAGNET SCHOOL	32955	FL	439	439	2	0	41	40.57187271118164		0	1	1	1	0	0	1	1	0	0	0	1	1	01/04 - 01/17	52.698479	.096564189	.10002462	81.571869	Elementary
BREVARD	GOLFVIEW ELEMENTARY MAGNET SCHOOL	32955	FL	439	439	0	0	41	40.57187271118164		0	1	1	1	0	0	1	1	0	0	0	1	1	11/30 - 12/13	26.533169	.096564189	.10002462	81.571869	Elementary
BREVARD	GOLFVIEW ELEMENTARY MAGNET SCHOOL	32955	FL	439	439	1	0	41	40.57187271118164		0	1	1	1	0	0	1	1	0	0	0	1	1	01/18 - 01/31	38.731781	.096564189	.10002462	81.571869	Elementary
BREVARD	GOLFVIEW ELEMENTARY MAGNET SCHOOL	32955	FL	464	386	1	0	41	40.57187271118164		0	1	1	1	0	0	1	1	0	0	0	1	1	03/01 - 03/14	18.784439	.096564189	.10002462	81.571869	Elementary
BREVARD	GOLFVIEW ELEMENTARY MAGNET SCHOOL	32955	FL	464	386	3	0	41	40.57187271118164		0	1	1	1	0	0	1	1	0	0	0	1	1	02/15 - 02/28	23.459784	.096564189	.10002462	81.571869	Elementary
BREVARD	GOLFVIEW ELEMENTARY MAGNET SCHOOL	32955	FL	464	386	0	0	41	40.57187271118164		0	1	1	1	0	0	1	1	0	0	0	1	1	04/12 - 04/25	21.537434	.096564189	.10002462	81.571869	Elementary
BREVARD	GOLFVIEW ELEMENTARY MAGNET SCHOOL	32955	FL	439	439	0	0	41	40.57187271118164		0	1	1	1	0	0	1	1	0	0	0	1	1	10/12 - 10/25	13.551376	.096564189	.10002462	81.571869	Elementary
BREVARD	GOLFVIEW ELEMENTARY MAGNET SCHOOL	32955	FL	439	439	0	0	41	40.57187271118164		0	1	1	1	0	0	1	1	0	0	0	1	1	10/26 - 11/08	19.282825	.096564189	.10002462	81.571869	Elementary
BREVARD	GOLFVIEW ELEMENTARY MAGNET SCHOOL	32955	FL	439	439	1	1	41	40.57187271118164		0	1	1	1	0	0	1	1	0	0	0	1	1	11/09 - 11/22	22.356211	.096564189	.10002462	81.571869	Elementary
BREVARD	GOLFVIEW ELEMENTARY MAGNET SCHOOL	32955	FL	464	386	0	0	41	40.57187271118164		0	1	1	1	0	0	1	1	0	0	0	1	1	03/29 - 04/11	18.475914	.096564189	.10002462	81.571869	Elementary
BREVARD	RONALD MCNAIR MAGNET MIDDLE SCHOOL	32955	FL	404	302	2	0	28	27.70762062072754		0	1	1	1	0	0	1	1	0	0	0	1	1	04/12 - 04/25	21.537434	.096564189	.10002462	55.707619	Middle
BREVARD	RONALD MCNAIR MAGNET MIDDLE SCHOOL	32955	FL	407	407	1	0	28	27.70762062072754		0	1	1	1	0	0	1	1	0	0	0	1	1	01/18 - 01/31	38.731781	.096564189	.10002462	55.707619	Middle
BREVARD	RONALD MCNAIR MAGNET MIDDLE SCHOOL	32955	FL	404	302	0	0	28	27.70762062072754		0	1	1	1	0	0	1	1	0	0	0	1	1	03/01 - 03/14	18.784439	.096564189	.10002462	55.707619	Middle
BREVARD	RONALD MCNAIR MAGNET MIDDLE SCHOOL	32955	FL	407	407	0	0	28	27.70762062072754		0	1	1	1	0	0	1	1	0	0	0	1	1	10/12 - 10/25	13.551376	.096564189	.10002462	55.707619	Middle
BREVARD	RONALD MCNAIR MAGNET MIDDLE SCHOOL	32955	FL	404	302	2	0	28	27.70762062072754		0	1	1	1	0	0	1	1	0	0	0	1	1	02/01 - 02/14	31.659435	.096564189	.10002462	55.707619	Middle
BREVARD	RONALD MCNAIR MAGNET MIDDLE SCHOOL	32955	FL	407	407	0	0	28	27.70762062072754		0	1	1	1	0	0	1	1	0	0	0	1	1	11/30 - 12/13	26.533169	.096564189	.10002462	55.707619	Middle
BREVARD	RONALD MCNAIR MAGNET MIDDLE SCHOOL	32955	FL	407	407	0	0	28	27.70762062072754		0	1	1	1	0	0	1	1	0	0	0	1	1	01/04 - 01/17	52.698479	.096564189	.10002462	55.707619	Middle
BREVARD	RONALD MCNAIR MAGNET MIDDLE SCHOOL	32955	FL	404	302	0	0	28	27.70762062072754		0	1	1	1	0	0	1	1	0	0	0	1	1	03/29 - 04/11	18.475914	.096564189	.10002462	55.707619	Middle
BREVARD	RONALD MCNAIR MAGNET MIDDLE SCHOOL	32955	FL	404	302	0	0	28	27.70762062072754		0	1	1	1	0	0	1	1	0	0	0	1	1	03/15 - 03/28	16.351837	.096564189	.10002462	55.707619	Middle
BREVARD	RONALD MCNAIR MAGNET MIDDLE SCHOOL	32955	FL	407	407	0	0	28	27.70762062072754		0	1	1	1	0	0	1	1	0	0	0	1	1	10/26 - 11/08	19.282825	.096564189	.10002462	55.707619	Middle
BREVARD	RONALD MCNAIR MAGNET MIDDLE SCHOOL	32955	FL	407	407	0	0	28	27.70762062072754		0	1	1	1	0	0	1	1	0	0	0	1	1	11/09 - 11/22	22.356211	.096564189	.10002462	55.707619	Middle
BREVARD	RONALD MCNAIR MAGNET MIDDLE SCHOOL	32955	FL	404	302	0	0	28	27.70762062072754		0	1	1	1	0	0	1	1	0	0	0	1	1	02/15 - 02/28	23.459784	.096564189	.10002462	55.707619	Middle
BREVARD	FAIRGLEN ELEMENTARY SCHOOL	32927	FL	610	522	1	0	45	44.53010559082031		0	1	1	1	0	0	1	1	0	0	0	1	1	02/15 - 02/28	23.459784	.096564189	.10002462	89.530106	Elementary
BREVARD	FAIRGLEN ELEMENTARY SCHOOL	32927	FL	610	522	2	3	45	44.53010559082031		0	1	1	1	0	0	1	1	0	0	0	1	1	02/01 - 02/14	31.659433	.096564189	.10002462	89.530106	Elementary
BREVARD	FAIRGLEN ELEMENTARY SCHOOL	32927	FL	610	522	1	0	45	44.53010559082031		0	1	1	1	0	0	1	1	0	0	0	1	1	03/01 - 03/14	18.784439	.096564189	.10002462	89.530106	Elementary
BREVARD	FAIRGLEN ELEMENTARY SCHOOL	32927	FL	610	522	0	2	45	44.53010559082031		0	1	1	1	0	0	1	1	0	0	0	1	1	03/29 - 04/11	18.475914	.096564189	.10002462	89.530106	Elementary
BREVARD	FAIRGLEN ELEMENTARY SCHOOL	32927	FL	578	578	0	0	45	44.53010559082031		0	1	1	1	0	0	1	1	0	0	0	1	1	11/09 - 11/22	22.356213	.096564189	.10002462	89.530106	Elementary
BREVARD	FAIRGLEN ELEMENTARY SCHOOL	32927	FL	578	578	0	0	45	44.53010559082031		0	1	1	1	0	0	1	1	0	0	0	1	1	10/26 - 11/08	19.282827	.096564189	.10002462	89.530106	Elementary
BREVARD	FAIRGLEN ELEMENTARY SCHOOL	32927	FL	578	578	0	0	45	44.53010559082031		0	1	1	1	0	0	1	1	0	0	0	1	1	10/12 - 10/25	13.551377	.096564189	.10002462	89.530106	Elementary
BREVARD	FAIRGLEN ELEMENTARY SCHOOL	32927	FL	610	522	0	0	45	44.53010559082031		0	1	1	1	0	0	1	1	0	0	0	1	1	03/15 - 03/28	16.351835	.096564189	.10002462	89.530106	Elementary
BREVARD	FAIRGLEN ELEMENTARY SCHOOL	32927	FL	578	578	0	0	45	44.53010559082031		0	1	1	1	0	0	1	1	0	0	0	1	1	01/04 - 01/17	52.698479	.096564189	.10002462	89.530106	Elementary
BREVARD	FAIRGLEN ELEMENTARY SCHOOL	32927	FL	610	522	2	0	45	44.53010559082031		0	1	1	1	0	0	1	1	0	0	0	1	1	04/12 - 04/25	21.537434	.096564189	.10002462	89.530106	Elementary
BREVARD	FAIRGLEN ELEMENTARY SCHOOL	32927	FL	578	578	0	0	45	44.53010559082031		0	1	1	1	0	0	1	1	0	0	0	1	1	11/30 - 12/13	26.533167	.096564189	.10002462	89.530106	Elementary
BREVARD	FAIRGLEN ELEMENTARY SCHOOL	32927	FL	578	578	0	0	45	44.53010559082031		0	1	1	1	0	0	1	1	0	0	0	1	1	01/18 - 01/31	38.731781	.096564189	.10002462	89.530106	Elementary
BREVARD	JOHN F. KENNEDY MIDDLE SCHOOL	32955	FL	665	665	0	0	40	39.58231353759766		0	1	1	1	0	0	1	1	0	0	0	1	1	01/18 - 01/31	38.731781	.096564189	.10002462	79.582314	Middle
BREVARD	JOHN F. KENNEDY MIDDLE SCHOOL	32955	FL	665	665	1	0	40	39.58231353759766		0	1	1	1	0	0	1	1	0	0	0	1	1	10/12 - 10/25	13.551376	.096564189	.10002462	79.582314	Middle
BREVARD	JOHN F. KENNEDY MIDDLE SCHOOL	32955	FL	665	665	2	0	40	39.58231353759766		0	1	1	1	0	0	1	1	0	0	0	1	1	01/04 - 01/17	52.698479	.096564189	.10002462	79.582314	Middle
BREVARD	JOHN F. KENNEDY MIDDLE SCHOOL	32955	FL	680	502	1	0	40	39.58231353759766		0	1	1	1	0	0	1	1	0	0	0	1	1	02/01 - 02/14	31.659435	.096564189	.10002462	79.582314	Middle
BREVARD	JOHN F. KENNEDY MIDDLE SCHOOL	32955	FL	665	665	0	0	40	39.58231353759766		0	1	1	1	0	0	1	1	0	0	0	1	1	11/09 - 11/22	22.356211	.096564189	.10002462	79.582314	Middle
BREVARD	JOHN F. KENNEDY MIDDLE SCHOOL	32955	FL	680	502	0	0	40	39.58231353759766		0	1	1	1	0	0	1	1	0	0	0	1	1	04/12 - 04/25	21.537434	.096564189	.10002462	79.582314	Middle
BREVARD	JOHN F. KENNEDY MIDDLE SCHOOL	32955	FL	680	502	1	0	40	39.58231353759766		0	1	1	1	0	0	1	1	0	0	0	1	1	03/29 - 04/11	18.475914	.096564189	.10002462	79.582314	Middle
BREVARD	JOHN F. KENNEDY MIDDLE SCHOOL	32955	FL	665	665	1	0	40	39.58231353759766		0	1	1	1	0	0	1	1	0	0	0	1	1	11/30 - 12/13	26.533169	.096564189	.10002462	79.582314	Middle
BREVARD	JOHN F. KENNEDY MIDDLE SCHOOL	32955	FL	665	665	1	0	40	39.58231353759766		0	1	1	1	0	0	1	1	0	0	0	1	1	10/26 - 11/08	19.282825	.096564189	.10002462	79.582314	Middle
BREVARD	JOHN F. KENNEDY MIDDLE SCHOOL	32955	FL	680	502	1	0	40	39.58231353759766		0	1	1	1	0	0	1	1	0	0	0	1	1	03/01 - 03/14	18.784439	.096564189	.10002462	79.582314	Middle
BREVARD	JOHN F. KENNEDY MIDDLE SCHOOL	32955	FL	680	502	0	0	40	39.58231353759766		0	1	1	1	0	0	1	1	0	0	0	1	1	02/15 - 02/28	23.459784	.096564189	.10002462	79.582314	Middle
BREVARD	JOHN F. KENNEDY MIDDLE SCHOOL	32955	FL	680	502	3	1	40	39.58231353759766		0	1	1	1	0	0	1	1	0	0	0	1	1	03/15 - 03/28	16.351837	.096564189	.10002462	79.582314	Middle
BREVARD	COCOA HIGH SCHOOL	32926	FL	1528	1221	0	0	89	88.07064819335938		0	1	1	1	0	0	1	1	0	0	0	1	1	03/01 - 03/14	18.784439	.096564204	.10002462	177.07065	High
BREVARD	COCOA HIGH SCHOOL	32926	FL	1575	1575	0	0	89	88.07064819335938		0	1	1	1	0	0	1	1	0	0	0	1	1	11/30 - 12/13	26.533169	.096564204	.10002462	177.07065	High
BREVARD	COCOA HIGH SCHOOL	32926	FL	1575	1575	1	0	89	88.07064819335938		0	1	1	1	0	0	1	1	0	0	0	1	1	01/18 - 01/31	38.731781	.096564204	.10002462	177.07065	High
BREVARD	COCOA HIGH SCHOOL	32926	FL	1528	1221	1	1	89	88.07064819335938		0	1	1	1	0	0	1	1	0	0	0	1	1	02/15 - 02/28	23.459784	.096564204	.10002462	177.07065	High
BREVARD	COCOA HIGH SCHOOL	32926	FL	1575	1575	0	0	89	88.07064819335938		0	1	1	1	0	0	1	1	0	0	0	1	1	10/12 - 10/25	13.551377	.096564204	.10002462	177.07065	High
BREVARD	COCOA HIGH SCHOOL	32926	FL	1575	1575	0	0	89	88.07064819335938		0	1	1	1	0	0	1	1	0	0	0	1	1	10/26 - 11/08	19.282825	.096564204	.10002462	177.07065	High
BREVARD	COCOA HIGH SCHOOL	32926	FL	1575	1575	6	0	89	88.07064819335938		0	1	1	1	0	0	1	1	0	0	0	1	1	01/04 - 01/17	52.698479	.096564204	.10002462	177.07065	High
BREVARD	COCOA HIGH SCHOOL	32926	FL	1528	1221	1	0	89	88.07064819335938		0	1	1	1	0	0	1	1	0	0	0	1	1	03/15 - 03/28	16.351837	.096564204	.10002462	177.07065	High
BREVARD	COCOA HIGH SCHOOL	32926	FL	1575	1575	1	0	89	88.07064819335938		0	1	1	1	0	0	1	1	0	0	0	1	1	11/09 - 11/22	22.356213	.096564204	.10002462	177.07065	High
BREVARD	COCOA HIGH SCHOOL	32926	FL	1528	1221	3	1	89	88.07064819335938		0	1	1	1	0	0	1	1	0	0	0	1	1	04/12 - 04/25	21.537434	.096564204	.10002462	177.07065	High
BREVARD	COCOA HIGH SCHOOL	32926	FL	1528	1221	1	0	89	88.07064819335938		0	1	1	1	0	0	1	1	0	0	0	1	1	03/29 - 04/11	18.475914	.096564204	.10002462	177.07065	High
BREVARD	COCOA HIGH SCHOOL	32926	FL	1528	1221	1	0	89	88.07064819335938		0	1	1	1	0	0	1	1	0	0	0	1	1	02/01 - 02/14	31.659435	.096564204	.10002462	177.07065	High
BREVARD	SATURN ELEMENTARY SCHOOL	32926	FL	748	654	4	0	52	51.45700836181641		0	1	1	1	0	0	1	1	0	0	0	1	1	02/01 - 02/14	31.659435	.096564204	.10002462	103.45701	Elementary
BREVARD	SATURN ELEMENTARY SCHOOL	32926	FL	793	793	0	0	52	51.45700836181641		0	1	1	1	0	0	1	1	0	0	0	1	1	11/09 - 11/22	22.356213	.096564204	.10002462	103.45701	Elementary
BREVARD	SATURN ELEMENTARY SCHOOL	32926	FL	793	793	1	0	52	51.45700836181641		0	1	1	1	0	0	1	1	0	0	0	1	1	11/30 - 12/13	26.533169	.096564204	.10002462	103.45701	Elementary
BREVARD	SATURN ELEMENTARY SCHOOL	32926	FL	748	654	0	1	52	51.45700836181641		0	1	1	1	0	0	1	1	0	0	0	1	1	02/15 - 02/28	23.459784	.096564204	.10002462	103.45701	Elementary
BREVARD	SATURN ELEMENTARY SCHOOL	32926	FL	748	654	0	0	52	51.45700836181641		0	1	1	1	0	0	1	1	0	0	0	1	1	03/29 - 04/11	18.475914	.096564204	.10002462	103.45701	Elementary
BREVARD	SATURN ELEMENTARY SCHOOL	32926	FL	748	654	0	1	52	51.45700836181641		0	1	1	1	0	0	1	1	0	0	0	1	1	03/01 - 03/14	18.784439	.096564204	.10002462	103.45701	Elementary
BREVARD	SATURN ELEMENTARY SCHOOL	32926	FL	748	654	2	0	52	51.45700836181641		0	1	1	1	0	0	1	1	0	0	0	1	1	03/15 - 03/28	16.351837	.096564204	.10002462	103.45701	Elementary
BREVARD	SATURN ELEMENTARY SCHOOL	32926	FL	748	654	0	0	52	51.45700836181641		0	1	1	1	0	0	1	1	0	0	0	1	1	04/12 - 04/25	21.537434	.096564204	.10002462	103.45701	Elementary
BREVARD	SATURN ELEMENTARY SCHOOL	32926	FL	793	793	0	0	52	51.45700836181641		0	1	1	1	0	0	1	1	0	0	0	1	1	01/04 - 01/17	52.698479	.096564204	.10002462	103.45701	Elementary
BREVARD	SATURN ELEMENTARY SCHOOL	32926	FL	793	793	0	2	52	51.45700836181641		0	1	1	1	0	0	1	1	0	0	0	1	1	10/12 - 10/25	13.551377	.096564204	.10002462	103.45701	Elementary
BREVARD	SATURN ELEMENTARY SCHOOL	32926	FL	793	793	2	0	52	51.45700836181641		0	1	1	1	0	0	1	1	0	0	0	1	1	10/26 - 11/08	19.282825	.096564204	.10002462	103.45701	Elementary
BREVARD	SATURN ELEMENTARY SCHOOL	32926	FL	793	793	1	0	52	51.45700836181641		0	1	1	1	0	0	1	1	0	0	0	1	1	01/18 - 01/31	38.731781	.096564204	.10002462	103.45701	Elementary
BREVARD	HANS CHRISTIAN ANDERSEN ELEMENTARY SCHOOL	32955	FL	629	486	0	0	48	47.498779296875		0	1	1	1	0	0	1	1	0	0	0	1	1	03/01 - 03/14	18.784439	.096564189	.10002462	95.498779	Elementary
BREVARD	HANS CHRISTIAN ANDERSEN ELEMENTARY SCHOOL	32955	FL	618	618	1	0	48	47.498779296875		0	1	1	1	0	0	1	1	0	0	0	1	1	11/30 - 12/13	26.533169	.096564189	.10002462	95.498779	Elementary
BREVARD	HANS CHRISTIAN ANDERSEN ELEMENTARY SCHOOL	32955	FL	629	486	0	0	48	47.498779296875		0	1	1	1	0	0	1	1	0	0	0	1	1	02/01 - 02/14	31.659435	.096564189	.10002462	95.498779	Elementary
BREVARD	HANS CHRISTIAN ANDERSEN ELEMENTARY SCHOOL	32955	FL	618	618	0	0	48	47.498779296875		0	1	1	1	0	0	1	1	0	0	0	1	1	01/18 - 01/31	38.731781	.096564189	.10002462	95.498779	Elementary
BREVARD	HANS CHRISTIAN ANDERSEN ELEMENTARY SCHOOL	32955	FL	629	486	1	0	48	47.498779296875		0	1	1	1	0	0	1	1	0	0	0	1	1	03/15 - 03/28	16.351837	.096564189	.10002462	95.498779	Elementary
BREVARD	HANS CHRISTIAN ANDERSEN ELEMENTARY SCHOOL	32955	FL	629	486	2	0	48	47.498779296875		0	1	1	1	0	0	1	1	0	0	0	1	1	04/12 - 04/25	21.537434	.096564189	.10002462	95.498779	Elementary
BREVARD	HANS CHRISTIAN ANDERSEN ELEMENTARY SCHOOL	32955	FL	618	618	0	0	48	47.498779296875		0	1	1	1	0	0	1	1	0	0	0	1	1	10/26 - 11/08	19.282825	.096564189	.10002462	95.498779	Elementary
BREVARD	HANS CHRISTIAN ANDERSEN ELEMENTARY SCHOOL	32955	FL	629	486	0	0	48	47.498779296875		0	1	1	1	0	0	1	1	0	0	0	1	1	03/29 - 04/11	18.475914	.096564189	.10002462	95.498779	Elementary
BREVARD	HANS CHRISTIAN ANDERSEN ELEMENTARY SCHOOL	32955	FL	618	618	0	0	48	47.498779296875		0	1	1	1	0	0	1	1	0	0	0	1	1	01/04 - 01/17	52.698479	.096564189	.10002462	95.498779	Elementary
BREVARD	HANS CHRISTIAN ANDERSEN ELEMENTARY SCHOOL	32955	FL	618	618	0	0	48	47.498779296875		0	1	1	1	0	0	1	1	0	0	0	1	1	10/12 - 10/25	13.551376	.096564189	.10002462	95.498779	Elementary
BREVARD	HANS CHRISTIAN ANDERSEN ELEMENTARY SCHOOL	32955	FL	618	618	1	0	48	47.498779296875		0	1	1	1	0	0	1	1	0	0	0	1	1	11/09 - 11/22	22.356211	.096564189	.10002462	95.498779	Elementary
BREVARD	HANS CHRISTIAN ANDERSEN ELEMENTARY SCHOOL	32955	FL	629	486	0	0	48	47.498779296875		0	1	1	1	0	0	1	1	0	0	0	1	1	02/15 - 02/28	23.459784	.096564189	.10002462	95.498779	Elementary
BREVARD	MELBOURNE SENIOR HIGH SCHOOL	32901	FL	2021	1492	5	0	98	96.97666931152344		0	1	1	1	0	0	1	1	0	0	0	1	1	02/01 - 02/14	31.659433	.096564196	.10002461	194.97667	High
BREVARD	MELBOURNE SENIOR HIGH SCHOOL	32901	FL	2021	1492	18	1	98	96.97666931152344		0	1	1	1	0	0	1	1	0	0	0	1	1	04/12 - 04/25	21.537434	.096564196	.10002461	194.97667	High
BREVARD	MELBOURNE SENIOR HIGH SCHOOL	32901	FL	2111	2111	4	0	98	96.97666931152344		0	1	1	1	0	0	1	1	0	0	0	1	1	11/30 - 12/13	26.533169	.096564196	.10002461	194.97667	High
BREVARD	MELBOURNE SENIOR HIGH SCHOOL	32901	FL	2021	1492	11	0	98	96.97666931152344		0	1	1	1	0	0	1	1	0	0	0	1	1	02/15 - 02/28	23.459782	.096564196	.10002461	194.97667	High
BREVARD	MELBOURNE SENIOR HIGH SCHOOL	32901	FL	2021	1492	2	1	98	96.97666931152344		0	1	1	1	0	0	1	1	0	0	0	1	1	03/29 - 04/11	18.475914	.096564196	.10002461	194.97667	High
BREVARD	MELBOURNE SENIOR HIGH SCHOOL	32901	FL	2111	2111	3	0	98	96.97666931152344		0	1	1	1	0	0	1	1	0	0	0	1	1	11/09 - 11/22	22.356211	.096564196	.10002461	194.97667	High
BREVARD	MELBOURNE SENIOR HIGH SCHOOL	32901	FL	2111	2111	0	0	98	96.97666931152344		0	1	1	1	0	0	1	1	0	0	0	1	1	10/26 - 11/08	19.282825	.096564196	.10002461	194.97667	High
BREVARD	MELBOURNE SENIOR HIGH SCHOOL	32901	FL	2111	2111	4	1	98	96.97666931152344		0	1	1	1	0	0	1	1	0	0	0	1	1	01/18 - 01/31	38.731781	.096564196	.10002461	194.97667	High
BREVARD	MELBOURNE SENIOR HIGH SCHOOL	32901	FL	2021	1492	3	0	98	96.97666931152344		0	1	1	1	0	0	1	1	0	0	0	1	1	03/15 - 03/28	16.351837	.096564196	.10002461	194.97667	High
BREVARD	MELBOURNE SENIOR HIGH SCHOOL	32901	FL	2021	1492	6	0	98	96.97666931152344		0	1	1	1	0	0	1	1	0	0	0	1	1	03/01 - 03/14	18.784439	.096564196	.10002461	194.97667	High
BREVARD	MELBOURNE SENIOR HIGH SCHOOL	32901	FL	2111	2111	11	0	98	96.97666931152344		0	1	1	1	0	0	1	1	0	0	0	1	1	01/04 - 01/17	52.698479	.096564196	.10002461	194.97667	High
BREVARD	MELBOURNE SENIOR HIGH SCHOOL	32901	FL	2111	2111	4	1	98	96.97666931152344		0	1	1	1	0	0	1	1	0	0	0	1	1	10/12 - 10/25	13.551376	.096564196	.10002461	194.97667	High
BREVARD	PALM BAY MAGNET SENIOR HIGH SCHOOL	32901	FL	1315	811	2	0	78	77.18551635742188		0	1	1	1	0	0	1	1	0	0	0	1	1	03/01 - 03/14	18.784439	.096564196	.10002461	155.18552	High
BREVARD	PALM BAY MAGNET SENIOR HIGH SCHOOL	32901	FL	1336	1336	6	0	78	77.18551635742188		0	1	1	1	0	0	1	1	0	0	0	1	1	01/04 - 01/17	52.698479	.096564196	.10002461	155.18552	High
BREVARD	PALM BAY MAGNET SENIOR HIGH SCHOOL	32901	FL	1336	1336	0	0	78	77.18551635742188		0	1	1	1	0	0	1	1	0	0	0	1	1	10/12 - 10/25	13.551376	.096564196	.10002461	155.18552	High
BREVARD	PALM BAY MAGNET SENIOR HIGH SCHOOL	32901	FL	1315	811	7	1	78	77.18551635742188		0	1	1	1	0	0	1	1	0	0	0	1	1	04/12 - 04/25	21.537434	.096564196	.10002461	155.18552	High
BREVARD	PALM BAY MAGNET SENIOR HIGH SCHOOL	32901	FL	1336	1336	6	0	78	77.18551635742188		0	1	1	1	0	0	1	1	0	0	0	1	1	01/18 - 01/31	38.731781	.096564196	.10002461	155.18552	High
BREVARD	PALM BAY MAGNET SENIOR HIGH SCHOOL	32901	FL	1336	1336	0	0	78	77.18551635742188		0	1	1	1	0	0	1	1	0	0	0	1	1	11/30 - 12/13	26.533169	.096564196	.10002461	155.18552	High
BREVARD	PALM BAY MAGNET SENIOR HIGH SCHOOL	32901	FL	1336	1336	2	0	78	77.18551635742188		0	1	1	1	0	0	1	1	0	0	0	1	1	11/09 - 11/22	22.356211	.096564196	.10002461	155.18552	High
BREVARD	PALM BAY MAGNET SENIOR HIGH SCHOOL	32901	FL	1315	811	1	0	78	77.18551635742188		0	1	1	1	0	0	1	1	0	0	0	1	1	02/15 - 02/28	23.459782	.096564196	.10002461	155.18552	High
BREVARD	PALM BAY MAGNET SENIOR HIGH SCHOOL	32901	FL	1336	1336	0	0	78	77.18551635742188		0	1	1	1	0	0	1	1	0	0	0	1	1	10/26 - 11/08	19.282825	.096564196	.10002461	155.18552	High
BREVARD	PALM BAY MAGNET SENIOR HIGH SCHOOL	32901	FL	1315	811	4	0	78	77.18551635742188		0	1	1	1	0	0	1	1	0	0	0	1	1	03/29 - 04/11	18.475914	.096564196	.10002461	155.18552	High
BREVARD	PALM BAY MAGNET SENIOR HIGH SCHOOL	32901	FL	1315	811	4	1	78	77.18551635742188		0	1	1	1	0	0	1	1	0	0	0	1	1	03/15 - 03/28	16.351837	.096564196	.10002461	155.18552	High
BREVARD	PALM BAY MAGNET SENIOR HIGH SCHOOL	32901	FL	1315	811	6	1	78	77.18551635742188		0	1	1	1	0	0	1	1	0	0	0	1	1	02/01 - 02/14	31.659433	.096564196	.10002461	155.18552	High
BREVARD	MEADOWLANE PRIMARY ELEMENTARY SCHOOL	32904	FL	661	661	0	0	48	47.498779296875		0	1	1	1	0	0	1	1	0	0	0	1	1	10/26 - 11/08	19.282827	.096564196	.10002462	95.498779	Elementary
BREVARD	MEADOWLANE PRIMARY ELEMENTARY SCHOOL	32904	FL	682	555	2	1	48	47.498779296875		0	1	1	1	0	0	1	1	0	0	0	1	1	03/15 - 03/28	16.351837	.096564196	.10002462	95.498779	Elementary
BREVARD	MEADOWLANE PRIMARY ELEMENTARY SCHOOL	32904	FL	661	661	5	0	48	47.498779296875		0	1	1	1	0	0	1	1	0	0	0	1	1	01/04 - 01/17	52.698486	.096564196	.10002462	95.498779	Elementary
BREVARD	MEADOWLANE PRIMARY ELEMENTARY SCHOOL	32904	FL	682	555	0	0	48	47.498779296875		0	1	1	1	0	0	1	1	0	0	0	1	1	03/01 - 03/14	18.784439	.096564196	.10002462	95.498779	Elementary
BREVARD	MEADOWLANE PRIMARY ELEMENTARY SCHOOL	32904	FL	661	661	0	0	48	47.498779296875		0	1	1	1	0	0	1	1	0	0	0	1	1	11/09 - 11/22	22.356213	.096564196	.10002462	95.498779	Elementary
BREVARD	MEADOWLANE PRIMARY ELEMENTARY SCHOOL	32904	FL	661	661	4	0	48	47.498779296875		0	1	1	1	0	0	1	1	0	0	0	1	1	11/30 - 12/13	26.533171	.096564196	.10002462	95.498779	Elementary
BREVARD	MEADOWLANE PRIMARY ELEMENTARY SCHOOL	32904	FL	682	555	0	0	48	47.498779296875		0	1	1	1	0	0	1	1	0	0	0	1	1	02/01 - 02/14	31.659435	.096564196	.10002462	95.498779	Elementary
BREVARD	MEADOWLANE PRIMARY ELEMENTARY SCHOOL	32904	FL	682	555	0	1	48	47.498779296875		0	1	1	1	0	0	1	1	0	0	0	1	1	02/15 - 02/28	23.459784	.096564196	.10002462	95.498779	Elementary
BREVARD	MEADOWLANE PRIMARY ELEMENTARY SCHOOL	32904	FL	682	555	1	0	48	47.498779296875		0	1	1	1	0	0	1	1	0	0	0	1	1	04/12 - 04/25	21.537434	.096564196	.10002462	95.498779	Elementary
BREVARD	MEADOWLANE PRIMARY ELEMENTARY SCHOOL	32904	FL	661	661	4	1	48	47.498779296875		0	1	1	1	0	0	1	1	0	0	0	1	1	10/12 - 10/25	13.551378	.096564196	.10002462	95.498779	Elementary
BREVARD	MEADOWLANE PRIMARY ELEMENTARY SCHOOL	32904	FL	682	555	2	0	48	47.498779296875		0	1	1	1	0	0	1	1	0	0	0	1	1	03/29 - 04/11	18.475916	.096564196	.10002462	95.498779	Elementary
BREVARD	MEADOWLANE PRIMARY ELEMENTARY SCHOOL	32904	FL	661	661	3	0	48	47.498779296875		0	1	1	1	0	0	1	1	0	0	0	1	1	01/18 - 01/31	38.731785	.096564196	.10002462	95.498779	Elementary
BREVARD	UNIVERSITY PARK ELEMENTARY SCHOOL	32901	FL	432	432	0	0	36	35.62408447265625		0	1	1	1	0	0	1	1	0	0	0	1	1	11/09 - 11/22	22.356211	.096564196	.10002461	71.624084	Elementary
BREVARD	UNIVERSITY PARK ELEMENTARY SCHOOL	32901	FL	452	371	2	1	36	35.62408447265625		0	1	1	1	0	0	1	1	0	0	0	1	1	04/12 - 04/25	21.537434	.096564196	.10002461	71.624084	Elementary
BREVARD	UNIVERSITY PARK ELEMENTARY SCHOOL	32901	FL	432	432	0	0	36	35.62408447265625		0	1	1	1	0	0	1	1	0	0	0	1	1	11/30 - 12/13	26.533169	.096564196	.10002461	71.624084	Elementary
BREVARD	UNIVERSITY PARK ELEMENTARY SCHOOL	32901	FL	432	432	3	0	36	35.62408447265625		0	1	1	1	0	0	1	1	0	0	0	1	1	01/04 - 01/17	52.698479	.096564196	.10002461	71.624084	Elementary
BREVARD	UNIVERSITY PARK ELEMENTARY SCHOOL	32901	FL	452	371	0	0	36	35.62408447265625		0	1	1	1	0	0	1	1	0	0	0	1	1	03/01 - 03/14	18.784439	.096564196	.10002461	71.624084	Elementary
BREVARD	UNIVERSITY PARK ELEMENTARY SCHOOL	32901	FL	452	371	1	0	36	35.62408447265625		0	1	1	1	0	0	1	1	0	0	0	1	1	02/01 - 02/14	31.659433	.096564196	.10002461	71.624084	Elementary
BREVARD	UNIVERSITY PARK ELEMENTARY SCHOOL	32901	FL	432	432	0	0	36	35.62408447265625		0	1	1	1	0	0	1	1	0	0	0	1	1	10/12 - 10/25	13.551376	.096564196	.10002461	71.624084	Elementary
BREVARD	UNIVERSITY PARK ELEMENTARY SCHOOL	32901	FL	452	371	1	0	36	35.62408447265625		0	1	1	1	0	0	1	1	0	0	0	1	1	03/15 - 03/28	16.351837	.096564196	.10002461	71.624084	Elementary
BREVARD	UNIVERSITY PARK ELEMENTARY SCHOOL	32901	FL	432	432	0	0	36	35.62408447265625		0	1	1	1	0	0	1	1	0	0	0	1	1	10/26 - 11/08	19.282825	.096564196	.10002461	71.624084	Elementary
BREVARD	UNIVERSITY PARK ELEMENTARY SCHOOL	32901	FL	452	371	0	0	36	35.62408447265625		0	1	1	1	0	0	1	1	0	0	0	1	1	03/29 - 04/11	18.475914	.096564196	.10002461	71.624084	Elementary
BREVARD	UNIVERSITY PARK ELEMENTARY SCHOOL	32901	FL	432	432	1	0	36	35.62408447265625		0	1	1	1	0	0	1	1	0	0	0	1	1	01/18 - 01/31	38.731781	.096564196	.10002461	71.624084	Elementary
BREVARD	UNIVERSITY PARK ELEMENTARY SCHOOL	32901	FL	452	371	0	0	36	35.62408447265625		0	1	1	1	0	0	1	1	0	0	0	1	1	02/15 - 02/28	23.459782	.096564196	.10002461	71.624084	Elementary
BREVARD	STONE MAGNET MIDDLE SCHOOL	32901	FL	785	569	5	0	46	45.51966094970703		0	1	1	1	0	0	1	1	0	0	0	1	1	03/15 - 03/28	16.351837	.096564196	.10002461	91.519661	Middle
BREVARD	STONE MAGNET MIDDLE SCHOOL	32901	FL	773	773	0	0	46	45.51966094970703		0	1	1	1	0	0	1	1	0	0	0	1	1	10/26 - 11/08	19.282825	.096564196	.10002461	91.519661	Middle
BREVARD	STONE MAGNET MIDDLE SCHOOL	32901	FL	773	773	0	0	46	45.51966094970703		0	1	1	1	0	0	1	1	0	0	0	1	1	11/09 - 11/22	22.356211	.096564196	.10002461	91.519661	Middle
BREVARD	STONE MAGNET MIDDLE SCHOOL	32901	FL	785	569	3	0	46	45.51966094970703		0	1	1	1	0	0	1	1	0	0	0	1	1	03/29 - 04/11	18.475914	.096564196	.10002461	91.519661	Middle
BREVARD	STONE MAGNET MIDDLE SCHOOL	32901	FL	773	773	1	0	46	45.51966094970703		0	1	1	1	0	0	1	1	0	0	0	1	1	11/30 - 12/13	26.533169	.096564196	.10002461	91.519661	Middle
BREVARD	STONE MAGNET MIDDLE SCHOOL	32901	FL	785	569	2	0	46	45.51966094970703		0	1	1	1	0	0	1	1	0	0	0	1	1	03/01 - 03/14	18.784439	.096564196	.10002461	91.519661	Middle
BREVARD	STONE MAGNET MIDDLE SCHOOL	32901	FL	773	773	0	0	46	45.51966094970703		0	1	1	1	0	0	1	1	0	0	0	1	1	10/12 - 10/25	13.551376	.096564196	.10002461	91.519661	Middle
BREVARD	STONE MAGNET MIDDLE SCHOOL	32901	FL	785	569	2	0	46	45.51966094970703		0	1	1	1	0	0	1	1	0	0	0	1	1	02/01 - 02/14	31.659433	.096564196	.10002461	91.519661	Middle
BREVARD	STONE MAGNET MIDDLE SCHOOL	32901	FL	785	569	0	0	46	45.51966094970703		0	1	1	1	0	0	1	1	0	0	0	1	1	02/15 - 02/28	23.459782	.096564196	.10002461	91.519661	Middle
BREVARD	STONE MAGNET MIDDLE SCHOOL	32901	FL	773	773	3	0	46	45.51966094970703		0	1	1	1	0	0	1	1	0	0	0	1	1	01/04 - 01/17	52.698479	.096564196	.10002461	91.519661	Middle
BREVARD	STONE MAGNET MIDDLE SCHOOL	32901	FL	773	773	0	0	46	45.51966094970703		0	1	1	1	0	0	1	1	0	0	0	1	1	01/18 - 01/31	38.731781	.096564196	.10002461	91.519661	Middle
BREVARD	STONE MAGNET MIDDLE SCHOOL	32901	FL	785	569	6	0	46	45.51966094970703		0	1	1	1	0	0	1	1	0	0	0	1	1	04/12 - 04/25	21.537434	.096564196	.10002461	91.519661	Middle
BREVARD	PALM BAY ELEMENTARY SCHOOL	32905	FL	572	572	0	0	43	42.55098724365234		0	1	1	1	0	0	1	1	0	0	0	1	1	11/09 - 11/22	22.356213	.096564196	.10002462	85.550987	Elementary
BREVARD	PALM BAY ELEMENTARY SCHOOL	32905	FL	606	510	0	0	43	42.55098724365234		0	1	1	1	0	0	1	1	0	0	0	1	1	02/15 - 02/28	23.459784	.096564196	.10002462	85.550987	Elementary
BREVARD	PALM BAY ELEMENTARY SCHOOL	32905	FL	606	510	1	0	43	42.55098724365234		0	1	1	1	0	0	1	1	0	0	0	1	1	03/15 - 03/28	16.351837	.096564196	.10002462	85.550987	Elementary
BREVARD	PALM BAY ELEMENTARY SCHOOL	32905	FL	606	510	6	2	43	42.55098724365234		0	1	1	1	0	0	1	1	0	0	0	1	1	03/29 - 04/11	18.475916	.096564196	.10002462	85.550987	Elementary
BREVARD	PALM BAY ELEMENTARY SCHOOL	32905	FL	606	510	0	0	43	42.55098724365234		0	1	1	1	0	0	1	1	0	0	0	1	1	03/01 - 03/14	18.784441	.096564196	.10002462	85.550987	Elementary
BREVARD	PALM BAY ELEMENTARY SCHOOL	32905	FL	572	572	0	0	43	42.55098724365234		0	1	1	1	0	0	1	1	0	0	0	1	1	10/26 - 11/08	19.282827	.096564196	.10002462	85.550987	Elementary
BREVARD	PALM BAY ELEMENTARY SCHOOL	32905	FL	606	510	2	0	43	42.55098724365234		0	1	1	1	0	0	1	1	0	0	0	1	1	04/12 - 04/25	21.537434	.096564196	.10002462	85.550987	Elementary
BREVARD	PALM BAY ELEMENTARY SCHOOL	32905	FL	572	572	0	1	43	42.55098724365234		0	1	1	1	0	0	1	1	0	0	0	1	1	10/12 - 10/25	13.551376	.096564196	.10002462	85.550987	Elementary
BREVARD	PALM BAY ELEMENTARY SCHOOL	32905	FL	572	572	0	0	43	42.55098724365234		0	1	1	1	0	0	1	1	0	0	0	1	1	01/18 - 01/31	38.731781	.096564196	.10002462	85.550987	Elementary
BREVARD	PALM BAY ELEMENTARY SCHOOL	32905	FL	572	572	0	0	43	42.55098724365234		0	1	1	1	0	0	1	1	0	0	0	1	1	11/30 - 12/13	26.533169	.096564196	.10002462	85.550987	Elementary
BREVARD	PALM BAY ELEMENTARY SCHOOL	32905	FL	606	510	2	0	43	42.55098724365234		0	1	1	1	0	0	1	1	0	0	0	1	1	02/01 - 02/14	31.659433	.096564196	.10002462	85.550987	Elementary
BREVARD	PALM BAY ELEMENTARY SCHOOL	32905	FL	572	572	2	0	43	42.55098724365234		0	1	1	1	0	0	1	1	0	0	0	1	1	01/04 - 01/17	52.698483	.096564196	.10002462	85.550987	Elementary
BREVARD	EAU GALLIE HIGH SCHOOL	32935	FL	1605	1583	3	0	87	86.09153747558594		0	1	1	1	0	0	1	1	0	0	0	1	1	01/18 - 01/31	38.731781	.096564196	.10002462	173.09154	High
BREVARD	EAU GALLIE HIGH SCHOOL	32935	FL	1605	1583	0	1	87	86.09153747558594		0	1	1	1	0	0	1	1	0	0	0	1	1	10/26 - 11/08	19.282825	.096564196	.10002462	173.09154	High
BREVARD	EAU GALLIE HIGH SCHOOL	32935	FL	1605	1583	4	0	87	86.09153747558594		0	1	1	1	0	0	1	1	0	0	0	1	1	11/30 - 12/13	26.533169	.096564196	.10002462	173.09154	High
BREVARD	EAU GALLIE HIGH SCHOOL	32935	FL	1566	1154	4	0	87	86.09153747558594		0	1	1	1	0	0	1	1	0	0	0	1	1	02/01 - 02/14	31.659433	.096564196	.10002462	173.09154	High
BREVARD	EAU GALLIE HIGH SCHOOL	32935	FL	1566	1154	2	1	87	86.09153747558594		0	1	1	1	0	0	1	1	0	0	0	1	1	02/15 - 02/28	23.459782	.096564196	.10002462	173.09154	High
BREVARD	EAU GALLIE HIGH SCHOOL	32935	FL	1566	1154	1	0	87	86.09153747558594		0	1	1	1	0	0	1	1	0	0	0	1	1	03/01 - 03/14	18.784439	.096564196	.10002462	173.09154	High
BREVARD	EAU GALLIE HIGH SCHOOL	32935	FL	1605	1583	9	0	87	86.09153747558594		0	1	1	1	0	0	1	1	0	0	0	1	1	10/12 - 10/25	13.551376	.096564196	.10002462	173.09154	High
BREVARD	EAU GALLIE HIGH SCHOOL	32935	FL	1605	1583	1	0	87	86.09153747558594		0	1	1	1	0	0	1	1	0	0	0	1	1	11/09 - 11/22	22.356213	.096564196	.10002462	173.09154	High
BREVARD	EAU GALLIE HIGH SCHOOL	32935	FL	1566	1154	2	0	87	86.09153747558594		0	1	1	1	0	0	1	1	0	0	0	1	1	03/29 - 04/11	18.475914	.096564196	.10002462	173.09154	High
BREVARD	EAU GALLIE HIGH SCHOOL	32935	FL	1566	1154	1	0	87	86.09153747558594		0	1	1	1	0	0	1	1	0	0	0	1	1	04/12 - 04/25	21.537434	.096564196	.10002462	173.09154	High
BREVARD	EAU GALLIE HIGH SCHOOL	32935	FL	1605	1583	8	1	87	86.09153747558594		0	1	1	1	0	0	1	1	0	0	0	1	1	01/04 - 01/17	52.698479	.096564196	.10002462	173.09154	High
BREVARD	EAU GALLIE HIGH SCHOOL	32935	FL	1566	1154	2	0	87	86.09153747558594		0	1	1	1	0	0	1	1	0	0	0	1	1	03/15 - 03/28	16.351837	.096564196	.10002462	173.09154	High
BREVARD	CENTRAL MIDDLE SCHOOL	32904	FL	1155	898	4	0	63	62.34214782714844		0	1	1	1	0	0	1	1	0	0	0	1	1	02/15 - 02/28	23.459784	.096564196	.10002462	125.34215	Middle
BREVARD	CENTRAL MIDDLE SCHOOL	32904	FL	1155	898	4	0	63	62.34214782714844		0	1	1	1	0	0	1	1	0	0	0	1	1	02/01 - 02/14	31.659435	.096564196	.10002462	125.34215	Middle
BREVARD	CENTRAL MIDDLE SCHOOL	32904	FL	1134	1134	2	0	63	62.34214782714844		0	1	1	1	0	0	1	1	0	0	0	1	1	10/12 - 10/25	13.551378	.096564196	.10002462	125.34215	Middle
BREVARD	CENTRAL MIDDLE SCHOOL	32904	FL	1134	1134	4	0	63	62.34214782714844		0	1	1	1	0	0	1	1	0	0	0	1	1	01/18 - 01/31	38.731785	.096564196	.10002462	125.34215	Middle
BREVARD	CENTRAL MIDDLE SCHOOL	32904	FL	1134	1134	7	0	63	62.34214782714844		0	1	1	1	0	0	1	1	0	0	0	1	1	11/30 - 12/13	26.533171	.096564196	.10002462	125.34215	Middle
BREVARD	CENTRAL MIDDLE SCHOOL	32904	FL	1134	1134	1	0	63	62.34214782714844		0	1	1	1	0	0	1	1	0	0	0	1	1	11/09 - 11/22	22.356213	.096564196	.10002462	125.34215	Middle
BREVARD	CENTRAL MIDDLE SCHOOL	32904	FL	1155	898	2	0	63	62.34214782714844		0	1	1	1	0	0	1	1	0	0	0	1	1	03/29 - 04/11	18.475916	.096564196	.10002462	125.34215	Middle
BREVARD	CENTRAL MIDDLE SCHOOL	32904	FL	1155	898	3	0	63	62.34214782714844		0	1	1	1	0	0	1	1	0	0	0	1	1	04/12 - 04/25	21.537434	.096564196	.10002462	125.34215	Middle
BREVARD	CENTRAL MIDDLE SCHOOL	32904	FL	1134	1134	6	0	63	62.34214782714844		0	1	1	1	0	0	1	1	0	0	0	1	1	01/04 - 01/17	52.698486	.096564196	.10002462	125.34215	Middle
BREVARD	CENTRAL MIDDLE SCHOOL	32904	FL	1155	898	2	1	63	62.34214782714844		0	1	1	1	0	0	1	1	0	0	0	1	1	03/15 - 03/28	16.351837	.096564196	.10002462	125.34215	Middle
BREVARD	CENTRAL MIDDLE SCHOOL	32904	FL	1155	898	3	1	63	62.34214782714844		0	1	1	1	0	0	1	1	0	0	0	1	1	03/01 - 03/14	18.784439	.096564196	.10002462	125.34215	Middle
BREVARD	CENTRAL MIDDLE SCHOOL	32904	FL	1134	1134	2	0	63	62.34214782714844		0	1	1	1	0	0	1	1	0	0	0	1	1	10/26 - 11/08	19.282827	.096564196	.10002462	125.34215	Middle
BREVARD	LYNDON B. JOHNSON MIDDLE SCHOOL	32935	FL	735	508	0	0	44	43.54054641723633		0	1	1	1	0	0	1	1	0	0	0	1	1	02/01 - 02/14	31.659433	.096564196	.10002462	87.540543	Middle
BREVARD	LYNDON B. JOHNSON MIDDLE SCHOOL	32935	FL	731	731	2	0	44	43.54054641723633		0	1	1	1	0	0	1	1	0	0	0	1	1	01/18 - 01/31	38.731781	.096564196	.10002462	87.540543	Middle
BREVARD	LYNDON B. JOHNSON MIDDLE SCHOOL	32935	FL	735	508	0	0	44	43.54054641723633		0	1	1	1	0	0	1	1	0	0	0	1	1	02/15 - 02/28	23.459782	.096564196	.10002462	87.540543	Middle
BREVARD	LYNDON B. JOHNSON MIDDLE SCHOOL	32935	FL	735	508	0	0	44	43.54054641723633		0	1	1	1	0	0	1	1	0	0	0	1	1	03/29 - 04/11	18.475914	.096564196	.10002462	87.540543	Middle
BREVARD	LYNDON B. JOHNSON MIDDLE SCHOOL	32935	FL	731	731	4	0	44	43.54054641723633		0	1	1	1	0	0	1	1	0	0	0	1	1	01/04 - 01/17	52.698479	.096564196	.10002462	87.540543	Middle
BREVARD	LYNDON B. JOHNSON MIDDLE SCHOOL	32935	FL	735	508	1	0	44	43.54054641723633		0	1	1	1	0	0	1	1	0	0	0	1	1	04/12 - 04/25	21.537434	.096564196	.10002462	87.540543	Middle
BREVARD	LYNDON B. JOHNSON MIDDLE SCHOOL	32935	FL	735	508	1	0	44	43.54054641723633		0	1	1	1	0	0	1	1	0	0	0	1	1	03/15 - 03/28	16.351837	.096564196	.10002462	87.540543	Middle
BREVARD	LYNDON B. JOHNSON MIDDLE SCHOOL	32935	FL	731	731	1	0	44	43.54054641723633		0	1	1	1	0	0	1	1	0	0	0	1	1	10/12 - 10/25	13.551376	.096564196	.10002462	87.540543	Middle
BREVARD	LYNDON B. JOHNSON MIDDLE SCHOOL	32935	FL	731	731	1	0	44	43.54054641723633		0	1	1	1	0	0	1	1	0	0	0	1	1	11/09 - 11/22	22.356213	.096564196	.10002462	87.540543	Middle
BREVARD	LYNDON B. JOHNSON MIDDLE SCHOOL	32935	FL	731	731	0	1	44	43.54054641723633		0	1	1	1	0	0	1	1	0	0	0	1	1	10/26 - 11/08	19.282825	.096564196	.10002462	87.540543	Middle
BREVARD	LYNDON B. JOHNSON MIDDLE SCHOOL	32935	FL	735	508	0	0	44	43.54054641723633		0	1	1	1	0	0	1	1	0	0	0	1	1	03/01 - 03/14	18.784439	.096564196	.10002462	87.540543	Middle
BREVARD	LYNDON B. JOHNSON MIDDLE SCHOOL	32935	FL	731	731	0	0	44	43.54054641723633		0	1	1	1	0	0	1	1	0	0	0	1	1	11/30 - 12/13	26.533169	.096564196	.10002462	87.540543	Middle
BREVARD	SHERWOOD ELEMENTARY SCHOOL	32935	FL	393	393	0	0	35	34.63452529907227		0	1	1	1	0	0	1	1	0	0	0	1	1	11/09 - 11/22	22.356213	.096564196	.10002462	69.634521	Elementary
BREVARD	SHERWOOD ELEMENTARY SCHOOL	32935	FL	393	393	2	0	35	34.63452529907227		0	1	1	1	0	0	1	1	0	0	0	1	1	01/18 - 01/31	38.731781	.096564196	.10002462	69.634521	Elementary
BREVARD	SHERWOOD ELEMENTARY SCHOOL	32935	FL	393	393	4	0	35	34.63452529907227		0	1	1	1	0	0	1	1	0	0	0	1	1	11/30 - 12/13	26.533169	.096564196	.10002462	69.634521	Elementary
BREVARD	SHERWOOD ELEMENTARY SCHOOL	32935	FL	424	364	0	0	35	34.63452529907227		0	1	1	1	0	0	1	1	0	0	0	1	1	03/15 - 03/28	16.351837	.096564196	.10002462	69.634521	Elementary
BREVARD	SHERWOOD ELEMENTARY SCHOOL	32935	FL	424	364	0	0	35	34.63452529907227		0	1	1	1	0	0	1	1	0	0	0	1	1	02/15 - 02/28	23.459782	.096564196	.10002462	69.634521	Elementary
BREVARD	SHERWOOD ELEMENTARY SCHOOL	32935	FL	424	364	0	0	35	34.63452529907227		0	1	1	1	0	0	1	1	0	0	0	1	1	04/12 - 04/25	21.537434	.096564196	.10002462	69.634521	Elementary
BREVARD	SHERWOOD ELEMENTARY SCHOOL	32935	FL	393	393	0	1	35	34.63452529907227		0	1	1	1	0	0	1	1	0	0	0	1	1	10/26 - 11/08	19.282825	.096564196	.10002462	69.634521	Elementary
BREVARD	SHERWOOD ELEMENTARY SCHOOL	32935	FL	393	393	0	0	35	34.63452529907227		0	1	1	1	0	0	1	1	0	0	0	1	1	10/12 - 10/25	13.551376	.096564196	.10002462	69.634521	Elementary
BREVARD	SHERWOOD ELEMENTARY SCHOOL	32935	FL	424	364	0	0	35	34.63452529907227		0	1	1	1	0	0	1	1	0	0	0	1	1	03/01 - 03/14	18.784439	.096564196	.10002462	69.634521	Elementary
BREVARD	SHERWOOD ELEMENTARY SCHOOL	32935	FL	424	364	0	0	35	34.63452529907227		0	1	1	1	0	0	1	1	0	0	0	1	1	02/01 - 02/14	31.659433	.096564196	.10002462	69.634521	Elementary
BREVARD	SHERWOOD ELEMENTARY SCHOOL	32935	FL	393	393	0	0	35	34.63452529907227		0	1	1	1	0	0	1	1	0	0	0	1	1	01/04 - 01/17	52.698479	.096564196	.10002462	69.634521	Elementary
BREVARD	SHERWOOD ELEMENTARY SCHOOL	32935	FL	424	364	2	0	35	34.63452529907227		0	1	1	1	0	0	1	1	0	0	0	1	1	03/29 - 04/11	18.475914	.096564196	.10002462	69.634521	Elementary
BREVARD	HARBOR CITY ELEMENTARY SCHOOL	32935	FL	356	312	0	0	28	27.70762062072754		0	1	1	1	0	0	1	1	0	0	0	1	1	03/01 - 03/14	18.784439	.096564196	.10002462	55.707619	Elementary
BREVARD	HARBOR CITY ELEMENTARY SCHOOL	32935	FL	345	345	0	0	28	27.70762062072754		0	1	1	1	0	0	1	1	0	0	0	1	1	10/12 - 10/25	13.551376	.096564196	.10002462	55.707619	Elementary
BREVARD	HARBOR CITY ELEMENTARY SCHOOL	32935	FL	345	345	1	0	28	27.70762062072754		0	1	1	1	0	0	1	1	0	0	0	1	1	11/09 - 11/22	22.356213	.096564196	.10002462	55.707619	Elementary
BREVARD	HARBOR CITY ELEMENTARY SCHOOL	32935	FL	356	312	1	0	28	27.70762062072754		0	1	1	1	0	0	1	1	0	0	0	1	1	04/12 - 04/25	21.537434	.096564196	.10002462	55.707619	Elementary
BREVARD	HARBOR CITY ELEMENTARY SCHOOL	32935	FL	356	312	0	0	28	27.70762062072754		0	1	1	1	0	0	1	1	0	0	0	1	1	02/15 - 02/28	23.459782	.096564196	.10002462	55.707619	Elementary
BREVARD	HARBOR CITY ELEMENTARY SCHOOL	32935	FL	345	345	0	0	28	27.70762062072754		0	1	1	1	0	0	1	1	0	0	0	1	1	01/18 - 01/31	38.731781	.096564196	.10002462	55.707619	Elementary
BREVARD	HARBOR CITY ELEMENTARY SCHOOL	32935	FL	345	345	0	0	28	27.70762062072754		0	1	1	1	0	0	1	1	0	0	0	1	1	01/04 - 01/17	52.698479	.096564196	.10002462	55.707619	Elementary
BREVARD	HARBOR CITY ELEMENTARY SCHOOL	32935	FL	345	345	0	0	28	27.70762062072754		0	1	1	1	0	0	1	1	0	0	0	1	1	11/30 - 12/13	26.533169	.096564196	.10002462	55.707619	Elementary
BREVARD	HARBOR CITY ELEMENTARY SCHOOL	32935	FL	356	312	0	0	28	27.70762062072754		0	1	1	1	0	0	1	1	0	0	0	1	1	03/15 - 03/28	16.351837	.096564196	.10002462	55.707619	Elementary
BREVARD	HARBOR CITY ELEMENTARY SCHOOL	32935	FL	345	345	0	0	28	27.70762062072754		0	1	1	1	0	0	1	1	0	0	0	1	1	10/26 - 11/08	19.282825	.096564196	.10002462	55.707619	Elementary
BREVARD	HARBOR CITY ELEMENTARY SCHOOL	32935	FL	356	312	1	0	28	27.70762062072754		0	1	1	1	0	0	1	1	0	0	0	1	1	03/29 - 04/11	18.475914	.096564196	.10002462	55.707619	Elementary
BREVARD	HARBOR CITY ELEMENTARY SCHOOL	32935	FL	356	312	0	0	28	27.70762062072754		0	1	1	1	0	0	1	1	0	0	0	1	1	02/01 - 02/14	31.659433	.096564196	.10002462	55.707619	Elementary
BREVARD	SABAL ELEMENTARY SCHOOL	32935	FL	549	549	0	3	38	37.60319900512695		0	1	1	1	0	0	1	1	0	0	0	1	1	11/30 - 12/13	26.533169	.096564196	.10002462	75.603195	Elementary
BREVARD	SABAL ELEMENTARY SCHOOL	32935	FL	564	460	1	0	38	37.60319900512695		0	1	1	1	0	0	1	1	0	0	0	1	1	04/12 - 04/25	21.537434	.096564196	.10002462	75.603195	Elementary
BREVARD	SABAL ELEMENTARY SCHOOL	32935	FL	564	460	1	0	38	37.60319900512695		0	1	1	1	0	0	1	1	0	0	0	1	1	02/01 - 02/14	31.659433	.096564196	.10002462	75.603195	Elementary
BREVARD	SABAL ELEMENTARY SCHOOL	32935	FL	549	549	0	0	38	37.60319900512695		0	1	1	1	0	0	1	1	0	0	0	1	1	10/12 - 10/25	13.551376	.096564196	.10002462	75.603195	Elementary
BREVARD	SABAL ELEMENTARY SCHOOL	32935	FL	549	549	2	0	38	37.60319900512695		0	1	1	1	0	0	1	1	0	0	0	1	1	01/18 - 01/31	38.731781	.096564196	.10002462	75.603195	Elementary
BREVARD	SABAL ELEMENTARY SCHOOL	32935	FL	564	460	0	0	38	37.60319900512695		0	1	1	1	0	0	1	1	0	0	0	1	1	03/15 - 03/28	16.351837	.096564196	.10002462	75.603195	Elementary
BREVARD	SABAL ELEMENTARY SCHOOL	32935	FL	549	549	2	1	38	37.60319900512695		0	1	1	1	0	0	1	1	0	0	0	1	1	11/09 - 11/22	22.356213	.096564196	.10002462	75.603195	Elementary
BREVARD	SABAL ELEMENTARY SCHOOL	32935	FL	564	460	0	0	38	37.60319900512695		0	1	1	1	0	0	1	1	0	0	0	1	1	03/01 - 03/14	18.784439	.096564196	.10002462	75.603195	Elementary
BREVARD	SABAL ELEMENTARY SCHOOL	32935	FL	549	549	4	0	38	37.60319900512695		0	1	1	1	0	0	1	1	0	0	0	1	1	01/04 - 01/17	52.698479	.096564196	.10002462	75.603195	Elementary
BREVARD	SABAL ELEMENTARY SCHOOL	32935	FL	564	460	0	0	38	37.60319900512695		0	1	1	1	0	0	1	1	0	0	0	1	1	02/15 - 02/28	23.459782	.096564196	.10002462	75.603195	Elementary
BREVARD	SABAL ELEMENTARY SCHOOL	32935	FL	549	549	1	0	38	37.60319900512695		0	1	1	1	0	0	1	1	0	0	0	1	1	10/26 - 11/08	19.282825	.096564196	.10002462	75.603195	Elementary
BREVARD	SABAL ELEMENTARY SCHOOL	32935	FL	564	460	2	0	38	37.60319900512695		0	1	1	1	0	0	1	1	0	0	0	1	1	03/29 - 04/11	18.475914	.096564196	.10002462	75.603195	Elementary
BREVARD	CROTON ELEMENTARY SCHOOL	32935	FL	480	420	0	0	37	36.61363983154297		0	1	1	1	0	0	1	1	0	0	0	1	1	02/15 - 02/28	23.459782	.096564196	.10002462	73.61364	Elementary
BREVARD	CROTON ELEMENTARY SCHOOL	32935	FL	480	420	0	0	37	36.61363983154297		0	1	1	1	0	0	1	1	0	0	0	1	1	03/29 - 04/11	18.475914	.096564196	.10002462	73.61364	Elementary
BREVARD	CROTON ELEMENTARY SCHOOL	32935	FL	480	480	0	0	37	36.61363983154297		0	1	1	1	0	0	1	1	0	0	0	1	1	01/04 - 01/17	52.698479	.096564196	.10002462	73.61364	Elementary
BREVARD	CROTON ELEMENTARY SCHOOL	32935	FL	480	480	0	0	37	36.61363983154297		0	1	1	1	0	0	1	1	0	0	0	1	1	11/09 - 11/22	22.356213	.096564196	.10002462	73.61364	Elementary
BREVARD	CROTON ELEMENTARY SCHOOL	32935	FL	480	420	0	0	37	36.61363983154297		0	1	1	1	0	0	1	1	0	0	0	1	1	02/01 - 02/14	31.659433	.096564196	.10002462	73.61364	Elementary
BREVARD	CROTON ELEMENTARY SCHOOL	32935	FL	480	420	2	0	37	36.61363983154297		0	1	1	1	0	0	1	1	0	0	0	1	1	03/15 - 03/28	16.351837	.096564196	.10002462	73.61364	Elementary
BREVARD	CROTON ELEMENTARY SCHOOL	32935	FL	480	480	0	0	37	36.61363983154297		0	1	1	1	0	0	1	1	0	0	0	1	1	10/26 - 11/08	19.282825	.096564196	.10002462	73.61364	Elementary
BREVARD	CROTON ELEMENTARY SCHOOL	32935	FL	480	420	0	0	37	36.61363983154297		0	1	1	1	0	0	1	1	0	0	0	1	1	04/12 - 04/25	21.537434	.096564196	.10002462	73.61364	Elementary
BREVARD	CROTON ELEMENTARY SCHOOL	32935	FL	480	480	0	0	37	36.61363983154297		0	1	1	1	0	0	1	1	0	0	0	1	1	01/18 - 01/31	38.731781	.096564196	.10002462	73.61364	Elementary
BREVARD	CROTON ELEMENTARY SCHOOL	32935	FL	480	420	0	0	37	36.61363983154297		0	1	1	1	0	0	1	1	0	0	0	1	1	03/01 - 03/14	18.784439	.096564196	.10002462	73.61364	Elementary
BREVARD	CROTON ELEMENTARY SCHOOL	32935	FL	480	480	0	1	37	36.61363983154297		0	1	1	1	0	0	1	1	0	0	0	1	1	10/12 - 10/25	13.551376	.096564196	.10002462	73.61364	Elementary
BREVARD	CROTON ELEMENTARY SCHOOL	32935	FL	480	480	0	1	37	36.61363983154297		0	1	1	1	0	0	1	1	0	0	0	1	1	11/30 - 12/13	26.533169	.096564196	.10002462	73.61364	Elementary
BREVARD	ROY ALLEN ELEMENTARY SCHOOL	32935	FL	596	596	1	0	46	45.51966094970703		0	1	1	1	0	0	1	1	0	0	0	1	1	11/09 - 11/22	22.356213	.096564196	.10002462	91.519661	Elementary
BREVARD	ROY ALLEN ELEMENTARY SCHOOL	32935	FL	596	596	1	0	46	45.51966094970703		0	1	1	1	0	0	1	1	0	0	0	1	1	11/30 - 12/13	26.533169	.096564196	.10002462	91.519661	Elementary
BREVARD	ROY ALLEN ELEMENTARY SCHOOL	32935	FL	596	596	2	0	46	45.51966094970703		0	1	1	1	0	0	1	1	0	0	0	1	1	01/04 - 01/17	52.698479	.096564196	.10002462	91.519661	Elementary
BREVARD	ROY ALLEN ELEMENTARY SCHOOL	32935	FL	616	535	0	0	46	45.51966094970703		0	1	1	1	0	0	1	1	0	0	0	1	1	03/29 - 04/11	18.475914	.096564196	.10002462	91.519661	Elementary
BREVARD	ROY ALLEN ELEMENTARY SCHOOL	32935	FL	616	535	1	1	46	45.51966094970703		0	1	1	1	0	0	1	1	0	0	0	1	1	02/01 - 02/14	31.659433	.096564196	.10002462	91.519661	Elementary
BREVARD	ROY ALLEN ELEMENTARY SCHOOL	32935	FL	616	535	0	0	46	45.51966094970703		0	1	1	1	0	0	1	1	0	0	0	1	1	03/15 - 03/28	16.351837	.096564196	.10002462	91.519661	Elementary
BREVARD	ROY ALLEN ELEMENTARY SCHOOL	32935	FL	596	596	0	0	46	45.51966094970703		0	1	1	1	0	0	1	1	0	0	0	1	1	10/26 - 11/08	19.282825	.096564196	.10002462	91.519661	Elementary
BREVARD	ROY ALLEN ELEMENTARY SCHOOL	32935	FL	596	596	1	0	46	45.51966094970703		0	1	1	1	0	0	1	1	0	0	0	1	1	10/12 - 10/25	13.551376	.096564196	.10002462	91.519661	Elementary
BREVARD	ROY ALLEN ELEMENTARY SCHOOL	32935	FL	596	596	2	0	46	45.51966094970703		0	1	1	1	0	0	1	1	0	0	0	1	1	01/18 - 01/31	38.731781	.096564196	.10002462	91.519661	Elementary
BREVARD	ROY ALLEN ELEMENTARY SCHOOL	32935	FL	616	535	1	0	46	45.51966094970703		0	1	1	1	0	0	1	1	0	0	0	1	1	02/15 - 02/28	23.459782	.096564196	.10002462	91.519661	Elementary
BREVARD	ROY ALLEN ELEMENTARY SCHOOL	32935	FL	616	535	1	0	46	45.51966094970703		0	1	1	1	0	0	1	1	0	0	0	1	1	03/01 - 03/14	18.784439	.096564196	.10002462	91.519661	Elementary
BREVARD	ROY ALLEN ELEMENTARY SCHOOL	32935	FL	616	535	0	0	46	45.51966094970703		0	1	1	1	0	0	1	1	0	0	0	1	1	04/12 - 04/25	21.537434	.096564196	.10002462	91.519661	Elementary
BREVARD	MERRITT ISLAND HIGH SCHOOL	32953	FL	1485	1485	4	0	70	69.26905059814453		0	1	1	1	0	0	1	1	0	0	0	1	1	10/12 - 10/25	13.551377	.096564204	.10002463	139.26904	High
BREVARD	MERRITT ISLAND HIGH SCHOOL	32953	FL	1432	1094	2	0	70	69.26905059814453		0	1	1	1	0	0	1	1	0	0	0	1	1	04/12 - 04/25	21.537434	.096564204	.10002463	139.26904	High
BREVARD	MERRITT ISLAND HIGH SCHOOL	32953	FL	1432	1094	10	0	70	69.26905059814453		0	1	1	1	0	0	1	1	0	0	0	1	1	02/15 - 02/28	23.459782	.096564204	.10002463	139.26904	High
BREVARD	MERRITT ISLAND HIGH SCHOOL	32953	FL	1432	1094	3	0	70	69.26905059814453		0	1	1	1	0	0	1	1	0	0	0	1	1	03/15 - 03/28	16.351837	.096564204	.10002463	139.26904	High
BREVARD	MERRITT ISLAND HIGH SCHOOL	32953	FL	1485	1485	0	1	70	69.26905059814453		0	1	1	1	0	0	1	1	0	0	0	1	1	10/26 - 11/08	19.282825	.096564204	.10002463	139.26904	High
BREVARD	MERRITT ISLAND HIGH SCHOOL	32953	FL	1485	1485	0	0	70	69.26905059814453		0	1	1	1	0	0	1	1	0	0	0	1	1	11/30 - 12/13	26.533169	.096564204	.10002463	139.26904	High
BREVARD	MERRITT ISLAND HIGH SCHOOL	32953	FL	1485	1485	6	0	70	69.26905059814453		0	1	1	1	0	0	1	1	0	0	0	1	1	01/04 - 01/17	52.698483	.096564204	.10002463	139.26904	High
BREVARD	MERRITT ISLAND HIGH SCHOOL	32953	FL	1432	1094	5	0	70	69.26905059814453		0	1	1	1	0	0	1	1	0	0	0	1	1	02/01 - 02/14	31.659433	.096564204	.10002463	139.26904	High
BREVARD	MERRITT ISLAND HIGH SCHOOL	32953	FL	1432	1094	3	1	70	69.26905059814453		0	1	1	1	0	0	1	1	0	0	0	1	1	03/29 - 04/11	18.475914	.096564204	.10002463	139.26904	High
BREVARD	MERRITT ISLAND HIGH SCHOOL	32953	FL	1485	1485	4	0	70	69.26905059814453		0	1	1	1	0	0	1	1	0	0	0	1	1	01/18 - 01/31	38.731781	.096564204	.10002463	139.26904	High
BREVARD	MERRITT ISLAND HIGH SCHOOL	32953	FL	1485	1485	0	0	70	69.26905059814453		0	1	1	1	0	0	1	1	0	0	0	1	1	11/09 - 11/22	22.356213	.096564204	.10002463	139.26904	High
BREVARD	MERRITT ISLAND HIGH SCHOOL	32953	FL	1432	1094	5	1	70	69.26905059814453		0	1	1	1	0	0	1	1	0	0	0	1	1	03/01 - 03/14	18.784439	.096564204	.10002463	139.26904	High
BREVARD	EDGEWOOD JR/SR HIGH SCHOOL	32953	FL	925	615	1	0	51	50.46745300292969		0	1	1	1	0	0	1	1	0	0	0	1	1	03/29 - 04/11	18.475914	.096564204	.10002463	101.46745	High
BREVARD	EDGEWOOD JR/SR HIGH SCHOOL	32953	FL	925	615	0	0	51	50.46745300292969		0	1	1	1	0	0	1	1	0	0	0	1	1	02/15 - 02/28	23.459782	.096564204	.10002463	101.46745	High
BREVARD	EDGEWOOD JR/SR HIGH SCHOOL	32953	FL	925	615	1	0	51	50.46745300292969		0	1	1	1	0	0	1	1	0	0	0	1	1	03/15 - 03/28	16.351837	.096564204	.10002463	101.46745	High
BREVARD	EDGEWOOD JR/SR HIGH SCHOOL	32953	FL	925	615	0	0	51	50.46745300292969		0	1	1	1	0	0	1	1	0	0	0	1	1	04/12 - 04/25	21.537434	.096564204	.10002463	101.46745	High
BREVARD	EDGEWOOD JR/SR HIGH SCHOOL	32953	FL	925	615	2	0	51	50.46745300292969		0	1	1	1	0	0	1	1	0	0	0	1	1	03/01 - 03/14	18.784439	.096564204	.10002463	101.46745	High
BREVARD	EDGEWOOD JR/SR HIGH SCHOOL	32953	FL	937	937	7	1	51	50.46745300292969		0	1	1	1	0	0	1	1	0	0	0	1	1	01/04 - 01/17	52.698483	.096564204	.10002463	101.46745	High
BREVARD	EDGEWOOD JR/SR HIGH SCHOOL	32953	FL	937	937	1	0	51	50.46745300292969		0	1	1	1	0	0	1	1	0	0	0	1	1	11/30 - 12/13	26.533169	.096564204	.10002463	101.46745	High
BREVARD	EDGEWOOD JR/SR HIGH SCHOOL	32953	FL	937	937	2	0	51	50.46745300292969		0	1	1	1	0	0	1	1	0	0	0	1	1	01/18 - 01/31	38.731781	.096564204	.10002463	101.46745	High
BREVARD	EDGEWOOD JR/SR HIGH SCHOOL	32953	FL	937	937	0	1	51	50.46745300292969		0	1	1	1	0	0	1	1	0	0	0	1	1	11/09 - 11/22	22.356213	.096564204	.10002463	101.46745	High
BREVARD	EDGEWOOD JR/SR HIGH SCHOOL	32953	FL	937	937	2	0	51	50.46745300292969		0	1	1	1	0	0	1	1	0	0	0	1	1	10/12 - 10/25	13.551377	.096564204	.10002463	101.46745	High
BREVARD	EDGEWOOD JR/SR HIGH SCHOOL	32953	FL	925	615	2	0	51	50.46745300292969		0	1	1	1	0	0	1	1	0	0	0	1	1	02/01 - 02/14	31.659433	.096564204	.10002463	101.46745	High
BREVARD	EDGEWOOD JR/SR HIGH SCHOOL	32953	FL	937	937	0	0	51	50.46745300292969		0	1	1	1	0	0	1	1	0	0	0	1	1	10/26 - 11/08	19.282825	.096564204	.10002463	101.46745	High
BREVARD	MILA ELEMENTARY SCHOOL	32953	FL	429	355	0	0	35	34.63452529907227		0	1	1	1	0	0	1	1	0	0	0	1	1	04/12 - 04/25	21.537434	.096564204	.10002463	69.634521	Elementary
BREVARD	MILA ELEMENTARY SCHOOL	32953	FL	428	428	0	0	35	34.63452529907227		0	1	1	1	0	0	1	1	0	0	0	1	1	10/26 - 11/08	19.282825	.096564204	.10002463	69.634521	Elementary
BREVARD	MILA ELEMENTARY SCHOOL	32953	FL	428	428	0	0	35	34.63452529907227		0	1	1	1	0	0	1	1	0	0	0	1	1	10/12 - 10/25	13.551377	.096564204	.10002463	69.634521	Elementary
BREVARD	MILA ELEMENTARY SCHOOL	32953	FL	429	355	0	1	35	34.63452529907227		0	1	1	1	0	0	1	1	0	0	0	1	1	03/01 - 03/14	18.784439	.096564204	.10002463	69.634521	Elementary
BREVARD	MILA ELEMENTARY SCHOOL	32953	FL	428	428	0	0	35	34.63452529907227		0	1	1	1	0	0	1	1	0	0	0	1	1	11/30 - 12/13	26.533169	.096564204	.10002463	69.634521	Elementary
BREVARD	MILA ELEMENTARY SCHOOL	32953	FL	428	428	0	0	35	34.63452529907227		0	1	1	1	0	0	1	1	0	0	0	1	1	11/09 - 11/22	22.356213	.096564204	.10002463	69.634521	Elementary
BREVARD	MILA ELEMENTARY SCHOOL	32953	FL	429	355	4	0	35	34.63452529907227		0	1	1	1	0	0	1	1	0	0	0	1	1	02/15 - 02/28	23.459782	.096564204	.10002463	69.634521	Elementary
BREVARD	MILA ELEMENTARY SCHOOL	32953	FL	428	428	2	0	35	34.63452529907227		0	1	1	1	0	0	1	1	0	0	0	1	1	01/04 - 01/17	52.698483	.096564204	.10002463	69.634521	Elementary
BREVARD	MILA ELEMENTARY SCHOOL	32953	FL	429	355	1	0	35	34.63452529907227		0	1	1	1	0	0	1	1	0	0	0	1	1	03/29 - 04/11	18.475914	.096564204	.10002463	69.634521	Elementary
BREVARD	MILA ELEMENTARY SCHOOL	32953	FL	428	428	0	0	35	34.63452529907227		0	1	1	1	0	0	1	1	0	0	0	1	1	01/18 - 01/31	38.731781	.096564204	.10002463	69.634521	Elementary
BREVARD	MILA ELEMENTARY SCHOOL	32953	FL	429	355	1	0	35	34.63452529907227		0	1	1	1	0	0	1	1	0	0	0	1	1	03/15 - 03/28	16.351837	.096564204	.10002463	69.634521	Elementary
BREVARD	MILA ELEMENTARY SCHOOL	32953	FL	429	355	1	0	35	34.63452529907227		0	1	1	1	0	0	1	1	0	0	0	1	1	02/01 - 02/14	31.659433	.096564204	.10002463	69.634521	Elementary
BREVARD	TROPICAL ELEMENTARY SCHOOL	32952	FL	695	620	2	0	52	51.45700836181641		0	1	1	1	0	0	1	1	0	0	0	1	1	02/01 - 02/14	31.659433	.096564196	.10002462	103.45701	Elementary
BREVARD	TROPICAL ELEMENTARY SCHOOL	32952	FL	695	620	0	0	52	51.45700836181641		0	1	1	1	0	0	1	1	0	0	0	1	1	03/15 - 03/28	16.351837	.096564196	.10002462	103.45701	Elementary
BREVARD	TROPICAL ELEMENTARY SCHOOL	32952	FL	695	620	0	0	52	51.45700836181641		0	1	1	1	0	0	1	1	0	0	0	1	1	02/15 - 02/28	23.459784	.096564196	.10002462	103.45701	Elementary
BREVARD	TROPICAL ELEMENTARY SCHOOL	32952	FL	681	681	0	0	52	51.45700836181641		0	1	1	1	0	0	1	1	0	0	0	1	1	11/09 - 11/22	22.356213	.096564196	.10002462	103.45701	Elementary
BREVARD	TROPICAL ELEMENTARY SCHOOL	32952	FL	695	620	0	0	52	51.45700836181641		0	1	1	1	0	0	1	1	0	0	0	1	1	03/01 - 03/14	18.784439	.096564196	.10002462	103.45701	Elementary
BREVARD	TROPICAL ELEMENTARY SCHOOL	32952	FL	681	681	1	0	52	51.45700836181641		0	1	1	1	0	0	1	1	0	0	0	1	1	01/18 - 01/31	38.731781	.096564196	.10002462	103.45701	Elementary
BREVARD	TROPICAL ELEMENTARY SCHOOL	32952	FL	681	681	0	0	52	51.45700836181641		0	1	1	1	0	0	1	1	0	0	0	1	1	10/26 - 11/08	19.282825	.096564196	.10002462	103.45701	Elementary
BREVARD	TROPICAL ELEMENTARY SCHOOL	32952	FL	681	681	0	0	52	51.45700836181641		0	1	1	1	0	0	1	1	0	0	0	1	1	10/12 - 10/25	13.551376	.096564196	.10002462	103.45701	Elementary
BREVARD	TROPICAL ELEMENTARY SCHOOL	32952	FL	681	681	1	0	52	51.45700836181641		0	1	1	1	0	0	1	1	0	0	0	1	1	01/04 - 01/17	52.698479	.096564196	.10002462	103.45701	Elementary
BREVARD	TROPICAL ELEMENTARY SCHOOL	32952	FL	695	620	0	0	52	51.45700836181641		0	1	1	1	0	0	1	1	0	0	0	1	1	04/12 - 04/25	21.537434	.096564196	.10002462	103.45701	Elementary
BREVARD	TROPICAL ELEMENTARY SCHOOL	32952	FL	681	681	4	0	52	51.45700836181641		0	1	1	1	0	0	1	1	0	0	0	1	1	11/30 - 12/13	26.533167	.096564196	.10002462	103.45701	Elementary
BREVARD	TROPICAL ELEMENTARY SCHOOL	32952	FL	695	620	0	0	52	51.45700836181641		0	1	1	1	0	0	1	1	0	0	0	1	1	03/29 - 04/11	18.475914	.096564196	.10002462	103.45701	Elementary
BREVARD	AUDUBON ELEMENTARY SCHOOL	32952	FL	462	382	0	0	39	38.59275817871094		0	1	1	1	0	0	1	1	0	0	0	1	1	04/12 - 04/25	21.537434	.096564196	.10002462	77.592758	Elementary
BREVARD	AUDUBON ELEMENTARY SCHOOL	32952	FL	462	382	0	0	39	38.59275817871094		0	1	1	1	0	0	1	1	0	0	0	1	1	02/01 - 02/14	31.659433	.096564196	.10002462	77.592758	Elementary
BREVARD	AUDUBON ELEMENTARY SCHOOL	32952	FL	462	382	0	0	39	38.59275817871094		0	1	1	1	0	0	1	1	0	0	0	1	1	02/15 - 02/28	23.459784	.096564196	.10002462	77.592758	Elementary
BREVARD	AUDUBON ELEMENTARY SCHOOL	32952	FL	462	382	4	0	39	38.59275817871094		0	1	1	1	0	0	1	1	0	0	0	1	1	03/01 - 03/14	18.784439	.096564196	.10002462	77.592758	Elementary
BREVARD	AUDUBON ELEMENTARY SCHOOL	32952	FL	469	469	0	0	39	38.59275817871094		0	1	1	1	0	0	1	1	0	0	0	1	1	11/30 - 12/13	26.533167	.096564196	.10002462	77.592758	Elementary
BREVARD	AUDUBON ELEMENTARY SCHOOL	32952	FL	469	469	0	0	39	38.59275817871094		0	1	1	1	0	0	1	1	0	0	0	1	1	11/09 - 11/22	22.356213	.096564196	.10002462	77.592758	Elementary
BREVARD	AUDUBON ELEMENTARY SCHOOL	32952	FL	469	469	0	0	39	38.59275817871094		0	1	1	1	0	0	1	1	0	0	0	1	1	10/12 - 10/25	13.551376	.096564196	.10002462	77.592758	Elementary
BREVARD	AUDUBON ELEMENTARY SCHOOL	32952	FL	462	382	2	0	39	38.59275817871094		0	1	1	1	0	0	1	1	0	0	0	1	1	03/15 - 03/28	16.351837	.096564196	.10002462	77.592758	Elementary
BREVARD	AUDUBON ELEMENTARY SCHOOL	32952	FL	469	469	0	0	39	38.59275817871094		0	1	1	1	0	0	1	1	0	0	0	1	1	10/26 - 11/08	19.282825	.096564196	.10002462	77.592758	Elementary
BREVARD	AUDUBON ELEMENTARY SCHOOL	32952	FL	469	469	0	0	39	38.59275817871094		0	1	1	1	0	0	1	1	0	0	0	1	1	01/18 - 01/31	38.731781	.096564196	.10002462	77.592758	Elementary
BREVARD	AUDUBON ELEMENTARY SCHOOL	32952	FL	462	382	0	0	39	38.59275817871094		0	1	1	1	0	0	1	1	0	0	0	1	1	03/29 - 04/11	18.475914	.096564196	.10002462	77.592758	Elementary
BREVARD	AUDUBON ELEMENTARY SCHOOL	32952	FL	469	469	0	0	39	38.59275817871094		0	1	1	1	0	0	1	1	0	0	0	1	1	01/04 - 01/17	52.698479	.096564196	.10002462	77.592758	Elementary
BREVARD	THOMAS JEFFERSON MIDDLE SCHOOL	32952	FL	634	514	2	1	36	35.62408447265625		0	1	1	1	0	0	1	1	0	0	0	1	1	02/01 - 02/14	31.659433	.096564196	.10002462	71.624084	Middle
BREVARD	THOMAS JEFFERSON MIDDLE SCHOOL	32952	FL	634	514	0	0	36	35.62408447265625		0	1	1	1	0	0	1	1	0	0	0	1	1	03/15 - 03/28	16.351837	.096564196	.10002462	71.624084	Middle
BREVARD	THOMAS JEFFERSON MIDDLE SCHOOL	32952	FL	648	648	0	0	36	35.62408447265625		0	1	1	1	0	0	1	1	0	0	0	1	1	01/18 - 01/31	38.731781	.096564196	.10002462	71.624084	Middle
BREVARD	THOMAS JEFFERSON MIDDLE SCHOOL	32952	FL	634	514	2	0	36	35.62408447265625		0	1	1	1	0	0	1	1	0	0	0	1	1	03/29 - 04/11	18.475914	.096564196	.10002462	71.624084	Middle
BREVARD	THOMAS JEFFERSON MIDDLE SCHOOL	32952	FL	648	648	2	0	36	35.62408447265625		0	1	1	1	0	0	1	1	0	0	0	1	1	01/04 - 01/17	52.698479	.096564196	.10002462	71.624084	Middle
BREVARD	THOMAS JEFFERSON MIDDLE SCHOOL	32952	FL	634	514	2	0	36	35.62408447265625		0	1	1	1	0	0	1	1	0	0	0	1	1	02/15 - 02/28	23.459784	.096564196	.10002462	71.624084	Middle
BREVARD	THOMAS JEFFERSON MIDDLE SCHOOL	32952	FL	634	514	0	0	36	35.62408447265625		0	1	1	1	0	0	1	1	0	0	0	1	1	04/12 - 04/25	21.537434	.096564196	.10002462	71.624084	Middle
BREVARD	THOMAS JEFFERSON MIDDLE SCHOOL	32952	FL	648	648	0	0	36	35.62408447265625		0	1	1	1	0	0	1	1	0	0	0	1	1	10/12 - 10/25	13.551376	.096564196	.10002462	71.624084	Middle
BREVARD	THOMAS JEFFERSON MIDDLE SCHOOL	32952	FL	648	648	0	0	36	35.62408447265625		0	1	1	1	0	0	1	1	0	0	0	1	1	11/09 - 11/22	22.356213	.096564196	.10002462	71.624084	Middle
BREVARD	THOMAS JEFFERSON MIDDLE SCHOOL	32952	FL	648	648	0	0	36	35.62408447265625		0	1	1	1	0	0	1	1	0	0	0	1	1	11/30 - 12/13	26.533167	.096564196	.10002462	71.624084	Middle
BREVARD	THOMAS JEFFERSON MIDDLE SCHOOL	32952	FL	648	648	0	0	36	35.62408447265625		0	1	1	1	0	0	1	1	0	0	0	1	1	10/26 - 11/08	19.282825	.096564196	.10002462	71.624084	Middle
BREVARD	THOMAS JEFFERSON MIDDLE SCHOOL	32952	FL	634	514	1	0	36	35.62408447265625		0	1	1	1	0	0	1	1	0	0	0	1	1	03/01 - 03/14	18.784439	.096564196	.10002462	71.624084	Middle
BREVARD	LEWIS CARROLL ELEMENTARY SCHOOL	32953	FL	609	504	2	2	43	42.55098724365234		0	1	1	1	0	0	1	1	0	0	0	1	1	02/01 - 02/14	31.659433	.096564204	.10002463	85.550987	Elementary
BREVARD	LEWIS CARROLL ELEMENTARY SCHOOL	32953	FL	592	592	0	0	43	42.55098724365234		0	1	1	1	0	0	1	1	0	0	0	1	1	10/12 - 10/25	13.551377	.096564204	.10002463	85.550987	Elementary
BREVARD	LEWIS CARROLL ELEMENTARY SCHOOL	32953	FL	592	592	1	0	43	42.55098724365234		0	1	1	1	0	0	1	1	0	0	0	1	1	10/26 - 11/08	19.282825	.096564204	.10002463	85.550987	Elementary
BREVARD	LEWIS CARROLL ELEMENTARY SCHOOL	32953	FL	609	504	0	0	43	42.55098724365234		0	1	1	1	0	0	1	1	0	0	0	1	1	03/15 - 03/28	16.351837	.096564204	.10002463	85.550987	Elementary
BREVARD	LEWIS CARROLL ELEMENTARY SCHOOL	32953	FL	609	504	5	0	43	42.55098724365234		0	1	1	1	0	0	1	1	0	0	0	1	1	02/15 - 02/28	23.459782	.096564204	.10002463	85.550987	Elementary
BREVARD	LEWIS CARROLL ELEMENTARY SCHOOL	32953	FL	592	592	0	0	43	42.55098724365234		0	1	1	1	0	0	1	1	0	0	0	1	1	11/09 - 11/22	22.356213	.096564204	.10002463	85.550987	Elementary
BREVARD	LEWIS CARROLL ELEMENTARY SCHOOL	32953	FL	592	592	1	0	43	42.55098724365234		0	1	1	1	0	0	1	1	0	0	0	1	1	11/30 - 12/13	26.533169	.096564204	.10002463	85.550987	Elementary
BREVARD	LEWIS CARROLL ELEMENTARY SCHOOL	32953	FL	609	504	0	0	43	42.55098724365234		0	1	1	1	0	0	1	1	0	0	0	1	1	03/01 - 03/14	18.784439	.096564204	.10002463	85.550987	Elementary
BREVARD	LEWIS CARROLL ELEMENTARY SCHOOL	32953	FL	609	504	1	0	43	42.55098724365234		0	1	1	1	0	0	1	1	0	0	0	1	1	04/12 - 04/25	21.537434	.096564204	.10002463	85.550987	Elementary
BREVARD	LEWIS CARROLL ELEMENTARY SCHOOL	32953	FL	609	504	0	0	43	42.55098724365234		0	1	1	1	0	0	1	1	0	0	0	1	1	03/29 - 04/11	18.475914	.096564204	.10002463	85.550987	Elementary
BREVARD	LEWIS CARROLL ELEMENTARY SCHOOL	32953	FL	592	592	0	0	43	42.55098724365234		0	1	1	1	0	0	1	1	0	0	0	1	1	01/18 - 01/31	38.731781	.096564204	.10002463	85.550987	Elementary
BREVARD	LEWIS CARROLL ELEMENTARY SCHOOL	32953	FL	592	592	2	0	43	42.55098724365234		0	1	1	1	0	0	1	1	0	0	0	1	1	01/04 - 01/17	52.698483	.096564204	.10002463	85.550987	Elementary
BREVARD	COCOA BEACH JUNIOR/SENIOR HIGH SCHOOL	32931	FL	955	955	1	0	55	54.42568206787109		0	1	1	1	0	0	1	1	0	0	0	1	1	11/30 - 12/13	26.533169	.096564189	.10002461	109.42568	High
BREVARD	COCOA BEACH JUNIOR/SENIOR HIGH SCHOOL	32931	FL	944	746	3	1	55	54.42568206787109		0	1	1	1	0	0	1	1	0	0	0	1	1	03/15 - 03/28	16.351837	.096564189	.10002461	109.42568	High
BREVARD	COCOA BEACH JUNIOR/SENIOR HIGH SCHOOL	32931	FL	944	746	1	0	55	54.42568206787109		0	1	1	1	0	0	1	1	0	0	0	1	1	03/01 - 03/14	18.784439	.096564189	.10002461	109.42568	High
BREVARD	COCOA BEACH JUNIOR/SENIOR HIGH SCHOOL	32931	FL	955	955	1	0	55	54.42568206787109		0	1	1	1	0	0	1	1	0	0	0	1	1	10/12 - 10/25	13.551377	.096564189	.10002461	109.42568	High
BREVARD	COCOA BEACH JUNIOR/SENIOR HIGH SCHOOL	32931	FL	955	955	1	0	55	54.42568206787109		0	1	1	1	0	0	1	1	0	0	0	1	1	11/09 - 11/22	22.356213	.096564189	.10002461	109.42568	High
BREVARD	COCOA BEACH JUNIOR/SENIOR HIGH SCHOOL	32931	FL	944	746	1	0	55	54.42568206787109		0	1	1	1	0	0	1	1	0	0	0	1	1	02/15 - 02/28	23.459784	.096564189	.10002461	109.42568	High
BREVARD	COCOA BEACH JUNIOR/SENIOR HIGH SCHOOL	32931	FL	944	746	1	0	55	54.42568206787109		0	1	1	1	0	0	1	1	0	0	0	1	1	03/29 - 04/11	18.475914	.096564189	.10002461	109.42568	High
BREVARD	COCOA BEACH JUNIOR/SENIOR HIGH SCHOOL	32931	FL	955	955	0	0	55	54.42568206787109		0	1	1	1	0	0	1	1	0	0	0	1	1	01/04 - 01/17	52.698483	.096564189	.10002461	109.42568	High
BREVARD	COCOA BEACH JUNIOR/SENIOR HIGH SCHOOL	32931	FL	955	955	4	0	55	54.42568206787109		0	1	1	1	0	0	1	1	0	0	0	1	1	10/26 - 11/08	19.282827	.096564189	.10002461	109.42568	High
BREVARD	COCOA BEACH JUNIOR/SENIOR HIGH SCHOOL	32931	FL	944	746	3	0	55	54.42568206787109		0	1	1	1	0	0	1	1	0	0	0	1	1	02/01 - 02/14	31.659435	.096564189	.10002461	109.42568	High
BREVARD	COCOA BEACH JUNIOR/SENIOR HIGH SCHOOL	32931	FL	944	746	2	0	55	54.42568206787109		0	1	1	1	0	0	1	1	0	0	0	1	1	04/12 - 04/25	21.537436	.096564189	.10002461	109.42568	High
BREVARD	COCOA BEACH JUNIOR/SENIOR HIGH SCHOOL	32931	FL	955	955	1	0	55	54.42568206787109		0	1	1	1	0	0	1	1	0	0	0	1	1	01/18 - 01/31	38.731785	.096564189	.10002461	109.42568	High
BREVARD	THEODORE ROOSEVELT ELEMENTARY SCHOOL	32931	FL	263	263	0	0	27	26.71806335449219		0	1	1	1	0	0	1	1	0	0	0	1	1	10/12 - 10/25	13.551377	.096564189	.10002461	53.718063	Elementary
BREVARD	THEODORE ROOSEVELT ELEMENTARY SCHOOL	32931	FL	275	232	1	0	27	26.71806335449219		0	1	1	1	0	0	1	1	0	0	0	1	1	02/01 - 02/14	31.659435	.096564189	.10002461	53.718063	Elementary
BREVARD	THEODORE ROOSEVELT ELEMENTARY SCHOOL	32931	FL	275	232	0	0	27	26.71806335449219		0	1	1	1	0	0	1	1	0	0	0	1	1	03/01 - 03/14	18.784439	.096564189	.10002461	53.718063	Elementary
BREVARD	THEODORE ROOSEVELT ELEMENTARY SCHOOL	32931	FL	275	232	4	0	27	26.71806335449219		0	1	1	1	0	0	1	1	0	0	0	1	1	03/29 - 04/11	18.475914	.096564189	.10002461	53.718063	Elementary
BREVARD	THEODORE ROOSEVELT ELEMENTARY SCHOOL	32931	FL	275	232	1	0	27	26.71806335449219		0	1	1	1	0	0	1	1	0	0	0	1	1	04/12 - 04/25	21.537436	.096564189	.10002461	53.718063	Elementary
BREVARD	THEODORE ROOSEVELT ELEMENTARY SCHOOL	32931	FL	263	263	0	0	27	26.71806335449219		0	1	1	1	0	0	1	1	0	0	0	1	1	10/26 - 11/08	19.282827	.096564189	.10002461	53.718063	Elementary
BREVARD	THEODORE ROOSEVELT ELEMENTARY SCHOOL	32931	FL	263	263	0	0	27	26.71806335449219		0	1	1	1	0	0	1	1	0	0	0	1	1	01/04 - 01/17	52.698483	.096564189	.10002461	53.718063	Elementary
BREVARD	THEODORE ROOSEVELT ELEMENTARY SCHOOL	32931	FL	275	232	1	0	27	26.71806335449219		0	1	1	1	0	0	1	1	0	0	0	1	1	02/15 - 02/28	23.459784	.096564189	.10002461	53.718063	Elementary
BREVARD	THEODORE ROOSEVELT ELEMENTARY SCHOOL	32931	FL	263	263	1	0	27	26.71806335449219		0	1	1	1	0	0	1	1	0	0	0	1	1	11/30 - 12/13	26.533169	.096564189	.10002461	53.718063	Elementary
BREVARD	THEODORE ROOSEVELT ELEMENTARY SCHOOL	32931	FL	263	263	1	0	27	26.71806335449219		0	1	1	1	0	0	1	1	0	0	0	1	1	11/09 - 11/22	22.356213	.096564189	.10002461	53.718063	Elementary
BREVARD	THEODORE ROOSEVELT ELEMENTARY SCHOOL	32931	FL	263	263	0	0	27	26.71806335449219		0	1	1	1	0	0	1	1	0	0	0	1	1	01/18 - 01/31	38.731785	.096564189	.10002461	53.718063	Elementary
BREVARD	THEODORE ROOSEVELT ELEMENTARY SCHOOL	32931	FL	275	232	0	0	27	26.71806335449219		0	1	1	1	0	0	1	1	0	0	0	1	1	03/15 - 03/28	16.351837	.096564189	.10002461	53.718063	Elementary
BREVARD	CAPE VIEW ELEMENTARY SCHOOL	32920	FL	302	302	0	0	30	29.68673706054688		0	1	1	1	0	0	1	1	0	0	0	1	1	01/18 - 01/31	38.731781	.096564196	.10002461	59.686737	Elementary
BREVARD	CAPE VIEW ELEMENTARY SCHOOL	32920	FL	302	302	0	0	30	29.68673706054688		0	1	1	1	0	0	1	1	0	0	0	1	1	11/09 - 11/22	22.356213	.096564196	.10002461	59.686737	Elementary
BREVARD	CAPE VIEW ELEMENTARY SCHOOL	32920	FL	305	276	0	0	30	29.68673706054688		0	1	1	1	0	0	1	1	0	0	0	1	1	03/15 - 03/28	16.351837	.096564196	.10002461	59.686737	Elementary
BREVARD	CAPE VIEW ELEMENTARY SCHOOL	32920	FL	302	302	0	0	30	29.68673706054688		0	1	1	1	0	0	1	1	0	0	0	1	1	10/26 - 11/08	19.282827	.096564196	.10002461	59.686737	Elementary
BREVARD	CAPE VIEW ELEMENTARY SCHOOL	32920	FL	302	302	0	0	30	29.68673706054688		0	1	1	1	0	0	1	1	0	0	0	1	1	01/04 - 01/17	52.698483	.096564196	.10002461	59.686737	Elementary
BREVARD	CAPE VIEW ELEMENTARY SCHOOL	32920	FL	305	276	0	0	30	29.68673706054688		0	1	1	1	0	0	1	1	0	0	0	1	1	02/01 - 02/14	31.659433	.096564196	.10002461	59.686737	Elementary
BREVARD	CAPE VIEW ELEMENTARY SCHOOL	32920	FL	302	302	0	0	30	29.68673706054688		0	1	1	1	0	0	1	1	0	0	0	1	1	11/30 - 12/13	26.533169	.096564196	.10002461	59.686737	Elementary
BREVARD	CAPE VIEW ELEMENTARY SCHOOL	32920	FL	305	276	0	0	30	29.68673706054688		0	1	1	1	0	0	1	1	0	0	0	1	1	04/12 - 04/25	21.537434	.096564196	.10002461	59.686737	Elementary
BREVARD	CAPE VIEW ELEMENTARY SCHOOL	32920	FL	302	302	0	0	30	29.68673706054688		0	1	1	1	0	0	1	1	0	0	0	1	1	10/12 - 10/25	13.551377	.096564196	.10002461	59.686737	Elementary
BREVARD	CAPE VIEW ELEMENTARY SCHOOL	32920	FL	305	276	0	0	30	29.68673706054688		0	1	1	1	0	0	1	1	0	0	0	1	1	03/01 - 03/14	18.784439	.096564196	.10002461	59.686737	Elementary
BREVARD	CAPE VIEW ELEMENTARY SCHOOL	32920	FL	305	276	0	0	30	29.68673706054688		0	1	1	1	0	0	1	1	0	0	0	1	1	02/15 - 02/28	23.459784	.096564196	.10002461	59.686737	Elementary
BREVARD	CAPE VIEW ELEMENTARY SCHOOL	32920	FL	305	276	2	0	30	29.68673706054688		0	1	1	1	0	0	1	1	0	0	0	1	1	03/29 - 04/11	18.475914	.096564196	.10002461	59.686737	Elementary
BREVARD	SATELLITE SENIOR HIGH SCHOOL	32937	FL	1391	1074	2	0	59	58.38391494750977		0	1	1	1	0	0	1	1	0	0	0	1	1	03/15 - 03/28	16.351837	.096564196	.10002461	117.38391	High
BREVARD	SATELLITE SENIOR HIGH SCHOOL	32937	FL	1391	1074	2	0	59	58.38391494750977		0	1	1	1	0	0	1	1	0	0	0	1	1	02/01 - 02/14	31.659433	.096564196	.10002461	117.38391	High
BREVARD	SATELLITE SENIOR HIGH SCHOOL	32937	FL	1412	1412	3	0	59	58.38391494750977		0	1	1	1	0	0	1	1	0	0	0	1	1	11/30 - 12/13	26.533169	.096564196	.10002461	117.38391	High
BREVARD	SATELLITE SENIOR HIGH SCHOOL	32937	FL	1391	1074	4	0	59	58.38391494750977		0	1	1	1	0	0	1	1	0	0	0	1	1	02/15 - 02/28	23.459784	.096564196	.10002461	117.38391	High
BREVARD	SATELLITE SENIOR HIGH SCHOOL	32937	FL	1412	1412	3	0	59	58.38391494750977		0	1	1	1	0	0	1	1	0	0	0	1	1	10/26 - 11/08	19.282825	.096564196	.10002461	117.38391	High
BREVARD	SATELLITE SENIOR HIGH SCHOOL	32937	FL	1412	1412	1	0	59	58.38391494750977		0	1	1	1	0	0	1	1	0	0	0	1	1	11/09 - 11/22	22.356211	.096564196	.10002461	117.38391	High
BREVARD	SATELLITE SENIOR HIGH SCHOOL	32937	FL	1412	1412	7	0	59	58.38391494750977		0	1	1	1	0	0	1	1	0	0	0	1	1	01/04 - 01/17	52.698483	.096564196	.10002461	117.38391	High
BREVARD	SATELLITE SENIOR HIGH SCHOOL	32937	FL	1391	1074	7	0	59	58.38391494750977		0	1	1	1	0	0	1	1	0	0	0	1	1	04/12 - 04/25	21.537434	.096564196	.10002461	117.38391	High
BREVARD	SATELLITE SENIOR HIGH SCHOOL	32937	FL	1412	1412	0	0	59	58.38391494750977		0	1	1	1	0	0	1	1	0	0	0	1	1	10/12 - 10/25	13.551376	.096564196	.10002461	117.38391	High
BREVARD	SATELLITE SENIOR HIGH SCHOOL	32937	FL	1391	1074	4	0	59	58.38391494750977		0	1	1	1	0	0	1	1	0	0	0	1	1	03/01 - 03/14	18.784439	.096564196	.10002461	117.38391	High
BREVARD	SATELLITE SENIOR HIGH SCHOOL	32937	FL	1391	1074	3	0	59	58.38391494750977		0	1	1	1	0	0	1	1	0	0	0	1	1	03/29 - 04/11	18.475914	.096564196	.10002461	117.38391	High
BREVARD	SATELLITE SENIOR HIGH SCHOOL	32937	FL	1412	1412	5	0	59	58.38391494750977		0	1	1	1	0	0	1	1	0	0	0	1	1	01/18 - 01/31	38.731781	.096564196	.10002461	117.38391	High
BREVARD	DELAURA MIDDLE SCHOOL	32937	FL	807	625	0	0	45	44.53010559082031		0	1	1	1	0	0	1	1	0	0	0	1	1	03/01 - 03/14	18.784439	.096564196	.10002461	89.530106	Middle
BREVARD	DELAURA MIDDLE SCHOOL	32937	FL	800	800	1	0	45	44.53010559082031		0	1	1	1	0	0	1	1	0	0	0	1	1	10/26 - 11/08	19.282825	.096564196	.10002461	89.530106	Middle
BREVARD	DELAURA MIDDLE SCHOOL	32937	FL	800	800	2	0	45	44.53010559082031		0	1	1	1	0	0	1	1	0	0	0	1	1	01/04 - 01/17	52.698483	.096564196	.10002461	89.530106	Middle
BREVARD	DELAURA MIDDLE SCHOOL	32937	FL	807	625	1	0	45	44.53010559082031		0	1	1	1	0	0	1	1	0	0	0	1	1	02/15 - 02/28	23.459784	.096564196	.10002461	89.530106	Middle
BREVARD	DELAURA MIDDLE SCHOOL	32937	FL	800	800	1	1	45	44.53010559082031		0	1	1	1	0	0	1	1	0	0	0	1	1	01/18 - 01/31	38.731781	.096564196	.10002461	89.530106	Middle
BREVARD	DELAURA MIDDLE SCHOOL	32937	FL	807	625	2	0	45	44.53010559082031		0	1	1	1	0	0	1	1	0	0	0	1	1	02/01 - 02/14	31.659433	.096564196	.10002461	89.530106	Middle
BREVARD	DELAURA MIDDLE SCHOOL	32937	FL	807	625	2	0	45	44.53010559082031		0	1	1	1	0	0	1	1	0	0	0	1	1	04/12 - 04/25	21.537434	.096564196	.10002461	89.530106	Middle
BREVARD	DELAURA MIDDLE SCHOOL	32937	FL	800	800	2	0	45	44.53010559082031		0	1	1	1	0	0	1	1	0	0	0	1	1	11/30 - 12/13	26.533169	.096564196	.10002461	89.530106	Middle
BREVARD	DELAURA MIDDLE SCHOOL	32937	FL	807	625	1	0	45	44.53010559082031		0	1	1	1	0	0	1	1	0	0	0	1	1	03/15 - 03/28	16.351837	.096564196	.10002461	89.530106	Middle
BREVARD	DELAURA MIDDLE SCHOOL	32937	FL	800	800	1	0	45	44.53010559082031		0	1	1	1	0	0	1	1	0	0	0	1	1	11/09 - 11/22	22.356211	.096564196	.10002461	89.530106	Middle
BREVARD	DELAURA MIDDLE SCHOOL	32937	FL	807	625	0	0	45	44.53010559082031		0	1	1	1	0	0	1	1	0	0	0	1	1	03/29 - 04/11	18.475914	.096564196	.10002461	89.530106	Middle
BREVARD	DELAURA MIDDLE SCHOOL	32937	FL	800	800	0	0	45	44.53010559082031		0	1	1	1	0	0	1	1	0	0	0	1	1	10/12 - 10/25	13.551376	.096564196	.10002461	89.530106	Middle
BREVARD	SPESSARD L. HOLLAND ELEMENTARY SCHOOL	32937	FL	438	389	0	0	35	34.63452529907227		0	1	1	1	0	0	1	1	0	0	0	1	1	03/15 - 03/28	16.351837	.096564196	.10002461	69.634521	Elementary
BREVARD	SPESSARD L. HOLLAND ELEMENTARY SCHOOL	32937	FL	410	410	0	0	35	34.63452529907227		0	1	1	1	0	0	1	1	0	0	0	1	1	10/26 - 11/08	19.282825	.096564196	.10002461	69.634521	Elementary
BREVARD	SPESSARD L. HOLLAND ELEMENTARY SCHOOL	32937	FL	438	389	0	0	35	34.63452529907227		0	1	1	1	0	0	1	1	0	0	0	1	1	02/15 - 02/28	23.459784	.096564196	.10002461	69.634521	Elementary
BREVARD	SPESSARD L. HOLLAND ELEMENTARY SCHOOL	32937	FL	410	410	0	0	35	34.63452529907227		0	1	1	1	0	0	1	1	0	0	0	1	1	01/04 - 01/17	52.698483	.096564196	.10002461	69.634521	Elementary
BREVARD	SPESSARD L. HOLLAND ELEMENTARY SCHOOL	32937	FL	410	410	0	0	35	34.63452529907227		0	1	1	1	0	0	1	1	0	0	0	1	1	10/12 - 10/25	13.551376	.096564196	.10002461	69.634521	Elementary
BREVARD	SPESSARD L. HOLLAND ELEMENTARY SCHOOL	32937	FL	438	389	0	0	35	34.63452529907227		0	1	1	1	0	0	1	1	0	0	0	1	1	04/12 - 04/25	21.537434	.096564196	.10002461	69.634521	Elementary
BREVARD	SPESSARD L. HOLLAND ELEMENTARY SCHOOL	32937	FL	410	410	0	0	35	34.63452529907227		0	1	1	1	0	0	1	1	0	0	0	1	1	11/30 - 12/13	26.533169	.096564196	.10002461	69.634521	Elementary
BREVARD	SPESSARD L. HOLLAND ELEMENTARY SCHOOL	32937	FL	410	410	0	0	35	34.63452529907227		0	1	1	1	0	0	1	1	0	0	0	1	1	11/09 - 11/22	22.356211	.096564196	.10002461	69.634521	Elementary
BREVARD	SPESSARD L. HOLLAND ELEMENTARY SCHOOL	32937	FL	438	389	1	0	35	34.63452529907227		0	1	1	1	0	0	1	1	0	0	0	1	1	02/01 - 02/14	31.659433	.096564196	.10002461	69.634521	Elementary
BREVARD	SPESSARD L. HOLLAND ELEMENTARY SCHOOL	32937	FL	438	389	0	0	35	34.63452529907227		0	1	1	1	0	0	1	1	0	0	0	1	1	03/29 - 04/11	18.475914	.096564196	.10002461	69.634521	Elementary
BREVARD	SPESSARD L. HOLLAND ELEMENTARY SCHOOL	32937	FL	410	410	0	0	35	34.63452529907227		0	1	1	1	0	0	1	1	0	0	0	1	1	01/18 - 01/31	38.731781	.096564196	.10002461	69.634521	Elementary
BREVARD	SPESSARD L. HOLLAND ELEMENTARY SCHOOL	32937	FL	438	389	0	0	35	34.63452529907227		0	1	1	1	0	0	1	1	0	0	0	1	1	03/01 - 03/14	18.784439	.096564196	.10002461	69.634521	Elementary
BREVARD	SEA PARK ELEMENTARY SCHOOL	32937	FL	272	272	1	0	24	23.7493896484375		0	1	1	1	0	0	1	1	0	0	0	1	1	10/26 - 11/08	19.282825	.096564196	.10002461	47.74939	Elementary
BREVARD	SEA PARK ELEMENTARY SCHOOL	32937	FL	280	251	0	0	24	23.7493896484375		0	1	1	1	0	0	1	1	0	0	0	1	1	03/15 - 03/28	16.351837	.096564196	.10002461	47.74939	Elementary
BREVARD	SEA PARK ELEMENTARY SCHOOL	32937	FL	280	251	0	0	24	23.7493896484375		0	1	1	1	0	0	1	1	0	0	0	1	1	03/29 - 04/11	18.475914	.096564196	.10002461	47.74939	Elementary
BREVARD	SEA PARK ELEMENTARY SCHOOL	32937	FL	280	251	0	1	24	23.7493896484375		0	1	1	1	0	0	1	1	0	0	0	1	1	02/01 - 02/14	31.659433	.096564196	.10002461	47.74939	Elementary
BREVARD	SEA PARK ELEMENTARY SCHOOL	32937	FL	280	251	0	0	24	23.7493896484375		0	1	1	1	0	0	1	1	0	0	0	1	1	02/15 - 02/28	23.459784	.096564196	.10002461	47.74939	Elementary
BREVARD	SEA PARK ELEMENTARY SCHOOL	32937	FL	272	272	0	1	24	23.7493896484375		0	1	1	1	0	0	1	1	0	0	0	1	1	11/09 - 11/22	22.356211	.096564196	.10002461	47.74939	Elementary
BREVARD	SEA PARK ELEMENTARY SCHOOL	32937	FL	272	272	0	0	24	23.7493896484375		0	1	1	1	0	0	1	1	0	0	0	1	1	10/12 - 10/25	13.551376	.096564196	.10002461	47.74939	Elementary
BREVARD	SEA PARK ELEMENTARY SCHOOL	32937	FL	272	272	0	0	24	23.7493896484375		0	1	1	1	0	0	1	1	0	0	0	1	1	01/04 - 01/17	52.698483	.096564196	.10002461	47.74939	Elementary
BREVARD	SEA PARK ELEMENTARY SCHOOL	32937	FL	280	251	0	0	24	23.7493896484375		0	1	1	1	0	0	1	1	0	0	0	1	1	03/01 - 03/14	18.784439	.096564196	.10002461	47.74939	Elementary
BREVARD	SEA PARK ELEMENTARY SCHOOL	32937	FL	280	251	7	0	24	23.7493896484375		0	1	1	1	0	0	1	1	0	0	0	1	1	04/12 - 04/25	21.537434	.096564196	.10002461	47.74939	Elementary
BREVARD	SEA PARK ELEMENTARY SCHOOL	32937	FL	272	272	0	0	24	23.7493896484375		0	1	1	1	0	0	1	1	0	0	0	1	1	11/30 - 12/13	26.533169	.096564196	.10002461	47.74939	Elementary
BREVARD	SEA PARK ELEMENTARY SCHOOL	32937	FL	272	272	0	0	24	23.7493896484375		0	1	1	1	0	0	1	1	0	0	0	1	1	01/18 - 01/31	38.731781	.096564196	.10002461	47.74939	Elementary
BREVARD	SURFSIDE ELEMENTARY SCHOOL	32937	FL	442	418	1	0	30	29.68673706054688		0	1	1	1	0	0	1	1	0	0	0	1	1	03/15 - 03/28	16.351837	.096564196	.10002461	59.686737	Elementary
BREVARD	SURFSIDE ELEMENTARY SCHOOL	32937	FL	438	438	0	0	30	29.68673706054688		0	1	1	1	0	0	1	1	0	0	0	1	1	10/12 - 10/25	13.551376	.096564196	.10002461	59.686737	Elementary
BREVARD	SURFSIDE ELEMENTARY SCHOOL	32937	FL	442	418	2	0	30	29.68673706054688		0	1	1	1	0	0	1	1	0	0	0	1	1	02/01 - 02/14	31.659433	.096564196	.10002461	59.686737	Elementary
BREVARD	SURFSIDE ELEMENTARY SCHOOL	32937	FL	442	418	0	0	30	29.68673706054688		0	1	1	1	0	0	1	1	0	0	0	1	1	03/01 - 03/14	18.784439	.096564196	.10002461	59.686737	Elementary
BREVARD	SURFSIDE ELEMENTARY SCHOOL	32937	FL	442	418	0	0	30	29.68673706054688		0	1	1	1	0	0	1	1	0	0	0	1	1	03/29 - 04/11	18.475914	.096564196	.10002461	59.686737	Elementary
BREVARD	SURFSIDE ELEMENTARY SCHOOL	32937	FL	442	418	0	0	30	29.68673706054688		0	1	1	1	0	0	1	1	0	0	0	1	1	02/15 - 02/28	23.459784	.096564196	.10002461	59.686737	Elementary
BREVARD	SURFSIDE ELEMENTARY SCHOOL	32937	FL	438	438	0	0	30	29.68673706054688		0	1	1	1	0	0	1	1	0	0	0	1	1	01/04 - 01/17	52.698483	.096564196	.10002461	59.686737	Elementary
BREVARD	SURFSIDE ELEMENTARY SCHOOL	32937	FL	438	438	0	0	30	29.68673706054688		0	1	1	1	0	0	1	1	0	0	0	1	1	01/18 - 01/31	38.731781	.096564196	.10002461	59.686737	Elementary
BREVARD	SURFSIDE ELEMENTARY SCHOOL	32937	FL	442	418	0	0	30	29.68673706054688		0	1	1	1	0	0	1	1	0	0	0	1	1	04/12 - 04/25	21.537434	.096564196	.10002461	59.686737	Elementary
BREVARD	SURFSIDE ELEMENTARY SCHOOL	32937	FL	438	438	3	0	30	29.68673706054688		0	1	1	1	0	0	1	1	0	0	0	1	1	10/26 - 11/08	19.282825	.096564196	.10002461	59.686737	Elementary
BREVARD	SURFSIDE ELEMENTARY SCHOOL	32937	FL	438	438	0	0	30	29.68673706054688		0	1	1	1	0	0	1	1	0	0	0	1	1	11/09 - 11/22	22.356211	.096564196	.10002461	59.686737	Elementary
BREVARD	SURFSIDE ELEMENTARY SCHOOL	32937	FL	438	438	0	0	30	29.68673706054688		0	1	1	1	0	0	1	1	0	0	0	1	1	11/30 - 12/13	26.533169	.096564196	.10002461	59.686737	Elementary
BREVARD	OCEAN BREEZE ELEMENTARY SCHOOL	32937	FL	540	473	0	0	36	35.62408447265625		0	1	1	1	0	0	1	1	0	0	0	1	1	04/12 - 04/25	21.537434	.096564196	.10002461	71.624084	Elementary
BREVARD	OCEAN BREEZE ELEMENTARY SCHOOL	32937	FL	540	473	0	0	36	35.62408447265625		0	1	1	1	0	0	1	1	0	0	0	1	1	03/01 - 03/14	18.784439	.096564196	.10002461	71.624084	Elementary
BREVARD	OCEAN BREEZE ELEMENTARY SCHOOL	32937	FL	508	508	0	0	36	35.62408447265625		0	1	1	1	0	0	1	1	0	0	0	1	1	01/18 - 01/31	38.731781	.096564196	.10002461	71.624084	Elementary
BREVARD	OCEAN BREEZE ELEMENTARY SCHOOL	32937	FL	508	508	0	0	36	35.62408447265625		0	1	1	1	0	0	1	1	0	0	0	1	1	11/09 - 11/22	22.356211	.096564196	.10002461	71.624084	Elementary
BREVARD	OCEAN BREEZE ELEMENTARY SCHOOL	32937	FL	508	508	1	1	36	35.62408447265625		0	1	1	1	0	0	1	1	0	0	0	1	1	01/04 - 01/17	52.698483	.096564196	.10002461	71.624084	Elementary
BREVARD	OCEAN BREEZE ELEMENTARY SCHOOL	32937	FL	540	473	2	0	36	35.62408447265625		0	1	1	1	0	0	1	1	0	0	0	1	1	03/15 - 03/28	16.351837	.096564196	.10002461	71.624084	Elementary
BREVARD	OCEAN BREEZE ELEMENTARY SCHOOL	32937	FL	508	508	2	0	36	35.62408447265625		0	1	1	1	0	0	1	1	0	0	0	1	1	10/26 - 11/08	19.282825	.096564196	.10002461	71.624084	Elementary
BREVARD	OCEAN BREEZE ELEMENTARY SCHOOL	32937	FL	540	473	0	0	36	35.62408447265625		0	1	1	1	0	0	1	1	0	0	0	1	1	02/01 - 02/14	31.659433	.096564196	.10002461	71.624084	Elementary
BREVARD	OCEAN BREEZE ELEMENTARY SCHOOL	32937	FL	540	473	0	0	36	35.62408447265625		0	1	1	1	0	0	1	1	0	0	0	1	1	03/29 - 04/11	18.475914	.096564196	.10002461	71.624084	Elementary
BREVARD	OCEAN BREEZE ELEMENTARY SCHOOL	32937	FL	508	508	0	0	36	35.62408447265625		0	1	1	1	0	0	1	1	0	0	0	1	1	10/12 - 10/25	13.551376	.096564196	.10002461	71.624084	Elementary
BREVARD	OCEAN BREEZE ELEMENTARY SCHOOL	32937	FL	540	473	1	1	36	35.62408447265625		0	1	1	1	0	0	1	1	0	0	0	1	1	02/15 - 02/28	23.459784	.096564196	.10002461	71.624084	Elementary
BREVARD	OCEAN BREEZE ELEMENTARY SCHOOL	32937	FL	508	508	1	0	36	35.62408447265625		0	1	1	1	0	0	1	1	0	0	0	1	1	11/30 - 12/13	26.533169	.096564196	.10002461	71.624084	Elementary
BREVARD	INDIALANTIC ELEMENTARY SCHOOL	32903	FL	660	660	0	0	48	47.498779296875		0	1	1	1	0	0	1	1	0	0	0	1	1	01/18 - 01/31	38.731785	.096564196	.10002462	95.498779	Elementary
BREVARD	INDIALANTIC ELEMENTARY SCHOOL	32903	FL	660	660	3	1	48	47.498779296875		0	1	1	1	0	0	1	1	0	0	0	1	1	10/12 - 10/25	13.551377	.096564196	.10002462	95.498779	Elementary
BREVARD	INDIALANTIC ELEMENTARY SCHOOL	32903	FL	683	587	0	0	48	47.498779296875		0	1	1	1	0	0	1	1	0	0	0	1	1	04/12 - 04/25	21.537434	.096564196	.10002462	95.498779	Elementary
BREVARD	INDIALANTIC ELEMENTARY SCHOOL	32903	FL	660	660	0	0	48	47.498779296875		0	1	1	1	0	0	1	1	0	0	0	1	1	11/09 - 11/22	22.356213	.096564196	.10002462	95.498779	Elementary
BREVARD	INDIALANTIC ELEMENTARY SCHOOL	32903	FL	683	587	1	1	48	47.498779296875		0	1	1	1	0	0	1	1	0	0	0	1	1	02/15 - 02/28	23.459784	.096564196	.10002462	95.498779	Elementary
BREVARD	INDIALANTIC ELEMENTARY SCHOOL	32903	FL	683	587	0	0	48	47.498779296875		0	1	1	1	0	0	1	1	0	0	0	1	1	03/29 - 04/11	18.475914	.096564196	.10002462	95.498779	Elementary
BREVARD	INDIALANTIC ELEMENTARY SCHOOL	32903	FL	660	660	0	1	48	47.498779296875		0	1	1	1	0	0	1	1	0	0	0	1	1	10/26 - 11/08	19.282825	.096564196	.10002462	95.498779	Elementary
BREVARD	INDIALANTIC ELEMENTARY SCHOOL	32903	FL	660	660	0	0	48	47.498779296875		0	1	1	1	0	0	1	1	0	0	0	1	1	11/30 - 12/13	26.533169	.096564196	.10002462	95.498779	Elementary
BREVARD	INDIALANTIC ELEMENTARY SCHOOL	32903	FL	660	660	5	0	48	47.498779296875		0	1	1	1	0	0	1	1	0	0	0	1	1	01/04 - 01/17	52.698483	.096564196	.10002462	95.498779	Elementary
BREVARD	INDIALANTIC ELEMENTARY SCHOOL	32903	FL	683	587	0	0	48	47.498779296875		0	1	1	1	0	0	1	1	0	0	0	1	1	03/01 - 03/14	18.784439	.096564196	.10002462	95.498779	Elementary
BREVARD	INDIALANTIC ELEMENTARY SCHOOL	32903	FL	683	587	0	0	48	47.498779296875		0	1	1	1	0	0	1	1	0	0	0	1	1	03/15 - 03/28	16.351837	.096564196	.10002462	95.498779	Elementary
BREVARD	INDIALANTIC ELEMENTARY SCHOOL	32903	FL	683	587	2	0	48	47.498779296875		0	1	1	1	0	0	1	1	0	0	0	1	1	02/01 - 02/14	31.659433	.096564196	.10002462	95.498779	Elementary
BREVARD	HERBERT C. HOOVER MIDDLE SCHOOL	32903	FL	475	397	0	0	30	29.68673706054688		0	1	1	1	0	0	1	1	0	0	0	1	1	02/15 - 02/28	23.459784	.096564196	.10002462	59.686737	Middle
BREVARD	HERBERT C. HOOVER MIDDLE SCHOOL	32903	FL	475	397	0	0	30	29.68673706054688		0	1	1	1	0	0	1	1	0	0	0	1	1	03/29 - 04/11	18.475914	.096564196	.10002462	59.686737	Middle
BREVARD	HERBERT C. HOOVER MIDDLE SCHOOL	32903	FL	469	469	0	0	30	29.68673706054688		0	1	1	1	0	0	1	1	0	0	0	1	1	11/30 - 12/13	26.533169	.096564196	.10002462	59.686737	Middle
BREVARD	HERBERT C. HOOVER MIDDLE SCHOOL	32903	FL	469	469	3	0	30	29.68673706054688		0	1	1	1	0	0	1	1	0	0	0	1	1	01/04 - 01/17	52.698483	.096564196	.10002462	59.686737	Middle
BREVARD	HERBERT C. HOOVER MIDDLE SCHOOL	32903	FL	469	469	1	0	30	29.68673706054688		0	1	1	1	0	0	1	1	0	0	0	1	1	01/18 - 01/31	38.731785	.096564196	.10002462	59.686737	Middle
BREVARD	HERBERT C. HOOVER MIDDLE SCHOOL	32903	FL	469	469	0	0	30	29.68673706054688		0	1	1	1	0	0	1	1	0	0	0	1	1	10/26 - 11/08	19.282825	.096564196	.10002462	59.686737	Middle
BREVARD	HERBERT C. HOOVER MIDDLE SCHOOL	32903	FL	469	469	0	0	30	29.68673706054688		0	1	1	1	0	0	1	1	0	0	0	1	1	11/09 - 11/22	22.356213	.096564196	.10002462	59.686737	Middle
BREVARD	HERBERT C. HOOVER MIDDLE SCHOOL	32903	FL	475	397	2	0	30	29.68673706054688		0	1	1	1	0	0	1	1	0	0	0	1	1	04/12 - 04/25	21.537434	.096564196	.10002462	59.686737	Middle
BREVARD	HERBERT C. HOOVER MIDDLE SCHOOL	32903	FL	475	397	1	0	30	29.68673706054688		0	1	1	1	0	0	1	1	0	0	0	1	1	03/15 - 03/28	16.351837	.096564196	.10002462	59.686737	Middle
BREVARD	HERBERT C. HOOVER MIDDLE SCHOOL	32903	FL	469	469	0	0	30	29.68673706054688		0	1	1	1	0	0	1	1	0	0	0	1	1	10/12 - 10/25	13.551377	.096564196	.10002462	59.686737	Middle
BREVARD	HERBERT C. HOOVER MIDDLE SCHOOL	32903	FL	475	397	0	0	30	29.68673706054688		0	1	1	1	0	0	1	1	0	0	0	1	1	03/01 - 03/14	18.784439	.096564196	.10002462	59.686737	Middle
BREVARD	HERBERT C. HOOVER MIDDLE SCHOOL	32903	FL	475	397	2	0	30	29.68673706054688		0	1	1	1	0	0	1	1	0	0	0	1	1	02/01 - 02/14	31.659433	.096564196	.10002462	59.686737	Middle
BREVARD	GEMINI ELEMENTARY SCHOOL	32951	FL	440	387	1	0	33	32.65541076660156		0	1	1	1	0	0	1	1	0	0	0	1	1	02/01 - 02/14	31.659433	.096564196	.10002462	65.655411	Elementary
BREVARD	GEMINI ELEMENTARY SCHOOL	32951	FL	440	387	0	0	33	32.65541076660156		0	1	1	1	0	0	1	1	0	0	0	1	1	03/15 - 03/28	16.351837	.096564196	.10002462	65.655411	Elementary
BREVARD	GEMINI ELEMENTARY SCHOOL	32951	FL	440	387	0	0	33	32.65541076660156		0	1	1	1	0	0	1	1	0	0	0	1	1	02/15 - 02/28	23.459784	.096564196	.10002462	65.655411	Elementary
BREVARD	GEMINI ELEMENTARY SCHOOL	32951	FL	440	387	0	0	33	32.65541076660156		0	1	1	1	0	0	1	1	0	0	0	1	1	04/12 - 04/25	21.537434	.096564196	.10002462	65.655411	Elementary
BREVARD	GEMINI ELEMENTARY SCHOOL	32951	FL	440	387	0	0	33	32.65541076660156		0	1	1	1	0	0	1	1	0	0	0	1	1	03/29 - 04/11	18.475914	.096564196	.10002462	65.655411	Elementary
BREVARD	GEMINI ELEMENTARY SCHOOL	32951	FL	426	426	0	0	33	32.65541076660156		0	1	1	1	0	0	1	1	0	0	0	1	1	11/09 - 11/22	22.356211	.096564196	.10002462	65.655411	Elementary
BREVARD	GEMINI ELEMENTARY SCHOOL	32951	FL	426	426	1	0	33	32.65541076660156		0	1	1	1	0	0	1	1	0	0	0	1	1	01/18 - 01/31	38.731781	.096564196	.10002462	65.655411	Elementary
BREVARD	GEMINI ELEMENTARY SCHOOL	32951	FL	426	426	0	0	33	32.65541076660156		0	1	1	1	0	0	1	1	0	0	0	1	1	11/30 - 12/13	26.533167	.096564196	.10002462	65.655411	Elementary
BREVARD	GEMINI ELEMENTARY SCHOOL	32951	FL	440	387	0	0	33	32.65541076660156		0	1	1	1	0	0	1	1	0	0	0	1	1	03/01 - 03/14	18.784439	.096564196	.10002462	65.655411	Elementary
BREVARD	GEMINI ELEMENTARY SCHOOL	32951	FL	426	426	2	0	33	32.65541076660156		0	1	1	1	0	0	1	1	0	0	0	1	1	01/04 - 01/17	52.698483	.096564196	.10002462	65.655411	Elementary
BREVARD	GEMINI ELEMENTARY SCHOOL	32951	FL	426	426	0	0	33	32.65541076660156		0	1	1	1	0	0	1	1	0	0	0	1	1	10/12 - 10/25	13.551376	.096564196	.10002462	65.655411	Elementary
BREVARD	GEMINI ELEMENTARY SCHOOL	32951	FL	426	426	1	0	33	32.65541076660156		0	1	1	1	0	0	1	1	0	0	0	1	1	10/26 - 11/08	19.282827	.096564196	.10002462	65.655411	Elementary
BREVARD	DR. W.J. CREEL ELEMENTARY SCHOOL	32935	FL	740	611	0	0	62	61.35258865356445		0	1	1	1	0	0	1	1	0	0	0	1	1	03/15 - 03/28	16.351837	.096564196	.10002462	123.35258	Middle
BREVARD	DR. W.J. CREEL ELEMENTARY SCHOOL	32935	FL	740	611	0	0	62	61.35258865356445		0	1	1	1	0	0	1	1	0	0	0	1	1	04/12 - 04/25	21.537434	.096564196	.10002462	123.35258	Middle
BREVARD	DR. W.J. CREEL ELEMENTARY SCHOOL	32935	FL	703	703	0	0	62	61.35258865356445		0	1	1	1	0	0	1	1	0	0	0	1	1	01/18 - 01/31	38.731781	.096564196	.10002462	123.35258	Middle
BREVARD	DR. W.J. CREEL ELEMENTARY SCHOOL	32935	FL	740	611	0	0	62	61.35258865356445		0	1	1	1	0	0	1	1	0	0	0	1	1	02/01 - 02/14	31.659433	.096564196	.10002462	123.35258	Middle
BREVARD	DR. W.J. CREEL ELEMENTARY SCHOOL	32935	FL	703	703	1	0	62	61.35258865356445		0	1	1	1	0	0	1	1	0	0	0	1	1	01/04 - 01/17	52.698479	.096564196	.10002462	123.35258	Middle
BREVARD	DR. W.J. CREEL ELEMENTARY SCHOOL	32935	FL	703	703	0	0	62	61.35258865356445		0	1	1	1	0	0	1	1	0	0	0	1	1	10/12 - 10/25	13.551376	.096564196	.10002462	123.35258	Middle
BREVARD	DR. W.J. CREEL ELEMENTARY SCHOOL	32935	FL	703	703	0	0	62	61.35258865356445		0	1	1	1	0	0	1	1	0	0	0	1	1	10/26 - 11/08	19.282825	.096564196	.10002462	123.35258	Middle
BREVARD	DR. W.J. CREEL ELEMENTARY SCHOOL	32935	FL	703	703	1	1	62	61.35258865356445		0	1	1	1	0	0	1	1	0	0	0	1	1	11/30 - 12/13	26.533169	.096564196	.10002462	123.35258	Middle
BREVARD	DR. W.J. CREEL ELEMENTARY SCHOOL	32935	FL	703	703	0	0	62	61.35258865356445		0	1	1	1	0	0	1	1	0	0	0	1	1	11/09 - 11/22	22.356213	.096564196	.10002462	123.35258	Middle
BREVARD	DR. W.J. CREEL ELEMENTARY SCHOOL	32935	FL	740	611	0	0	62	61.35258865356445		0	1	1	1	0	0	1	1	0	0	0	1	1	03/29 - 04/11	18.475914	.096564196	.10002462	123.35258	Middle
BREVARD	DR. W.J. CREEL ELEMENTARY SCHOOL	32935	FL	740	611	0	0	62	61.35258865356445		0	1	1	1	0	0	1	1	0	0	0	1	1	03/01 - 03/14	18.784439	.096564196	.10002462	123.35258	Middle
BREVARD	DR. W.J. CREEL ELEMENTARY SCHOOL	32935	FL	740	611	0	0	62	61.35258865356445		0	1	1	1	0	0	1	1	0	0	0	1	1	02/15 - 02/28	23.459782	.096564196	.10002462	123.35258	Middle
BREVARD	ENTERPRISE ELEMENTARY SCHOOL	32927	FL	550	479	0	0	39	38.59275817871094		0	1	1	1	0	0	1	1	0	0	0	1	1	02/15 - 02/28	23.459784	.096564189	.10002462	77.592758	Elementary
BREVARD	ENTERPRISE ELEMENTARY SCHOOL	32927	FL	536	536	0	0	39	38.59275817871094		0	1	1	1	0	0	1	1	0	0	0	1	1	11/09 - 11/22	22.356213	.096564189	.10002462	77.592758	Elementary
BREVARD	ENTERPRISE ELEMENTARY SCHOOL	32927	FL	536	536	1	0	39	38.59275817871094		0	1	1	1	0	0	1	1	0	0	0	1	1	01/04 - 01/17	52.698479	.096564189	.10002462	77.592758	Elementary
BREVARD	ENTERPRISE ELEMENTARY SCHOOL	32927	FL	550	479	0	0	39	38.59275817871094		0	1	1	1	0	0	1	1	0	0	0	1	1	04/12 - 04/25	21.537434	.096564189	.10002462	77.592758	Elementary
BREVARD	ENTERPRISE ELEMENTARY SCHOOL	32927	FL	550	479	0	0	39	38.59275817871094		0	1	1	1	0	0	1	1	0	0	0	1	1	03/29 - 04/11	18.475914	.096564189	.10002462	77.592758	Elementary
BREVARD	ENTERPRISE ELEMENTARY SCHOOL	32927	FL	536	536	0	0	39	38.59275817871094		0	1	1	1	0	0	1	1	0	0	0	1	1	10/26 - 11/08	19.282827	.096564189	.10002462	77.592758	Elementary
BREVARD	ENTERPRISE ELEMENTARY SCHOOL	32927	FL	536	536	0	0	39	38.59275817871094		0	1	1	1	0	0	1	1	0	0	0	1	1	10/12 - 10/25	13.551377	.096564189	.10002462	77.592758	Elementary
BREVARD	ENTERPRISE ELEMENTARY SCHOOL	32927	FL	550	479	0	1	39	38.59275817871094		0	1	1	1	0	0	1	1	0	0	0	1	1	02/01 - 02/14	31.659433	.096564189	.10002462	77.592758	Elementary
BREVARD	ENTERPRISE ELEMENTARY SCHOOL	32927	FL	550	479	0	0	39	38.59275817871094		0	1	1	1	0	0	1	1	0	0	0	1	1	03/15 - 03/28	16.351835	.096564189	.10002462	77.592758	Elementary
BREVARD	ENTERPRISE ELEMENTARY SCHOOL	32927	FL	536	536	0	0	39	38.59275817871094		0	1	1	1	0	0	1	1	0	0	0	1	1	01/18 - 01/31	38.731781	.096564189	.10002462	77.592758	Elementary
BREVARD	ENTERPRISE ELEMENTARY SCHOOL	32927	FL	536	536	0	0	39	38.59275817871094		0	1	1	1	0	0	1	1	0	0	0	1	1	11/30 - 12/13	26.533167	.096564189	.10002462	77.592758	Elementary
BREVARD	ENTERPRISE ELEMENTARY SCHOOL	32927	FL	550	479	0	0	39	38.59275817871094		0	1	1	1	0	0	1	1	0	0	0	1	1	03/01 - 03/14	18.784439	.096564189	.10002462	77.592758	Elementary
BREVARD	PORT MALABAR ELEMENTARY SCHOOL	32907	FL	639	523	1	0	45	44.53010559082031		0	1	1	1	0	0	1	1	0	0	0	1	1	02/01 - 02/14	31.659433	.096564204	.10002462	89.530106	Elementary
BREVARD	PORT MALABAR ELEMENTARY SCHOOL	32907	FL	639	523	2	0	45	44.53010559082031		0	1	1	1	0	0	1	1	0	0	0	1	1	03/15 - 03/28	16.351837	.096564204	.10002462	89.530106	Elementary
BREVARD	PORT MALABAR ELEMENTARY SCHOOL	32907	FL	639	523	0	0	45	44.53010559082031		0	1	1	1	0	0	1	1	0	0	0	1	1	02/15 - 02/28	23.459784	.096564204	.10002462	89.530106	Elementary
BREVARD	PORT MALABAR ELEMENTARY SCHOOL	32907	FL	649	649	0	1	45	44.53010559082031		0	1	1	1	0	0	1	1	0	0	0	1	1	10/26 - 11/08	19.282827	.096564204	.10002462	89.530106	Elementary
BREVARD	PORT MALABAR ELEMENTARY SCHOOL	32907	FL	639	523	2	0	45	44.53010559082031		0	1	1	1	0	0	1	1	0	0	0	1	1	03/01 - 03/14	18.784439	.096564204	.10002462	89.530106	Elementary
BREVARD	PORT MALABAR ELEMENTARY SCHOOL	32907	FL	649	649	0	0	45	44.53010559082031		0	1	1	1	0	0	1	1	0	0	0	1	1	11/09 - 11/22	22.356213	.096564204	.10002462	89.530106	Elementary
BREVARD	PORT MALABAR ELEMENTARY SCHOOL	32907	FL	649	649	2	0	45	44.53010559082031		0	1	1	1	0	0	1	1	0	0	0	1	1	01/18 - 01/31	38.731785	.096564204	.10002462	89.530106	Elementary
BREVARD	PORT MALABAR ELEMENTARY SCHOOL	32907	FL	649	649	0	0	45	44.53010559082031		0	1	1	1	0	0	1	1	0	0	0	1	1	11/30 - 12/13	26.533169	.096564204	.10002462	89.530106	Elementary
BREVARD	PORT MALABAR ELEMENTARY SCHOOL	32907	FL	639	523	1	0	45	44.53010559082031		0	1	1	1	0	0	1	1	0	0	0	1	1	04/12 - 04/25	21.537436	.096564204	.10002462	89.530106	Elementary
BREVARD	PORT MALABAR ELEMENTARY SCHOOL	32907	FL	649	649	1	1	45	44.53010559082031		0	1	1	1	0	0	1	1	0	0	0	1	1	01/04 - 01/17	52.698483	.096564204	.10002462	89.530106	Elementary
BREVARD	PORT MALABAR ELEMENTARY SCHOOL	32907	FL	649	649	0	1	45	44.53010559082031		0	1	1	1	0	0	1	1	0	0	0	1	1	10/12 - 10/25	13.551377	.096564204	.10002462	89.530106	Elementary
BREVARD	PORT MALABAR ELEMENTARY SCHOOL	32907	FL	639	523	0	0	45	44.53010559082031		0	1	1	1	0	0	1	1	0	0	0	1	1	03/29 - 04/11	18.475914	.096564204	.10002462	89.530106	Elementary
BREVARD	NORTH/CENTRAL AREA ALTERNATIVE LEARNING CENTER	32953	FL	63	30	1	0	7	6.926905155181885		0	1	1	1	0	0	1	1	0	0	0	1	1	03/01 - 03/14	18.784439	.096564204	.10002463	13.926905	High
BREVARD	NORTH/CENTRAL AREA ALTERNATIVE LEARNING CENTER	32953	FL	63	30	0	0	7	6.926905155181885		0	1	1	1	0	0	1	1	0	0	0	1	1	02/01 - 02/14	31.659433	.096564204	.10002463	13.926905	High
BREVARD	NORTH/CENTRAL AREA ALTERNATIVE LEARNING CENTER	32953	FL	63	30	0	0	7	6.926905155181885		0	1	1	1	0	0	1	1	0	0	0	1	1	04/12 - 04/25	21.537434	.096564204	.10002463	13.926905	High
BREVARD	NORTH/CENTRAL AREA ALTERNATIVE LEARNING CENTER	32953	FL	26	26	0	0	7	6.926905155181885		0	1	1	1	0	0	1	1	0	0	0	1	1	11/09 - 11/22	22.356213	.096564204	.10002463	13.926905	High
BREVARD	NORTH/CENTRAL AREA ALTERNATIVE LEARNING CENTER	32953	FL	63	30	0	1	7	6.926905155181885		0	1	1	1	0	0	1	1	0	0	0	1	1	02/15 - 02/28	23.459782	.096564204	.10002463	13.926905	High
BREVARD	NORTH/CENTRAL AREA ALTERNATIVE LEARNING CENTER	32953	FL	26	26	0	0	7	6.926905155181885		0	1	1	1	0	0	1	1	0	0	0	1	1	11/30 - 12/13	26.533169	.096564204	.10002463	13.926905	High
BREVARD	NORTH/CENTRAL AREA ALTERNATIVE LEARNING CENTER	32953	FL	63	30	0	0	7	6.926905155181885		0	1	1	1	0	0	1	1	0	0	0	1	1	03/15 - 03/28	16.351837	.096564204	.10002463	13.926905	High
BREVARD	NORTH/CENTRAL AREA ALTERNATIVE LEARNING CENTER	32953	FL	26	26	0	0	7	6.926905155181885		0	1	1	1	0	0	1	1	0	0	0	1	1	10/26 - 11/08	19.282825	.096564204	.10002463	13.926905	High
BREVARD	NORTH/CENTRAL AREA ALTERNATIVE LEARNING CENTER	32953	FL	26	26	0	0	7	6.926905155181885		0	1	1	1	0	0	1	1	0	0	0	1	1	01/18 - 01/31	38.731781	.096564204	.10002463	13.926905	High
BREVARD	NORTH/CENTRAL AREA ALTERNATIVE LEARNING CENTER	32953	FL	26	26	0	0	7	6.926905155181885		0	1	1	1	0	0	1	1	0	0	0	1	1	10/12 - 10/25	13.551377	.096564204	.10002463	13.926905	High
BREVARD	NORTH/CENTRAL AREA ALTERNATIVE LEARNING CENTER	32953	FL	26	26	0	0	7	6.926905155181885		0	1	1	1	0	0	1	1	0	0	0	1	1	01/04 - 01/17	52.698483	.096564204	.10002463	13.926905	High
BREVARD	NORTH/CENTRAL AREA ALTERNATIVE LEARNING CENTER	32953	FL	63	30	0	0	7	6.926905155181885		0	1	1	1	0	0	1	1	0	0	0	1	1	03/29 - 04/11	18.475914	.096564204	.10002463	13.926905	High
BREVARD	LOCKMAR ELEMENTARY SCHOOL	32907	FL	639	511	1	0	49	48.48833465576172		0	1	1	1	0	0	1	1	0	0	0	1	1	02/15 - 02/28	23.459784	.096564204	.10002462	97.488335	Elementary
BREVARD	LOCKMAR ELEMENTARY SCHOOL	32907	FL	639	511	0	1	49	48.48833465576172		0	1	1	1	0	0	1	1	0	0	0	1	1	03/29 - 04/11	18.475914	.096564204	.10002462	97.488335	Elementary
BREVARD	LOCKMAR ELEMENTARY SCHOOL	32907	FL	639	511	3	1	49	48.48833465576172		0	1	1	1	0	0	1	1	0	0	0	1	1	04/12 - 04/25	21.537436	.096564204	.10002462	97.488335	Elementary
BREVARD	LOCKMAR ELEMENTARY SCHOOL	32907	FL	632	632	0	1	49	48.48833465576172		0	1	1	1	0	0	1	1	0	0	0	1	1	11/09 - 11/22	22.356213	.096564204	.10002462	97.488335	Elementary
BREVARD	LOCKMAR ELEMENTARY SCHOOL	32907	FL	632	632	2	1	49	48.48833465576172		0	1	1	1	0	0	1	1	0	0	0	1	1	10/26 - 11/08	19.282827	.096564204	.10002462	97.488335	Elementary
BREVARD	LOCKMAR ELEMENTARY SCHOOL	32907	FL	632	632	1	0	49	48.48833465576172		0	1	1	1	0	0	1	1	0	0	0	1	1	10/12 - 10/25	13.551377	.096564204	.10002462	97.488335	Elementary
BREVARD	LOCKMAR ELEMENTARY SCHOOL	32907	FL	632	632	0	0	49	48.48833465576172		0	1	1	1	0	0	1	1	0	0	0	1	1	01/18 - 01/31	38.731785	.096564204	.10002462	97.488335	Elementary
BREVARD	LOCKMAR ELEMENTARY SCHOOL	32907	FL	632	632	0	0	49	48.48833465576172		0	1	1	1	0	0	1	1	0	0	0	1	1	01/04 - 01/17	52.698483	.096564204	.10002462	97.488335	Elementary
BREVARD	LOCKMAR ELEMENTARY SCHOOL	32907	FL	639	511	1	0	49	48.48833465576172		0	1	1	1	0	0	1	1	0	0	0	1	1	03/01 - 03/14	18.784439	.096564204	.10002462	97.488335	Elementary
BREVARD	LOCKMAR ELEMENTARY SCHOOL	32907	FL	639	511	4	0	49	48.48833465576172		0	1	1	1	0	0	1	1	0	0	0	1	1	03/15 - 03/28	16.351837	.096564204	.10002462	97.488335	Elementary
BREVARD	LOCKMAR ELEMENTARY SCHOOL	32907	FL	632	632	0	0	49	48.48833465576172		0	1	1	1	0	0	1	1	0	0	0	1	1	11/30 - 12/13	26.533169	.096564204	.10002462	97.488335	Elementary
BREVARD	LOCKMAR ELEMENTARY SCHOOL	32907	FL	639	511	2	0	49	48.48833465576172		0	1	1	1	0	0	1	1	0	0	0	1	1	02/01 - 02/14	31.659433	.096564204	.10002462	97.488335	Elementary
BREVARD	JOHN F. TURNER, SENIOR ELEMENTARY SCHOOL	32909	FL	548	424	0	0	41	40.57187271118164		0	1	1	1	0	0	1	1	0	0	0	1	1	03/29 - 04/11	18.475912	.096564196	.10002461	81.571869	Elementary
BREVARD	JOHN F. TURNER, SENIOR ELEMENTARY SCHOOL	32909	FL	548	424	1	4	41	40.57187271118164		0	1	1	1	0	0	1	1	0	0	0	1	1	02/15 - 02/28	23.459782	.096564196	.10002461	81.571869	Elementary
BREVARD	JOHN F. TURNER, SENIOR ELEMENTARY SCHOOL	32909	FL	529	529	0	0	41	40.57187271118164		0	1	1	1	0	0	1	1	0	0	0	1	1	11/09 - 11/22	22.356213	.096564196	.10002461	81.571869	Elementary
BREVARD	JOHN F. TURNER, SENIOR ELEMENTARY SCHOOL	32909	FL	529	529	2	0	41	40.57187271118164		0	1	1	1	0	0	1	1	0	0	0	1	1	01/04 - 01/17	52.698479	.096564196	.10002461	81.571869	Elementary
BREVARD	JOHN F. TURNER, SENIOR ELEMENTARY SCHOOL	32909	FL	548	424	1	0	41	40.57187271118164		0	1	1	1	0	0	1	1	0	0	0	1	1	03/15 - 03/28	16.351835	.096564196	.10002461	81.571869	Elementary
BREVARD	JOHN F. TURNER, SENIOR ELEMENTARY SCHOOL	32909	FL	529	529	1	0	41	40.57187271118164		0	1	1	1	0	0	1	1	0	0	0	1	1	10/12 - 10/25	13.551376	.096564196	.10002461	81.571869	Elementary
BREVARD	JOHN F. TURNER, SENIOR ELEMENTARY SCHOOL	32909	FL	548	424	0	0	41	40.57187271118164		0	1	1	1	0	0	1	1	0	0	0	1	1	04/12 - 04/25	21.537434	.096564196	.10002461	81.571869	Elementary
BREVARD	JOHN F. TURNER, SENIOR ELEMENTARY SCHOOL	32909	FL	529	529	1	0	41	40.57187271118164		0	1	1	1	0	0	1	1	0	0	0	1	1	01/18 - 01/31	38.731777	.096564196	.10002461	81.571869	Elementary
BREVARD	JOHN F. TURNER, SENIOR ELEMENTARY SCHOOL	32909	FL	548	424	5	0	41	40.57187271118164		0	1	1	1	0	0	1	1	0	0	0	1	1	03/01 - 03/14	18.784439	.096564196	.10002461	81.571869	Elementary
BREVARD	JOHN F. TURNER, SENIOR ELEMENTARY SCHOOL	32909	FL	529	529	0	1	41	40.57187271118164		0	1	1	1	0	0	1	1	0	0	0	1	1	11/30 - 12/13	26.533167	.096564196	.10002461	81.571869	Elementary
BREVARD	JOHN F. TURNER, SENIOR ELEMENTARY SCHOOL	32909	FL	529	529	0	0	41	40.57187271118164		0	1	1	1	0	0	1	1	0	0	0	1	1	10/26 - 11/08	19.282827	.096564196	.10002461	81.571869	Elementary
BREVARD	JOHN F. TURNER, SENIOR ELEMENTARY SCHOOL	32909	FL	548	424	3	0	41	40.57187271118164		0	1	1	1	0	0	1	1	0	0	0	1	1	02/01 - 02/14	31.659433	.096564196	.10002461	81.571869	Elementary
BREVARD	CHALLENGER 7 ELEMENTARY SCHOOL	32927	FL	477	477	0	0	37	36.61363983154297		0	1	1	1	0	0	1	1	0	0	0	1	1	11/09 - 11/22	22.356213	.096564189	.10002462	73.61364	Elementary
BREVARD	CHALLENGER 7 ELEMENTARY SCHOOL	32927	FL	498	436	0	0	37	36.61363983154297		0	1	1	1	0	0	1	1	0	0	0	1	1	03/01 - 03/14	18.784439	.096564189	.10002462	73.61364	Elementary
BREVARD	CHALLENGER 7 ELEMENTARY SCHOOL	32927	FL	498	436	1	3	37	36.61363983154297		0	1	1	1	0	0	1	1	0	0	0	1	1	02/01 - 02/14	31.659433	.096564189	.10002462	73.61364	Elementary
BREVARD	CHALLENGER 7 ELEMENTARY SCHOOL	32927	FL	477	477	0	0	37	36.61363983154297		0	1	1	1	0	0	1	1	0	0	0	1	1	11/30 - 12/13	26.533167	.096564189	.10002462	73.61364	Elementary
BREVARD	CHALLENGER 7 ELEMENTARY SCHOOL	32927	FL	477	477	0	0	37	36.61363983154297		0	1	1	1	0	0	1	1	0	0	0	1	1	10/26 - 11/08	19.282827	.096564189	.10002462	73.61364	Elementary
BREVARD	CHALLENGER 7 ELEMENTARY SCHOOL	32927	FL	498	436	0	0	37	36.61363983154297		0	1	1	1	0	0	1	1	0	0	0	1	1	03/29 - 04/11	18.475914	.096564189	.10002462	73.61364	Elementary
BREVARD	CHALLENGER 7 ELEMENTARY SCHOOL	32927	FL	498	436	0	0	37	36.61363983154297		0	1	1	1	0	0	1	1	0	0	0	1	1	03/15 - 03/28	16.351835	.096564189	.10002462	73.61364	Elementary
BREVARD	CHALLENGER 7 ELEMENTARY SCHOOL	32927	FL	477	477	0	0	37	36.61363983154297		0	1	1	1	0	0	1	1	0	0	0	1	1	10/12 - 10/25	13.551377	.096564189	.10002462	73.61364	Elementary
BREVARD	CHALLENGER 7 ELEMENTARY SCHOOL	32927	FL	477	477	0	0	37	36.61363983154297		0	1	1	1	0	0	1	1	0	0	0	1	1	01/18 - 01/31	38.731781	.096564189	.10002462	73.61364	Elementary
BREVARD	CHALLENGER 7 ELEMENTARY SCHOOL	32927	FL	498	436	2	0	37	36.61363983154297		0	1	1	1	0	0	1	1	0	0	0	1	1	02/15 - 02/28	23.459784	.096564189	.10002462	73.61364	Elementary
BREVARD	CHALLENGER 7 ELEMENTARY SCHOOL	32927	FL	477	477	1	0	37	36.61363983154297		0	1	1	1	0	0	1	1	0	0	0	1	1	01/04 - 01/17	52.698479	.096564189	.10002462	73.61364	Elementary
BREVARD	CHALLENGER 7 ELEMENTARY SCHOOL	32927	FL	498	436	2	0	37	36.61363983154297		0	1	1	1	0	0	1	1	0	0	0	1	1	04/12 - 04/25	21.537434	.096564189	.10002462	73.61364	Elementary
BREVARD	COLUMBIA ELEMENTARY SCHOOL	32909	FL	406	308	2	0	32	31.66585159301758		0	1	1	1	0	0	1	1	0	0	0	1	1	04/12 - 04/25	21.537434	.096564196	.10002461	63.665852	Elementary
BREVARD	COLUMBIA ELEMENTARY SCHOOL	32909	FL	406	308	2	0	32	31.66585159301758		0	1	1	1	0	0	1	1	0	0	0	1	1	03/29 - 04/11	18.475912	.096564196	.10002461	63.665852	Elementary
BREVARD	COLUMBIA ELEMENTARY SCHOOL	32909	FL	405	405	0	0	32	31.66585159301758		0	1	1	1	0	0	1	1	0	0	0	1	1	11/09 - 11/22	22.356213	.096564196	.10002461	63.665852	Elementary
BREVARD	COLUMBIA ELEMENTARY SCHOOL	32909	FL	406	308	5	3	32	31.66585159301758		0	1	1	1	0	0	1	1	0	0	0	1	1	02/15 - 02/28	23.459782	.096564196	.10002461	63.665852	Elementary
BREVARD	COLUMBIA ELEMENTARY SCHOOL	32909	FL	406	308	1	0	32	31.66585159301758		0	1	1	1	0	0	1	1	0	0	0	1	1	03/01 - 03/14	18.784439	.096564196	.10002461	63.665852	Elementary
BREVARD	COLUMBIA ELEMENTARY SCHOOL	32909	FL	405	405	1	0	32	31.66585159301758		0	1	1	1	0	0	1	1	0	0	0	1	1	01/18 - 01/31	38.731777	.096564196	.10002461	63.665852	Elementary
BREVARD	COLUMBIA ELEMENTARY SCHOOL	32909	FL	405	405	0	0	32	31.66585159301758		0	1	1	1	0	0	1	1	0	0	0	1	1	10/12 - 10/25	13.551376	.096564196	.10002461	63.665852	Elementary
BREVARD	COLUMBIA ELEMENTARY SCHOOL	32909	FL	406	308	1	0	32	31.66585159301758		0	1	1	1	0	0	1	1	0	0	0	1	1	03/15 - 03/28	16.351835	.096564196	.10002461	63.665852	Elementary
BREVARD	COLUMBIA ELEMENTARY SCHOOL	32909	FL	405	405	1	0	32	31.66585159301758		0	1	1	1	0	0	1	1	0	0	0	1	1	10/26 - 11/08	19.282827	.096564196	.10002461	63.665852	Elementary
BREVARD	COLUMBIA ELEMENTARY SCHOOL	32909	FL	406	308	0	0	32	31.66585159301758		0	1	1	1	0	0	1	1	0	0	0	1	1	02/01 - 02/14	31.659433	.096564196	.10002461	63.665852	Elementary
BREVARD	COLUMBIA ELEMENTARY SCHOOL	32909	FL	405	405	0	0	32	31.66585159301758		0	1	1	1	0	0	1	1	0	0	0	1	1	11/30 - 12/13	26.533167	.096564196	.10002461	63.665852	Elementary
BREVARD	COLUMBIA ELEMENTARY SCHOOL	32909	FL	405	405	0	0	32	31.66585159301758		0	1	1	1	0	0	1	1	0	0	0	1	1	01/04 - 01/17	52.698479	.096564196	.10002461	63.665852	Elementary
BREVARD	CHRISTA MCAULIFFE ELEMENTARY SCHOOL	32907	FL	669	669	6	0	53	52.44656753540039		0	1	1	1	0	0	1	1	0	0	0	1	1	01/04 - 01/17	52.698483	.096564204	.10002462	105.44656	Elementary
BREVARD	CHRISTA MCAULIFFE ELEMENTARY SCHOOL	32907	FL	682	503	3	1	53	52.44656753540039		0	1	1	1	0	0	1	1	0	0	0	1	1	03/29 - 04/11	18.475914	.096564204	.10002462	105.44656	Elementary
BREVARD	CHRISTA MCAULIFFE ELEMENTARY SCHOOL	32907	FL	682	503	2	1	53	52.44656753540039		0	1	1	1	0	0	1	1	0	0	0	1	1	03/15 - 03/28	16.351837	.096564204	.10002462	105.44656	Elementary
BREVARD	CHRISTA MCAULIFFE ELEMENTARY SCHOOL	32907	FL	682	503	2	0	53	52.44656753540039		0	1	1	1	0	0	1	1	0	0	0	1	1	02/15 - 02/28	23.459784	.096564204	.10002462	105.44656	Elementary
BREVARD	CHRISTA MCAULIFFE ELEMENTARY SCHOOL	32907	FL	682	503	1	0	53	52.44656753540039		0	1	1	1	0	0	1	1	0	0	0	1	1	04/12 - 04/25	21.537436	.096564204	.10002462	105.44656	Elementary
BREVARD	CHRISTA MCAULIFFE ELEMENTARY SCHOOL	32907	FL	669	669	0	0	53	52.44656753540039		0	1	1	1	0	0	1	1	0	0	0	1	1	10/26 - 11/08	19.282827	.096564204	.10002462	105.44656	Elementary
BREVARD	CHRISTA MCAULIFFE ELEMENTARY SCHOOL	32907	FL	682	503	0	0	53	52.44656753540039		0	1	1	1	0	0	1	1	0	0	0	1	1	02/01 - 02/14	31.659433	.096564204	.10002462	105.44656	Elementary
BREVARD	CHRISTA MCAULIFFE ELEMENTARY SCHOOL	32907	FL	682	503	1	0	53	52.44656753540039		0	1	1	1	0	0	1	1	0	0	0	1	1	03/01 - 03/14	18.784439	.096564204	.10002462	105.44656	Elementary
BREVARD	CHRISTA MCAULIFFE ELEMENTARY SCHOOL	32907	FL	669	669	0	0	53	52.44656753540039		0	1	1	1	0	0	1	1	0	0	0	1	1	10/12 - 10/25	13.551377	.096564204	.10002462	105.44656	Elementary
BREVARD	CHRISTA MCAULIFFE ELEMENTARY SCHOOL	32907	FL	669	669	1	0	53	52.44656753540039		0	1	1	1	0	0	1	1	0	0	0	1	1	01/18 - 01/31	38.731785	.096564204	.10002462	105.44656	Elementary
BREVARD	CHRISTA MCAULIFFE ELEMENTARY SCHOOL	32907	FL	669	669	1	0	53	52.44656753540039		0	1	1	1	0	0	1	1	0	0	0	1	1	11/30 - 12/13	26.533169	.096564204	.10002462	105.44656	Elementary
BREVARD	CHRISTA MCAULIFFE ELEMENTARY SCHOOL	32907	FL	669	669	1	0	53	52.44656753540039		0	1	1	1	0	0	1	1	0	0	0	1	1	11/09 - 11/22	22.356213	.096564204	.10002462	105.44656	Elementary
BREVARD	SOUTHWEST MIDDLE SCHOOL	32909	FL	904	904	0	0	50	49.4778938293457		0	1	1	1	0	0	1	1	0	0	0	1	1	10/12 - 10/25	13.551376	.096564196	.10002461	99.47789	Middle
BREVARD	SOUTHWEST MIDDLE SCHOOL	32909	FL	910	693	3	0	50	49.4778938293457		0	1	1	1	0	0	1	1	0	0	0	1	1	03/01 - 03/14	18.784439	.096564196	.10002461	99.47789	Middle
BREVARD	SOUTHWEST MIDDLE SCHOOL	32909	FL	910	693	1	0	50	49.4778938293457		0	1	1	1	0	0	1	1	0	0	0	1	1	03/15 - 03/28	16.351835	.096564196	.10002461	99.47789	Middle
BREVARD	SOUTHWEST MIDDLE SCHOOL	32909	FL	910	693	1	0	50	49.4778938293457		0	1	1	1	0	0	1	1	0	0	0	1	1	02/15 - 02/28	23.459782	.096564196	.10002461	99.47789	Middle
BREVARD	SOUTHWEST MIDDLE SCHOOL	32909	FL	904	904	1	0	50	49.4778938293457		0	1	1	1	0	0	1	1	0	0	0	1	1	11/09 - 11/22	22.356213	.096564196	.10002461	99.47789	Middle
BREVARD	SOUTHWEST MIDDLE SCHOOL	32909	FL	904	904	1	1	50	49.4778938293457		0	1	1	1	0	0	1	1	0	0	0	1	1	10/26 - 11/08	19.282827	.096564196	.10002461	99.47789	Middle
BREVARD	SOUTHWEST MIDDLE SCHOOL	32909	FL	910	693	2	0	50	49.4778938293457		0	1	1	1	0	0	1	1	0	0	0	1	1	02/01 - 02/14	31.659433	.096564196	.10002461	99.47789	Middle
BREVARD	SOUTHWEST MIDDLE SCHOOL	32909	FL	910	693	5	1	50	49.4778938293457		0	1	1	1	0	0	1	1	0	0	0	1	1	03/29 - 04/11	18.475912	.096564196	.10002461	99.47789	Middle
BREVARD	SOUTHWEST MIDDLE SCHOOL	32909	FL	904	904	2	1	50	49.4778938293457		0	1	1	1	0	0	1	1	0	0	0	1	1	01/04 - 01/17	52.698479	.096564196	.10002461	99.47789	Middle
BREVARD	SOUTHWEST MIDDLE SCHOOL	32909	FL	910	693	3	0	50	49.4778938293457		0	1	1	1	0	0	1	1	0	0	0	1	1	04/12 - 04/25	21.537434	.096564196	.10002461	99.47789	Middle
BREVARD	SOUTHWEST MIDDLE SCHOOL	32909	FL	904	904	2	0	50	49.4778938293457		0	1	1	1	0	0	1	1	0	0	0	1	1	11/30 - 12/13	26.533167	.096564196	.10002461	99.47789	Middle
BREVARD	SOUTHWEST MIDDLE SCHOOL	32909	FL	904	904	1	0	50	49.4778938293457		0	1	1	1	0	0	1	1	0	0	0	1	1	01/18 - 01/31	38.731777	.096564196	.10002461	99.47789	Middle
BREVARD	DISCOVERY ELEMENTARY SCHOOL	32907	FL	560	560	3	0	47	46.50922012329102		0	1	1	1	0	0	1	1	0	0	0	1	1	01/04 - 01/17	52.698483	.096564204	.10002462	93.509216	Elementary
BREVARD	DISCOVERY ELEMENTARY SCHOOL	32907	FL	560	560	0	0	47	46.50922012329102		0	1	1	1	0	0	1	1	0	0	0	1	1	10/26 - 11/08	19.282827	.096564204	.10002462	93.509216	Elementary
BREVARD	DISCOVERY ELEMENTARY SCHOOL	32907	FL	560	560	1	0	47	46.50922012329102		0	1	1	1	0	0	1	1	0	0	0	1	1	11/09 - 11/22	22.356213	.096564204	.10002462	93.509216	Elementary
BREVARD	DISCOVERY ELEMENTARY SCHOOL	32907	FL	560	560	1	0	47	46.50922012329102		0	1	1	1	0	0	1	1	0	0	0	1	1	11/30 - 12/13	26.533169	.096564204	.10002462	93.509216	Elementary
BREVARD	DISCOVERY ELEMENTARY SCHOOL	32907	FL	605	491	0	0	47	46.50922012329102		0	1	1	1	0	0	1	1	0	0	0	1	1	02/01 - 02/14	31.659433	.096564204	.10002462	93.509216	Elementary
BREVARD	DISCOVERY ELEMENTARY SCHOOL	32907	FL	605	491	2	1	47	46.50922012329102		0	1	1	1	0	0	1	1	0	0	0	1	1	02/15 - 02/28	23.459784	.096564204	.10002462	93.509216	Elementary
BREVARD	DISCOVERY ELEMENTARY SCHOOL	32907	FL	605	491	0	0	47	46.50922012329102		0	1	1	1	0	0	1	1	0	0	0	1	1	03/15 - 03/28	16.351837	.096564204	.10002462	93.509216	Elementary
BREVARD	DISCOVERY ELEMENTARY SCHOOL	32907	FL	605	491	3	0	47	46.50922012329102		0	1	1	1	0	0	1	1	0	0	0	1	1	04/12 - 04/25	21.537436	.096564204	.10002462	93.509216	Elementary
BREVARD	DISCOVERY ELEMENTARY SCHOOL	32907	FL	560	560	0	0	47	46.50922012329102		0	1	1	1	0	0	1	1	0	0	0	1	1	10/12 - 10/25	13.551377	.096564204	.10002462	93.509216	Elementary
BREVARD	DISCOVERY ELEMENTARY SCHOOL	32907	FL	560	560	4	0	47	46.50922012329102		0	1	1	1	0	0	1	1	0	0	0	1	1	01/18 - 01/31	38.731785	.096564204	.10002462	93.509216	Elementary
BREVARD	DISCOVERY ELEMENTARY SCHOOL	32907	FL	605	491	2	0	47	46.50922012329102		0	1	1	1	0	0	1	1	0	0	0	1	1	03/29 - 04/11	18.475914	.096564204	.10002462	93.509216	Elementary
BREVARD	DISCOVERY ELEMENTARY SCHOOL	32907	FL	605	491	0	0	47	46.50922012329102		0	1	1	1	0	0	1	1	0	0	0	1	1	03/01 - 03/14	18.784439	.096564204	.10002462	93.509216	Elementary
BREVARD	ATLANTIS ELEMENTARY SCHOOL	32927	FL	633	633	0	0	50	49.4778938293457		0	1	1	1	0	0	1	1	0	0	0	1	1	11/30 - 12/13	26.533167	.096564189	.10002462	99.47789	Elementary
BREVARD	ATLANTIS ELEMENTARY SCHOOL	32927	FL	648	559	0	0	50	49.4778938293457		0	1	1	1	0	0	1	1	0	0	0	1	1	03/01 - 03/14	18.784439	.096564189	.10002462	99.47789	Elementary
BREVARD	ATLANTIS ELEMENTARY SCHOOL	32927	FL	633	633	0	0	50	49.4778938293457		0	1	1	1	0	0	1	1	0	0	0	1	1	01/18 - 01/31	38.731781	.096564189	.10002462	99.47789	Elementary
BREVARD	ATLANTIS ELEMENTARY SCHOOL	32927	FL	633	633	0	0	50	49.4778938293457		0	1	1	1	0	0	1	1	0	0	0	1	1	11/09 - 11/22	22.356213	.096564189	.10002462	99.47789	Elementary
BREVARD	ATLANTIS ELEMENTARY SCHOOL	32927	FL	633	633	0	0	50	49.4778938293457		0	1	1	1	0	0	1	1	0	0	0	1	1	10/26 - 11/08	19.282827	.096564189	.10002462	99.47789	Elementary
BREVARD	ATLANTIS ELEMENTARY SCHOOL	32927	FL	648	559	2	0	50	49.4778938293457		0	1	1	1	0	0	1	1	0	0	0	1	1	02/15 - 02/28	23.459784	.096564189	.10002462	99.47789	Elementary
BREVARD	ATLANTIS ELEMENTARY SCHOOL	32927	FL	648	559	0	0	50	49.4778938293457		0	1	1	1	0	0	1	1	0	0	0	1	1	04/12 - 04/25	21.537434	.096564189	.10002462	99.47789	Elementary
BREVARD	ATLANTIS ELEMENTARY SCHOOL	32927	FL	648	559	1	0	50	49.4778938293457		0	1	1	1	0	0	1	1	0	0	0	1	1	03/15 - 03/28	16.351835	.096564189	.10002462	99.47789	Elementary
BREVARD	ATLANTIS ELEMENTARY SCHOOL	32927	FL	648	559	4	1	50	49.4778938293457		0	1	1	1	0	0	1	1	0	0	0	1	1	03/29 - 04/11	18.475914	.096564189	.10002462	99.47789	Elementary
BREVARD	ATLANTIS ELEMENTARY SCHOOL	32927	FL	633	633	0	0	50	49.4778938293457		0	1	1	1	0	0	1	1	0	0	0	1	1	01/04 - 01/17	52.698479	.096564189	.10002462	99.47789	Elementary
BREVARD	ATLANTIS ELEMENTARY SCHOOL	32927	FL	633	633	1	0	50	49.4778938293457		0	1	1	1	0	0	1	1	0	0	0	1	1	10/12 - 10/25	13.551377	.096564189	.10002462	99.47789	Elementary
BREVARD	ATLANTIS ELEMENTARY SCHOOL	32927	FL	648	559	0	0	50	49.4778938293457		0	1	1	1	0	0	1	1	0	0	0	1	1	02/01 - 02/14	31.659433	.096564189	.10002462	99.47789	Elementary
BREVARD	RIVIERA ELEMENTARY SCHOOL	32905	FL	590	494	1	1	44	43.54054641723633		0	1	1	1	0	0	1	1	0	0	0	1	1	02/15 - 02/28	23.459784	.096564196	.10002462	87.540543	Elementary
BREVARD	RIVIERA ELEMENTARY SCHOOL	32905	FL	590	494	0	0	44	43.54054641723633		0	1	1	1	0	0	1	1	0	0	0	1	1	03/01 - 03/14	18.784441	.096564196	.10002462	87.540543	Elementary
BREVARD	RIVIERA ELEMENTARY SCHOOL	32905	FL	590	494	1	0	44	43.54054641723633		0	1	1	1	0	0	1	1	0	0	0	1	1	02/01 - 02/14	31.659433	.096564196	.10002462	87.540543	Elementary
BREVARD	RIVIERA ELEMENTARY SCHOOL	32905	FL	590	494	1	0	44	43.54054641723633		0	1	1	1	0	0	1	1	0	0	0	1	1	03/15 - 03/28	16.351837	.096564196	.10002462	87.540543	Elementary
BREVARD	RIVIERA ELEMENTARY SCHOOL	32905	FL	560	560	0	0	44	43.54054641723633		0	1	1	1	0	0	1	1	0	0	0	1	1	10/12 - 10/25	13.551376	.096564196	.10002462	87.540543	Elementary
BREVARD	RIVIERA ELEMENTARY SCHOOL	32905	FL	560	560	0	0	44	43.54054641723633		0	1	1	1	0	0	1	1	0	0	0	1	1	01/18 - 01/31	38.731781	.096564196	.10002462	87.540543	Elementary
BREVARD	RIVIERA ELEMENTARY SCHOOL	32905	FL	560	560	3	0	44	43.54054641723633		0	1	1	1	0	0	1	1	0	0	0	1	1	11/09 - 11/22	22.356213	.096564196	.10002462	87.540543	Elementary
BREVARD	RIVIERA ELEMENTARY SCHOOL	32905	FL	560	560	0	0	44	43.54054641723633		0	1	1	1	0	0	1	1	0	0	0	1	1	10/26 - 11/08	19.282827	.096564196	.10002462	87.540543	Elementary
BREVARD	RIVIERA ELEMENTARY SCHOOL	32905	FL	560	560	1	0	44	43.54054641723633		0	1	1	1	0	0	1	1	0	0	0	1	1	11/30 - 12/13	26.533169	.096564196	.10002462	87.540543	Elementary
BREVARD	RIVIERA ELEMENTARY SCHOOL	32905	FL	560	560	2	0	44	43.54054641723633		0	1	1	1	0	0	1	1	0	0	0	1	1	01/04 - 01/17	52.698483	.096564196	.10002462	87.540543	Elementary
BREVARD	RIVIERA ELEMENTARY SCHOOL	32905	FL	590	494	5	0	44	43.54054641723633		0	1	1	1	0	0	1	1	0	0	0	1	1	04/12 - 04/25	21.537434	.096564196	.10002462	87.540543	Elementary
BREVARD	RIVIERA ELEMENTARY SCHOOL	32905	FL	590	494	2	0	44	43.54054641723633		0	1	1	1	0	0	1	1	0	0	0	1	1	03/29 - 04/11	18.475916	.096564196	.10002462	87.540543	Elementary
BREVARD	JUPITER ELEMENTARY SCHOOL	32908	FL	699	560	4	0	50	49.4778938293457		0	1	1	1	0	0	1	1	0	0	0	1	1	03/29 - 04/11	18.475916	.096564204	.10002463	99.47789	Elementary
BREVARD	JUPITER ELEMENTARY SCHOOL	32908	FL	679	679	2	0	50	49.4778938293457		0	1	1	1	0	0	1	1	0	0	0	1	1	01/04 - 01/17	52.698479	.096564204	.10002463	99.47789	Elementary
BREVARD	JUPITER ELEMENTARY SCHOOL	32908	FL	699	560	2	0	50	49.4778938293457		0	1	1	1	0	0	1	1	0	0	0	1	1	04/12 - 04/25	21.537434	.096564204	.10002463	99.47789	Elementary
BREVARD	JUPITER ELEMENTARY SCHOOL	32908	FL	679	679	0	0	50	49.4778938293457		0	1	1	1	0	0	1	1	0	0	0	1	1	10/26 - 11/08	19.282825	.096564204	.10002463	99.47789	Elementary
BREVARD	JUPITER ELEMENTARY SCHOOL	32908	FL	679	679	2	0	50	49.4778938293457		0	1	1	1	0	0	1	1	0	0	0	1	1	11/09 - 11/22	22.356213	.096564204	.10002463	99.47789	Elementary
BREVARD	JUPITER ELEMENTARY SCHOOL	32908	FL	679	679	1	0	50	49.4778938293457		0	1	1	1	0	0	1	1	0	0	0	1	1	11/30 - 12/13	26.533169	.096564204	.10002463	99.47789	Elementary
BREVARD	JUPITER ELEMENTARY SCHOOL	32908	FL	699	560	5	0	50	49.4778938293457		0	1	1	1	0	0	1	1	0	0	0	1	1	03/15 - 03/28	16.351837	.096564204	.10002463	99.47789	Elementary
BREVARD	JUPITER ELEMENTARY SCHOOL	32908	FL	699	560	1	1	50	49.4778938293457		0	1	1	1	0	0	1	1	0	0	0	1	1	02/15 - 02/28	23.459784	.096564204	.10002463	99.47789	Elementary
BREVARD	JUPITER ELEMENTARY SCHOOL	32908	FL	679	679	1	0	50	49.4778938293457		0	1	1	1	0	0	1	1	0	0	0	1	1	10/12 - 10/25	13.551377	.096564204	.10002463	99.47789	Elementary
BREVARD	JUPITER ELEMENTARY SCHOOL	32908	FL	699	560	1	0	50	49.4778938293457		0	1	1	1	0	0	1	1	0	0	0	1	1	03/01 - 03/14	18.784439	.096564204	.10002463	99.47789	Elementary
BREVARD	JUPITER ELEMENTARY SCHOOL	32908	FL	679	679	0	0	50	49.4778938293457		0	1	1	1	0	0	1	1	0	0	0	1	1	01/18 - 01/31	38.731781	.096564204	.10002463	99.47789	Elementary
BREVARD	JUPITER ELEMENTARY SCHOOL	32908	FL	699	560	3	0	50	49.4778938293457		0	1	1	1	0	0	1	1	0	0	0	1	1	02/01 - 02/14	31.659435	.096564204	.10002463	99.47789	Elementary
BREVARD	SPACE COAST JUNIOR/SENIOR HIGH SCHOOL	32927	FL	1502	1502	0	0	83	82.13330078125		0	1	1	1	0	0	1	1	0	0	0	1	1	10/26 - 11/08	19.282827	.096564189	.10002462	165.1333	High
BREVARD	SPACE COAST JUNIOR/SENIOR HIGH SCHOOL	32927	FL	1502	1502	1	0	83	82.13330078125		0	1	1	1	0	0	1	1	0	0	0	1	1	11/09 - 11/22	22.356213	.096564189	.10002462	165.1333	High
BREVARD	SPACE COAST JUNIOR/SENIOR HIGH SCHOOL	32927	FL	1472	1130	6	1	83	82.13330078125		0	1	1	1	0	0	1	1	0	0	0	1	1	04/12 - 04/25	21.537434	.096564189	.10002462	165.1333	High
BREVARD	SPACE COAST JUNIOR/SENIOR HIGH SCHOOL	32927	FL	1472	1130	5	2	83	82.13330078125		0	1	1	1	0	0	1	1	0	0	0	1	1	02/15 - 02/28	23.459784	.096564189	.10002462	165.1333	High
BREVARD	SPACE COAST JUNIOR/SENIOR HIGH SCHOOL	32927	FL	1502	1502	2	1	83	82.13330078125		0	1	1	1	0	0	1	1	0	0	0	1	1	11/30 - 12/13	26.533167	.096564189	.10002462	165.1333	High
BREVARD	SPACE COAST JUNIOR/SENIOR HIGH SCHOOL	32927	FL	1502	1502	5	0	83	82.13330078125		0	1	1	1	0	0	1	1	0	0	0	1	1	01/04 - 01/17	52.698479	.096564189	.10002462	165.1333	High
BREVARD	SPACE COAST JUNIOR/SENIOR HIGH SCHOOL	32927	FL	1472	1130	5	0	83	82.13330078125		0	1	1	1	0	0	1	1	0	0	0	1	1	03/29 - 04/11	18.475914	.096564189	.10002462	165.1333	High
BREVARD	SPACE COAST JUNIOR/SENIOR HIGH SCHOOL	32927	FL	1502	1502	3	0	83	82.13330078125		0	1	1	1	0	0	1	1	0	0	0	1	1	01/18 - 01/31	38.731781	.096564189	.10002462	165.1333	High
BREVARD	SPACE COAST JUNIOR/SENIOR HIGH SCHOOL	32927	FL	1472	1130	5	0	83	82.13330078125		0	1	1	1	0	0	1	1	0	0	0	1	1	03/01 - 03/14	18.784439	.096564189	.10002462	165.1333	High
BREVARD	SPACE COAST JUNIOR/SENIOR HIGH SCHOOL	32927	FL	1472	1130	8	0	83	82.13330078125		0	1	1	1	0	0	1	1	0	0	0	1	1	02/01 - 02/14	31.659433	.096564189	.10002462	165.1333	High
BREVARD	SPACE COAST JUNIOR/SENIOR HIGH SCHOOL	32927	FL	1472	1130	5	1	83	82.13330078125		0	1	1	1	0	0	1	1	0	0	0	1	1	03/15 - 03/28	16.351835	.096564189	.10002462	165.1333	High
BREVARD	SPACE COAST JUNIOR/SENIOR HIGH SCHOOL	32927	FL	1502	1502	1	0	83	82.13330078125		0	1	1	1	0	0	1	1	0	0	0	1	1	10/12 - 10/25	13.551377	.096564189	.10002462	165.1333	High
BREVARD	DEVEREUX HOSPITAL	32940	FL	78	78	0	0	10	9.895578384399414		0	1	1	1	0	0	1	1	0	0	0	1	1	02/15 - 02/28	23.459785	.096564196	.10002463	19.895578	High
BREVARD	DEVEREUX HOSPITAL	32940	FL	78	78	0	0	10	9.895578384399414		0	1	1	1	0	0	1	1	0	0	0	1	1	04/12 - 04/25	21.537434	.096564196	.10002463	19.895578	High
BREVARD	DEVEREUX HOSPITAL	32940	FL	78	78	0	0	10	9.895578384399414		0	1	1	1	0	0	1	1	0	0	0	1	1	03/15 - 03/28	16.351837	.096564196	.10002463	19.895578	High
BREVARD	DEVEREUX HOSPITAL	32940	FL	78	78	0	0	10	9.895578384399414		0	1	1	1	0	0	1	1	0	0	0	1	1	03/01 - 03/14	18.784439	.096564196	.10002463	19.895578	High
BREVARD	DEVEREUX HOSPITAL	32940	FL	59	59	0	1	10	9.895578384399414		0	1	1	1	0	0	1	1	0	0	0	1	1	10/26 - 11/08	19.282827	.096564196	.10002463	19.895578	High
BREVARD	DEVEREUX HOSPITAL	32940	FL	59	59	0	0	10	9.895578384399414		0	1	1	1	0	0	1	1	0	0	0	1	1	10/12 - 10/25	13.551377	.096564196	.10002463	19.895578	High
BREVARD	DEVEREUX HOSPITAL	32940	FL	78	78	0	0	10	9.895578384399414		0	1	1	1	0	0	1	1	0	0	0	1	1	03/29 - 04/11	18.475914	.096564196	.10002463	19.895578	High
BREVARD	DEVEREUX HOSPITAL	32940	FL	59	59	0	0	10	9.895578384399414		0	1	1	1	0	0	1	1	0	0	0	1	1	11/09 - 11/22	22.356213	.096564196	.10002463	19.895578	High
BREVARD	DEVEREUX HOSPITAL	32940	FL	78	78	0	0	10	9.895578384399414		0	1	1	1	0	0	1	1	0	0	0	1	1	02/01 - 02/14	31.659435	.096564196	.10002463	19.895578	High
BREVARD	DEVEREUX HOSPITAL	32940	FL	59	59	0	0	10	9.895578384399414		0	1	1	1	0	0	1	1	0	0	0	1	1	01/04 - 01/17	52.698483	.096564196	.10002463	19.895578	High
BREVARD	DEVEREUX HOSPITAL	32940	FL	59	59	0	0	10	9.895578384399414		0	1	1	1	0	0	1	1	0	0	0	1	1	01/18 - 01/31	38.731781	.096564196	.10002463	19.895578	High
BREVARD	DEVEREUX HOSPITAL	32940	FL	59	59	0	0	10	9.895578384399414		0	1	1	1	0	0	1	1	0	0	0	1	1	11/30 - 12/13	26.533171	.096564196	.10002463	19.895578	High
BREVARD	BAYSIDE HIGH SCHOOL	32908	FL	1476	1002	2	0	80	79.16462707519531		0	1	1	1	0	0	1	1	0	0	0	1	1	03/29 - 04/11	18.475916	.096564204	.10002463	159.16463	High
BREVARD	BAYSIDE HIGH SCHOOL	32908	FL	1476	1002	5	0	80	79.16462707519531		0	1	1	1	0	0	1	1	0	0	0	1	1	04/12 - 04/25	21.537434	.096564204	.10002463	159.16463	High
BREVARD	BAYSIDE HIGH SCHOOL	32908	FL	1564	1564	7	2	80	79.16462707519531		0	1	1	1	0	0	1	1	0	0	0	1	1	11/30 - 12/13	26.533169	.096564204	.10002463	159.16463	High
BREVARD	BAYSIDE HIGH SCHOOL	32908	FL	1476	1002	4	0	80	79.16462707519531		0	1	1	1	0	0	1	1	0	0	0	1	1	03/15 - 03/28	16.351837	.096564204	.10002463	159.16463	High
BREVARD	BAYSIDE HIGH SCHOOL	32908	FL	1564	1564	1	0	80	79.16462707519531		0	1	1	1	0	0	1	1	0	0	0	1	1	10/26 - 11/08	19.282825	.096564204	.10002463	159.16463	High
BREVARD	BAYSIDE HIGH SCHOOL	32908	FL	1476	1002	4	0	80	79.16462707519531		0	1	1	1	0	0	1	1	0	0	0	1	1	02/01 - 02/14	31.659435	.096564204	.10002463	159.16463	High
BREVARD	BAYSIDE HIGH SCHOOL	32908	FL	1476	1002	14	0	80	79.16462707519531		0	1	1	1	0	0	1	1	0	0	0	1	1	02/15 - 02/28	23.459784	.096564204	.10002463	159.16463	High
BREVARD	BAYSIDE HIGH SCHOOL	32908	FL	1564	1564	2	0	80	79.16462707519531		0	1	1	1	0	0	1	1	0	0	0	1	1	01/04 - 01/17	52.698479	.096564204	.10002463	159.16463	High
BREVARD	BAYSIDE HIGH SCHOOL	32908	FL	1564	1564	2	0	80	79.16462707519531		0	1	1	1	0	0	1	1	0	0	0	1	1	11/09 - 11/22	22.356213	.096564204	.10002463	159.16463	High
BREVARD	BAYSIDE HIGH SCHOOL	32908	FL	1476	1002	8	1	80	79.16462707519531		0	1	1	1	0	0	1	1	0	0	0	1	1	03/01 - 03/14	18.784439	.096564204	.10002463	159.16463	High
BREVARD	BAYSIDE HIGH SCHOOL	32908	FL	1564	1564	0	0	80	79.16462707519531		0	1	1	1	0	0	1	1	0	0	0	1	1	10/12 - 10/25	13.551377	.096564204	.10002463	159.16463	High
BREVARD	BAYSIDE HIGH SCHOOL	32908	FL	1564	1564	8	0	80	79.16462707519531		0	1	1	1	0	0	1	1	0	0	0	1	1	01/18 - 01/31	38.731781	.096564204	.10002463	159.16463	High
BREVARD	WESTSIDE ELEMENTARY SCHOOL	32908	FL	696	553	0	0	47	46.50922012329102		0	1	1	1	0	0	1	1	0	0	0	1	1	03/15 - 03/28	16.351837	.096564204	.10002463	93.509216	Elementary
BREVARD	WESTSIDE ELEMENTARY SCHOOL	32908	FL	696	553	3	0	47	46.50922012329102		0	1	1	1	0	0	1	1	0	0	0	1	1	03/01 - 03/14	18.784439	.096564204	.10002463	93.509216	Elementary
BREVARD	WESTSIDE ELEMENTARY SCHOOL	32908	FL	667	667	2	0	47	46.50922012329102		0	1	1	1	0	0	1	1	0	0	0	1	1	01/04 - 01/17	52.698479	.096564204	.10002463	93.509216	Elementary
BREVARD	WESTSIDE ELEMENTARY SCHOOL	32908	FL	667	667	2	0	47	46.50922012329102		0	1	1	1	0	0	1	1	0	0	0	1	1	10/26 - 11/08	19.282825	.096564204	.10002463	93.509216	Elementary
BREVARD	WESTSIDE ELEMENTARY SCHOOL	32908	FL	667	667	0	0	47	46.50922012329102		0	1	1	1	0	0	1	1	0	0	0	1	1	10/12 - 10/25	13.551377	.096564204	.10002463	93.509216	Elementary
BREVARD	WESTSIDE ELEMENTARY SCHOOL	32908	FL	696	553	0	0	47	46.50922012329102		0	1	1	1	0	0	1	1	0	0	0	1	1	02/01 - 02/14	31.659435	.096564204	.10002463	93.509216	Elementary
BREVARD	WESTSIDE ELEMENTARY SCHOOL	32908	FL	667	667	2	0	47	46.50922012329102		0	1	1	1	0	0	1	1	0	0	0	1	1	11/30 - 12/13	26.533169	.096564204	.10002463	93.509216	Elementary
BREVARD	WESTSIDE ELEMENTARY SCHOOL	32908	FL	696	553	1	0	47	46.50922012329102		0	1	1	1	0	0	1	1	0	0	0	1	1	04/12 - 04/25	21.537434	.096564204	.10002463	93.509216	Elementary
BREVARD	WESTSIDE ELEMENTARY SCHOOL	32908	FL	667	667	1	0	47	46.50922012329102		0	1	1	1	0	0	1	1	0	0	0	1	1	11/09 - 11/22	22.356213	.096564204	.10002463	93.509216	Elementary
BREVARD	WESTSIDE ELEMENTARY SCHOOL	32908	FL	696	553	6	2	47	46.50922012329102		0	1	1	1	0	0	1	1	0	0	0	1	1	02/15 - 02/28	23.459784	.096564204	.10002463	93.509216	Elementary
BREVARD	WESTSIDE ELEMENTARY SCHOOL	32908	FL	667	667	1	0	47	46.50922012329102		0	1	1	1	0	0	1	1	0	0	0	1	1	01/18 - 01/31	38.731781	.096564204	.10002463	93.509216	Elementary
BREVARD	WESTSIDE ELEMENTARY SCHOOL	32908	FL	696	553	1	0	47	46.50922012329102		0	1	1	1	0	0	1	1	0	0	0	1	1	03/29 - 04/11	18.475916	.096564204	.10002463	93.509216	Elementary
BREVARD	LONGLEAF ELEMENTARY SCHOOL	32935	FL	568	568	1	0	43	42.55098724365234		0	1	1	1	0	0	1	1	0	0	0	1	1	01/18 - 01/31	38.731781	.096564196	.10002462	85.550987	Elementary
BREVARD	LONGLEAF ELEMENTARY SCHOOL	32935	FL	568	568	0	0	43	42.55098724365234		0	1	1	1	0	0	1	1	0	0	0	1	1	10/12 - 10/25	13.551376	.096564196	.10002462	85.550987	Elementary
BREVARD	LONGLEAF ELEMENTARY SCHOOL	32935	FL	595	495	2	0	43	42.55098724365234		0	1	1	1	0	0	1	1	0	0	0	1	1	02/01 - 02/14	31.659433	.096564196	.10002462	85.550987	Elementary
BREVARD	LONGLEAF ELEMENTARY SCHOOL	32935	FL	568	568	1	1	43	42.55098724365234		0	1	1	1	0	0	1	1	0	0	0	1	1	11/09 - 11/22	22.356213	.096564196	.10002462	85.550987	Elementary
BREVARD	LONGLEAF ELEMENTARY SCHOOL	32935	FL	595	495	0	0	43	42.55098724365234		0	1	1	1	0	0	1	1	0	0	0	1	1	04/12 - 04/25	21.537434	.096564196	.10002462	85.550987	Elementary
BREVARD	LONGLEAF ELEMENTARY SCHOOL	32935	FL	595	495	0	0	43	42.55098724365234		0	1	1	1	0	0	1	1	0	0	0	1	1	03/15 - 03/28	16.351837	.096564196	.10002462	85.550987	Elementary
BREVARD	LONGLEAF ELEMENTARY SCHOOL	32935	FL	568	568	1	0	43	42.55098724365234		0	1	1	1	0	0	1	1	0	0	0	1	1	10/26 - 11/08	19.282825	.096564196	.10002462	85.550987	Elementary
BREVARD	LONGLEAF ELEMENTARY SCHOOL	32935	FL	595	495	3	0	43	42.55098724365234		0	1	1	1	0	0	1	1	0	0	0	1	1	03/29 - 04/11	18.475914	.096564196	.10002462	85.550987	Elementary
BREVARD	LONGLEAF ELEMENTARY SCHOOL	32935	FL	568	568	1	0	43	42.55098724365234		0	1	1	1	0	0	1	1	0	0	0	1	1	11/30 - 12/13	26.533169	.096564196	.10002462	85.550987	Elementary
BREVARD	LONGLEAF ELEMENTARY SCHOOL	32935	FL	568	568	1	0	43	42.55098724365234		0	1	1	1	0	0	1	1	0	0	0	1	1	01/04 - 01/17	52.698479	.096564196	.10002462	85.550987	Elementary
BREVARD	LONGLEAF ELEMENTARY SCHOOL	32935	FL	595	495	0	0	43	42.55098724365234		0	1	1	1	0	0	1	1	0	0	0	1	1	03/01 - 03/14	18.784439	.096564196	.10002462	85.550987	Elementary
BREVARD	LONGLEAF ELEMENTARY SCHOOL	32935	FL	595	495	1	0	43	42.55098724365234		0	1	1	1	0	0	1	1	0	0	0	1	1	02/15 - 02/28	23.459782	.096564196	.10002462	85.550987	Elementary
BREVARD	WEST SHORE JUNIOR/SENIOR HIGH SCHOOL	32935	FL	954	672	2	0	51	50.46745300292969		0	1	1	1	0	0	1	1	0	0	0	1	1	03/01 - 03/14	18.784439	.096564196	.10002462	101.46745	High
BREVARD	WEST SHORE JUNIOR/SENIOR HIGH SCHOOL	32935	FL	967	967	1	0	51	50.46745300292969		0	1	1	1	0	0	1	1	0	0	0	1	1	10/26 - 11/08	19.282825	.096564196	.10002462	101.46745	High
BREVARD	WEST SHORE JUNIOR/SENIOR HIGH SCHOOL	32935	FL	967	967	1	0	51	50.46745300292969		0	1	1	1	0	0	1	1	0	0	0	1	1	11/30 - 12/13	26.533169	.096564196	.10002462	101.46745	High
BREVARD	WEST SHORE JUNIOR/SENIOR HIGH SCHOOL	32935	FL	967	967	0	1	51	50.46745300292969		0	1	1	1	0	0	1	1	0	0	0	1	1	01/18 - 01/31	38.731781	.096564196	.10002462	101.46745	High
BREVARD	WEST SHORE JUNIOR/SENIOR HIGH SCHOOL	32935	FL	954	672	2	0	51	50.46745300292969		0	1	1	1	0	0	1	1	0	0	0	1	1	03/15 - 03/28	16.351837	.096564196	.10002462	101.46745	High
BREVARD	WEST SHORE JUNIOR/SENIOR HIGH SCHOOL	32935	FL	954	672	4	2	51	50.46745300292969		0	1	1	1	0	0	1	1	0	0	0	1	1	02/15 - 02/28	23.459782	.096564196	.10002462	101.46745	High
BREVARD	WEST SHORE JUNIOR/SENIOR HIGH SCHOOL	32935	FL	954	672	0	0	51	50.46745300292969		0	1	1	1	0	0	1	1	0	0	0	1	1	03/29 - 04/11	18.475914	.096564196	.10002462	101.46745	High
BREVARD	WEST SHORE JUNIOR/SENIOR HIGH SCHOOL	32935	FL	967	967	0	0	51	50.46745300292969		0	1	1	1	0	0	1	1	0	0	0	1	1	01/04 - 01/17	52.698479	.096564196	.10002462	101.46745	High
BREVARD	WEST SHORE JUNIOR/SENIOR HIGH SCHOOL	32935	FL	967	967	4	0	51	50.46745300292969		0	1	1	1	0	0	1	1	0	0	0	1	1	11/09 - 11/22	22.356213	.096564196	.10002462	101.46745	High
BREVARD	WEST SHORE JUNIOR/SENIOR HIGH SCHOOL	32935	FL	967	967	1	0	51	50.46745300292969		0	1	1	1	0	0	1	1	0	0	0	1	1	10/12 - 10/25	13.551376	.096564196	.10002462	101.46745	High
BREVARD	WEST SHORE JUNIOR/SENIOR HIGH SCHOOL	32935	FL	954	672	2	0	51	50.46745300292969		0	1	1	1	0	0	1	1	0	0	0	1	1	04/12 - 04/25	21.537434	.096564196	.10002462	101.46745	High
BREVARD	WEST SHORE JUNIOR/SENIOR HIGH SCHOOL	32935	FL	954	672	0	0	51	50.46745300292969		0	1	1	1	0	0	1	1	0	0	0	1	1	02/01 - 02/14	31.659433	.096564196	.10002462	101.46745	High
BREVARD	PALM BAY ACADEMY CHARTER SCHOOL	32905	FL	340	340	0	1	36	35.62408447265625		0	1	1	1	0	0	1	1	0	0	0	1	1	10/12 - 10/25	13.551376	.096564196	.10002462	71.624084	Middle
BREVARD	PALM BAY ACADEMY CHARTER SCHOOL	32905	FL	331	231	0	0	36	35.62408447265625		0	1	1	1	0	0	1	1	0	0	0	1	1	04/12 - 04/25	21.537434	.096564196	.10002462	71.624084	Middle
BREVARD	PALM BAY ACADEMY CHARTER SCHOOL	32905	FL	340	340	3	0	36	35.62408447265625		0	1	1	1	0	0	1	1	0	0	0	1	1	01/18 - 01/31	38.731781	.096564196	.10002462	71.624084	Middle
BREVARD	PALM BAY ACADEMY CHARTER SCHOOL	32905	FL	340	340	1	0	36	35.62408447265625		0	1	1	1	0	0	1	1	0	0	0	1	1	11/09 - 11/22	22.356213	.096564196	.10002462	71.624084	Middle
BREVARD	PALM BAY ACADEMY CHARTER SCHOOL	32905	FL	331	231	4	3	36	35.62408447265625		0	1	1	1	0	0	1	1	0	0	0	1	1	03/01 - 03/14	18.784441	.096564196	.10002462	71.624084	Middle
BREVARD	PALM BAY ACADEMY CHARTER SCHOOL	32905	FL	340	340	1	0	36	35.62408447265625		0	1	1	1	0	0	1	1	0	0	0	1	1	11/30 - 12/13	26.533169	.096564196	.10002462	71.624084	Middle
BREVARD	PALM BAY ACADEMY CHARTER SCHOOL	32905	FL	331	231	0	0	36	35.62408447265625		0	1	1	1	0	0	1	1	0	0	0	1	1	02/01 - 02/14	31.659433	.096564196	.10002462	71.624084	Middle
BREVARD	PALM BAY ACADEMY CHARTER SCHOOL	32905	FL	331	231	0	0	36	35.62408447265625		0	1	1	1	0	0	1	1	0	0	0	1	1	02/15 - 02/28	23.459784	.096564196	.10002462	71.624084	Middle
BREVARD	PALM BAY ACADEMY CHARTER SCHOOL	32905	FL	340	340	1	0	36	35.62408447265625		0	1	1	1	0	0	1	1	0	0	0	1	1	01/04 - 01/17	52.698483	.096564196	.10002462	71.624084	Middle
BREVARD	PALM BAY ACADEMY CHARTER SCHOOL	32905	FL	340	340	0	0	36	35.62408447265625		0	1	1	1	0	0	1	1	0	0	0	1	1	10/26 - 11/08	19.282827	.096564196	.10002462	71.624084	Middle
BREVARD	PALM BAY ACADEMY CHARTER SCHOOL	32905	FL	331	231	3	0	36	35.62408447265625		0	1	1	1	0	0	1	1	0	0	0	1	1	03/29 - 04/11	18.475916	.096564196	.10002462	71.624084	Middle
BREVARD	PALM BAY ACADEMY CHARTER SCHOOL	32905	FL	331	231	0	0	36	35.62408447265625		0	1	1	1	0	0	1	1	0	0	0	1	1	03/15 - 03/28	16.351837	.096564196	.10002462	71.624084	Middle
BREVARD	RALPH M WILLIAMS JUNIOR ELEMENTARY SCHOOL	32955	FL	482	482	2	0	46	45.51966094970703		0	1	1	1	0	0	1	1	0	0	0	1	1	01/04 - 01/17	52.698479	.096564189	.10002462	91.519661	Elementary
BREVARD	RALPH M WILLIAMS JUNIOR ELEMENTARY SCHOOL	32955	FL	482	482	1	0	46	45.51966094970703		0	1	1	1	0	0	1	1	0	0	0	1	1	10/12 - 10/25	13.551376	.096564189	.10002462	91.519661	Elementary
BREVARD	RALPH M WILLIAMS JUNIOR ELEMENTARY SCHOOL	32955	FL	482	482	2	1	46	45.51966094970703		0	1	1	1	0	0	1	1	0	0	0	1	1	10/26 - 11/08	19.282825	.096564189	.10002462	91.519661	Elementary
BREVARD	RALPH M WILLIAMS JUNIOR ELEMENTARY SCHOOL	32955	FL	492	367	0	0	46	45.51966094970703		0	1	1	1	0	0	1	1	0	0	0	1	1	04/12 - 04/25	21.537434	.096564189	.10002462	91.519661	Elementary
BREVARD	RALPH M WILLIAMS JUNIOR ELEMENTARY SCHOOL	32955	FL	482	482	6	0	46	45.51966094970703		0	1	1	1	0	0	1	1	0	0	0	1	1	01/18 - 01/31	38.731781	.096564189	.10002462	91.519661	Elementary
BREVARD	RALPH M WILLIAMS JUNIOR ELEMENTARY SCHOOL	32955	FL	492	367	0	0	46	45.51966094970703		0	1	1	1	0	0	1	1	0	0	0	1	1	03/29 - 04/11	18.475914	.096564189	.10002462	91.519661	Elementary
BREVARD	RALPH M WILLIAMS JUNIOR ELEMENTARY SCHOOL	32955	FL	492	367	1	0	46	45.51966094970703		0	1	1	1	0	0	1	1	0	0	0	1	1	02/01 - 02/14	31.659435	.096564189	.10002462	91.519661	Elementary
BREVARD	RALPH M WILLIAMS JUNIOR ELEMENTARY SCHOOL	32955	FL	492	367	0	1	46	45.51966094970703		0	1	1	1	0	0	1	1	0	0	0	1	1	03/01 - 03/14	18.784439	.096564189	.10002462	91.519661	Elementary
BREVARD	RALPH M WILLIAMS JUNIOR ELEMENTARY SCHOOL	32955	FL	492	367	0	0	46	45.51966094970703		0	1	1	1	0	0	1	1	0	0	0	1	1	03/15 - 03/28	16.351837	.096564189	.10002462	91.519661	Elementary
BREVARD	RALPH M WILLIAMS JUNIOR ELEMENTARY SCHOOL	32955	FL	492	367	0	0	46	45.51966094970703		0	1	1	1	0	0	1	1	0	0	0	1	1	02/15 - 02/28	23.459784	.096564189	.10002462	91.519661	Elementary
BREVARD	RALPH M WILLIAMS JUNIOR ELEMENTARY SCHOOL	32955	FL	482	482	0	0	46	45.51966094970703		0	1	1	1	0	0	1	1	0	0	0	1	1	11/09 - 11/22	22.356211	.096564189	.10002462	91.519661	Elementary
BREVARD	RALPH M WILLIAMS JUNIOR ELEMENTARY SCHOOL	32955	FL	482	482	0	0	46	45.51966094970703		0	1	1	1	0	0	1	1	0	0	0	1	1	11/30 - 12/13	26.533169	.096564189	.10002462	91.519661	Elementary
BREVARD	ODYSSEY CHARTER SCHOOL	32909	FL	1665	1520	8	0	82	81.14374542236328		0	1	1	1	0	0	1	1	0	0	0	1	1	01/18 - 01/31	38.731777	.096564196	.10002461	163.14374	High
BREVARD	ODYSSEY CHARTER SCHOOL	32909	FL	1665	1520	0	0	82	81.14374542236328		0	1	1	1	0	0	1	1	0	0	0	1	1	11/30 - 12/13	26.533167	.096564196	.10002461	163.14374	High
BREVARD	ODYSSEY CHARTER SCHOOL	32909	FL	1665	1520	3	0	82	81.14374542236328		0	1	1	1	0	0	1	1	0	0	0	1	1	10/26 - 11/08	19.282827	.096564196	.10002461	163.14374	High
BREVARD	ODYSSEY CHARTER SCHOOL	32909	FL	1665	1520	2	0	82	81.14374542236328		0	1	1	1	0	0	1	1	0	0	0	1	1	11/09 - 11/22	22.356213	.096564196	.10002461	163.14374	High
BREVARD	ODYSSEY CHARTER SCHOOL	32909	FL	1665	1520	6	0	82	81.14374542236328		0	1	1	1	0	0	1	1	0	0	0	1	1	01/04 - 01/17	52.698479	.096564196	.10002461	163.14374	High
BREVARD	ODYSSEY CHARTER SCHOOL	32909	FL	1646	1324	2	1	82	81.14374542236328		0	1	1	1	0	0	1	1	0	0	0	1	1	03/15 - 03/28	16.351835	.096564196	.10002461	163.14374	High
BREVARD	ODYSSEY CHARTER SCHOOL	32909	FL	1646	1324	4	0	82	81.14374542236328		0	1	1	1	0	0	1	1	0	0	0	1	1	03/29 - 04/11	18.475912	.096564196	.10002461	163.14374	High
BREVARD	ODYSSEY CHARTER SCHOOL	32909	FL	1646	1324	0	1	82	81.14374542236328		0	1	1	1	0	0	1	1	0	0	0	1	1	03/01 - 03/14	18.784439	.096564196	.10002461	163.14374	High
BREVARD	ODYSSEY CHARTER SCHOOL	32909	FL	1665	1520	1	1	82	81.14374542236328		0	1	1	1	0	0	1	1	0	0	0	1	1	10/12 - 10/25	13.551376	.096564196	.10002461	163.14374	High
BREVARD	ODYSSEY CHARTER SCHOOL	32909	FL	1646	1324	2	0	82	81.14374542236328		0	1	1	1	0	0	1	1	0	0	0	1	1	02/15 - 02/28	23.459782	.096564196	.10002461	163.14374	High
BREVARD	ODYSSEY CHARTER SCHOOL	32909	FL	1646	1324	10	0	82	81.14374542236328		0	1	1	1	0	0	1	1	0	0	0	1	1	04/12 - 04/25	21.537434	.096564196	.10002461	163.14374	High
BREVARD	ODYSSEY CHARTER SCHOOL	32909	FL	1646	1324	10	0	82	81.14374542236328		0	1	1	1	0	0	1	1	0	0	0	1	1	02/01 - 02/14	31.659433	.096564196	.10002461	163.14374	High
BREVARD	SCULPTOR CHARTER SCHOOL	32780	FL	553	553	0	0	36	35.62408447265625		0	1	1	1	0	0	1	1	0	0	0	1	1	11/30 - 12/13	26.533167	.096564196	.10002463	71.624084	Middle
BREVARD	SCULPTOR CHARTER SCHOOL	32780	FL	553	467	0	0	36	35.62408447265625		0	1	1	1	0	0	1	1	0	0	0	1	1	04/12 - 04/25	21.537432	.096564196	.10002463	71.624084	Middle
BREVARD	SCULPTOR CHARTER SCHOOL	32780	FL	553	553	0	0	36	35.62408447265625		0	1	1	1	0	0	1	1	0	0	0	1	1	01/04 - 01/17	52.698475	.096564196	.10002463	71.624084	Middle
BREVARD	SCULPTOR CHARTER SCHOOL	32780	FL	553	553	0	0	36	35.62408447265625		0	1	1	1	0	0	1	1	0	0	0	1	1	10/12 - 10/25	13.551376	.096564196	.10002463	71.624084	Middle
BREVARD	SCULPTOR CHARTER SCHOOL	32780	FL	553	467	1	0	36	35.62408447265625		0	1	1	1	0	0	1	1	0	0	0	1	1	02/15 - 02/28	23.459782	.096564196	.10002463	71.624084	Middle
BREVARD	SCULPTOR CHARTER SCHOOL	32780	FL	553	553	0	0	36	35.62408447265625		0	1	1	1	0	0	1	1	0	0	0	1	1	10/26 - 11/08	19.282824	.096564196	.10002463	71.624084	Middle
BREVARD	SCULPTOR CHARTER SCHOOL	32780	FL	553	467	1	0	36	35.62408447265625		0	1	1	1	0	0	1	1	0	0	0	1	1	03/01 - 03/14	18.784439	.096564196	.10002463	71.624084	Middle
BREVARD	SCULPTOR CHARTER SCHOOL	32780	FL	553	553	0	0	36	35.62408447265625		0	1	1	1	0	0	1	1	0	0	0	1	1	11/09 - 11/22	22.356211	.096564196	.10002463	71.624084	Middle
BREVARD	SCULPTOR CHARTER SCHOOL	32780	FL	553	467	2	0	36	35.62408447265625		0	1	1	1	0	0	1	1	0	0	0	1	1	02/01 - 02/14	31.659431	.096564196	.10002463	71.624084	Middle
BREVARD	SCULPTOR CHARTER SCHOOL	32780	FL	553	467	2	0	36	35.62408447265625		0	1	1	1	0	0	1	1	0	0	0	1	1	03/15 - 03/28	16.351835	.096564196	.10002463	71.624084	Middle
BREVARD	SCULPTOR CHARTER SCHOOL	32780	FL	553	553	0	0	36	35.62408447265625		0	1	1	1	0	0	1	1	0	0	0	1	1	01/18 - 01/31	38.731781	.096564196	.10002463	71.624084	Middle
BREVARD	SCULPTOR CHARTER SCHOOL	32780	FL	553	467	1	0	36	35.62408447265625		0	1	1	1	0	0	1	1	0	0	0	1	1	03/29 - 04/11	18.475912	.096564196	.10002463	71.624084	Middle
BREVARD	RIVERDALE COUNTRY DAY SCHOOL	32905	FL	63	63	0	0	4	3.958231449127197		0	1	1	1	0	0	1	1	0	0	0	1	1	11/09 - 11/22	22.356213	.096564196	.10002462	7.9582314	High
BREVARD	RIVERDALE COUNTRY DAY SCHOOL	32905	FL	63	63	0	0	4	3.958231449127197		0	1	1	1	0	0	1	1	0	0	0	1	1	10/26 - 11/08	19.282827	.096564196	.10002462	7.9582314	High
BREVARD	RIVERDALE COUNTRY DAY SCHOOL	32905	FL	58	34	0	0	4	3.958231449127197		0	1	1	1	0	0	1	1	0	0	0	1	1	02/01 - 02/14	31.659433	.096564196	.10002462	7.9582314	High
BREVARD	RIVERDALE COUNTRY DAY SCHOOL	32905	FL	63	63	1	0	4	3.958231449127197		0	1	1	1	0	0	1	1	0	0	0	1	1	01/04 - 01/17	52.698483	.096564196	.10002462	7.9582314	High
BREVARD	RIVERDALE COUNTRY DAY SCHOOL	32905	FL	58	34	0	0	4	3.958231449127197		0	1	1	1	0	0	1	1	0	0	0	1	1	02/15 - 02/28	23.459784	.096564196	.10002462	7.9582314	High
BREVARD	RIVERDALE COUNTRY DAY SCHOOL	32905	FL	58	34	0	0	4	3.958231449127197		0	1	1	1	0	0	1	1	0	0	0	1	1	03/15 - 03/28	16.351837	.096564196	.10002462	7.9582314	High
BREVARD	RIVERDALE COUNTRY DAY SCHOOL	32905	FL	58	34	0	0	4	3.958231449127197		0	1	1	1	0	0	1	1	0	0	0	1	1	04/12 - 04/25	21.537434	.096564196	.10002462	7.9582314	High
BREVARD	RIVERDALE COUNTRY DAY SCHOOL	32905	FL	58	34	1	0	4	3.958231449127197		0	1	1	1	0	0	1	1	0	0	0	1	1	03/29 - 04/11	18.475916	.096564196	.10002462	7.9582314	High
BREVARD	RIVERDALE COUNTRY DAY SCHOOL	32905	FL	63	63	1	0	4	3.958231449127197		0	1	1	1	0	0	1	1	0	0	0	1	1	01/18 - 01/31	38.731781	.096564196	.10002462	7.9582314	High
BREVARD	RIVERDALE COUNTRY DAY SCHOOL	32905	FL	58	34	0	0	4	3.958231449127197		0	1	1	1	0	0	1	1	0	0	0	1	1	03/01 - 03/14	18.784441	.096564196	.10002462	7.9582314	High
BREVARD	RIVERDALE COUNTRY DAY SCHOOL	32905	FL	63	63	0	0	4	3.958231449127197		0	1	1	1	0	0	1	1	0	0	0	1	1	10/12 - 10/25	13.551376	.096564196	.10002462	7.9582314	High
BREVARD	RIVERDALE COUNTRY DAY SCHOOL	32905	FL	63	63	0	0	4	3.958231449127197		0	1	1	1	0	0	1	1	0	0	0	1	1	11/30 - 12/13	26.533169	.096564196	.10002462	7.9582314	High
BREVARD	EDUCATIONAL HORIZONS CHARTER	32904	FL	109	109	0	0	12	11.87469482421875		0	1	1	1	0	0	1	1	0	0	0	1	1	10/26 - 11/08	19.282827	.096564196	.10002462	23.874695	Elementary
BREVARD	EDUCATIONAL HORIZONS CHARTER	32904	FL	109	109	0	0	12	11.87469482421875		0	1	1	1	0	0	1	1	0	0	0	1	1	11/30 - 12/13	26.533171	.096564196	.10002462	23.874695	Elementary
BREVARD	EDUCATIONAL HORIZONS CHARTER	32904	FL	109	109	0	0	12	11.87469482421875		0	1	1	1	0	0	1	1	0	0	0	1	1	10/12 - 10/25	13.551378	.096564196	.10002462	23.874695	Elementary
BREVARD	EDUCATIONAL HORIZONS CHARTER	32904	FL	102	73	0	0	12	11.87469482421875		0	1	1	1	0	0	1	1	0	0	0	1	1	04/12 - 04/25	21.537434	.096564196	.10002462	23.874695	Elementary
BREVARD	EDUCATIONAL HORIZONS CHARTER	32904	FL	102	73	0	0	12	11.87469482421875		0	1	1	1	0	0	1	1	0	0	0	1	1	03/29 - 04/11	18.475916	.096564196	.10002462	23.874695	Elementary
BREVARD	EDUCATIONAL HORIZONS CHARTER	32904	FL	102	73	0	0	12	11.87469482421875		0	1	1	1	0	0	1	1	0	0	0	1	1	02/15 - 02/28	23.459784	.096564196	.10002462	23.874695	Elementary
BREVARD	EDUCATIONAL HORIZONS CHARTER	32904	FL	102	73	0	0	12	11.87469482421875		0	1	1	1	0	0	1	1	0	0	0	1	1	03/01 - 03/14	18.784439	.096564196	.10002462	23.874695	Elementary
BREVARD	EDUCATIONAL HORIZONS CHARTER	32904	FL	102	73	0	0	12	11.87469482421875		0	1	1	1	0	0	1	1	0	0	0	1	1	03/15 - 03/28	16.351837	.096564196	.10002462	23.874695	Elementary
BREVARD	EDUCATIONAL HORIZONS CHARTER	32904	FL	109	109	1	0	12	11.87469482421875		0	1	1	1	0	0	1	1	0	0	0	1	1	01/18 - 01/31	38.731785	.096564196	.10002462	23.874695	Elementary
BREVARD	EDUCATIONAL HORIZONS CHARTER	32904	FL	109	109	0	0	12	11.87469482421875		0	1	1	1	0	0	1	1	0	0	0	1	1	11/09 - 11/22	22.356213	.096564196	.10002462	23.874695	Elementary
BREVARD	EDUCATIONAL HORIZONS CHARTER	32904	FL	102	73	0	0	12	11.87469482421875		0	1	1	1	0	0	1	1	0	0	0	1	1	02/01 - 02/14	31.659435	.096564196	.10002462	23.874695	Elementary
BREVARD	EDUCATIONAL HORIZONS CHARTER	32904	FL	109	109	1	0	12	11.87469482421875		0	1	1	1	0	0	1	1	0	0	0	1	1	01/04 - 01/17	52.698486	.096564196	.10002462	23.874695	Elementary
BREVARD	QUEST ELEMENTARY SCHOOL	32940	FL	794	794	0	0	67	66.30037689208984		0	1	1	1	0	0	1	1	0	0	0	1	1	11/09 - 11/22	22.356213	.096564196	.10002463	133.30038	Elementary
BREVARD	QUEST ELEMENTARY SCHOOL	32940	FL	825	622	3	0	67	66.30037689208984		0	1	1	1	0	0	1	1	0	0	0	1	1	04/12 - 04/25	21.537434	.096564196	.10002463	133.30038	Elementary
BREVARD	QUEST ELEMENTARY SCHOOL	32940	FL	825	622	1	0	67	66.30037689208984		0	1	1	1	0	0	1	1	0	0	0	1	1	02/01 - 02/14	31.659435	.096564196	.10002463	133.30038	Elementary
BREVARD	QUEST ELEMENTARY SCHOOL	32940	FL	794	794	0	0	67	66.30037689208984		0	1	1	1	0	0	1	1	0	0	0	1	1	01/04 - 01/17	52.698483	.096564196	.10002463	133.30038	Elementary
BREVARD	QUEST ELEMENTARY SCHOOL	32940	FL	794	794	0	0	67	66.30037689208984		0	1	1	1	0	0	1	1	0	0	0	1	1	10/12 - 10/25	13.551377	.096564196	.10002463	133.30038	Elementary
BREVARD	QUEST ELEMENTARY SCHOOL	32940	FL	794	794	1	0	67	66.30037689208984		0	1	1	1	0	0	1	1	0	0	0	1	1	11/30 - 12/13	26.533171	.096564196	.10002463	133.30038	Elementary
BREVARD	QUEST ELEMENTARY SCHOOL	32940	FL	825	622	0	0	67	66.30037689208984		0	1	1	1	0	0	1	1	0	0	0	1	1	03/01 - 03/14	18.784439	.096564196	.10002463	133.30038	Elementary
BREVARD	QUEST ELEMENTARY SCHOOL	32940	FL	794	794	1	1	67	66.30037689208984		0	1	1	1	0	0	1	1	0	0	0	1	1	10/26 - 11/08	19.282827	.096564196	.10002463	133.30038	Elementary
BREVARD	QUEST ELEMENTARY SCHOOL	32940	FL	825	622	0	0	67	66.30037689208984		0	1	1	1	0	0	1	1	0	0	0	1	1	03/29 - 04/11	18.475914	.096564196	.10002463	133.30038	Elementary
BREVARD	QUEST ELEMENTARY SCHOOL	32940	FL	825	622	0	0	67	66.30037689208984		0	1	1	1	0	0	1	1	0	0	0	1	1	02/15 - 02/28	23.459785	.096564196	.10002463	133.30038	Elementary
BREVARD	QUEST ELEMENTARY SCHOOL	32940	FL	825	622	0	0	67	66.30037689208984		0	1	1	1	0	0	1	1	0	0	0	1	1	03/15 - 03/28	16.351837	.096564196	.10002463	133.30038	Elementary
BREVARD	QUEST ELEMENTARY SCHOOL	32940	FL	794	794	2	0	67	66.30037689208984		0	1	1	1	0	0	1	1	0	0	0	1	1	01/18 - 01/31	38.731781	.096564196	.10002463	133.30038	Elementary
BREVARD	IMAGINE SCHOOLS AT WEST MELBOURNE	32904	FL	502	502	4	0	26	25.7285041809082		0	1	1	1	0	0	1	1	0	0	0	1	1	01/18 - 01/31	38.731785	.096564196	.10002462	51.728504	Elementary
BREVARD	IMAGINE SCHOOLS AT WEST MELBOURNE	32904	FL	478	417	1	0	26	25.7285041809082		0	1	1	1	0	0	1	1	0	0	0	1	1	02/01 - 02/14	31.659435	.096564196	.10002462	51.728504	Elementary
BREVARD	IMAGINE SCHOOLS AT WEST MELBOURNE	32904	FL	478	417	1	0	26	25.7285041809082		0	1	1	1	0	0	1	1	0	0	0	1	1	03/01 - 03/14	18.784439	.096564196	.10002462	51.728504	Elementary
BREVARD	IMAGINE SCHOOLS AT WEST MELBOURNE	32904	FL	502	502	0	0	26	25.7285041809082		0	1	1	1	0	0	1	1	0	0	0	1	1	10/12 - 10/25	13.551378	.096564196	.10002462	51.728504	Elementary
BREVARD	IMAGINE SCHOOLS AT WEST MELBOURNE	32904	FL	478	417	9	1	26	25.7285041809082		0	1	1	1	0	0	1	1	0	0	0	1	1	02/15 - 02/28	23.459784	.096564196	.10002462	51.728504	Elementary
BREVARD	IMAGINE SCHOOLS AT WEST MELBOURNE	32904	FL	502	502	1	0	26	25.7285041809082		0	1	1	1	0	0	1	1	0	0	0	1	1	01/04 - 01/17	52.698486	.096564196	.10002462	51.728504	Elementary
BREVARD	IMAGINE SCHOOLS AT WEST MELBOURNE	32904	FL	502	502	2	0	26	25.7285041809082		0	1	1	1	0	0	1	1	0	0	0	1	1	10/26 - 11/08	19.282827	.096564196	.10002462	51.728504	Elementary
BREVARD	IMAGINE SCHOOLS AT WEST MELBOURNE	32904	FL	502	502	1	0	26	25.7285041809082		0	1	1	1	0	0	1	1	0	0	0	1	1	11/30 - 12/13	26.533171	.096564196	.10002462	51.728504	Elementary
BREVARD	IMAGINE SCHOOLS AT WEST MELBOURNE	32904	FL	478	417	2	0	26	25.7285041809082		0	1	1	1	0	0	1	1	0	0	0	1	1	04/12 - 04/25	21.537434	.096564196	.10002462	51.728504	Elementary
BREVARD	IMAGINE SCHOOLS AT WEST MELBOURNE	32904	FL	478	417	0	0	26	25.7285041809082		0	1	1	1	0	0	1	1	0	0	0	1	1	03/15 - 03/28	16.351837	.096564196	.10002462	51.728504	Elementary
BREVARD	IMAGINE SCHOOLS AT WEST MELBOURNE	32904	FL	502	502	2	0	26	25.7285041809082		0	1	1	1	0	0	1	1	0	0	0	1	1	11/09 - 11/22	22.356213	.096564196	.10002462	51.728504	Elementary
BREVARD	IMAGINE SCHOOLS AT WEST MELBOURNE	32904	FL	478	417	0	0	26	25.7285041809082		0	1	1	1	0	0	1	1	0	0	0	1	1	03/29 - 04/11	18.475916	.096564196	.10002462	51.728504	Elementary
BREVARD	MANATEE ELEMENTARY SCHOOL	32940	FL	868	868	0	0	58	57.39435577392578		0	1	1	1	0	0	1	1	0	0	0	1	1	10/12 - 10/25	13.551377	.096564196	.10002463	115.39436	Elementary
BREVARD	MANATEE ELEMENTARY SCHOOL	32940	FL	868	868	5	0	58	57.39435577392578		0	1	1	1	0	0	1	1	0	0	0	1	1	01/04 - 01/17	52.698483	.096564196	.10002463	115.39436	Elementary
BREVARD	MANATEE ELEMENTARY SCHOOL	32940	FL	870	700	2	0	58	57.39435577392578		0	1	1	1	0	0	1	1	0	0	0	1	1	02/15 - 02/28	23.459785	.096564196	.10002463	115.39436	Elementary
BREVARD	MANATEE ELEMENTARY SCHOOL	32940	FL	868	868	0	0	58	57.39435577392578		0	1	1	1	0	0	1	1	0	0	0	1	1	11/30 - 12/13	26.533171	.096564196	.10002463	115.39436	Elementary
BREVARD	MANATEE ELEMENTARY SCHOOL	32940	FL	868	868	0	0	58	57.39435577392578		0	1	1	1	0	0	1	1	0	0	0	1	1	11/09 - 11/22	22.356213	.096564196	.10002463	115.39436	Elementary
BREVARD	MANATEE ELEMENTARY SCHOOL	32940	FL	870	700	1	0	58	57.39435577392578		0	1	1	1	0	0	1	1	0	0	0	1	1	03/01 - 03/14	18.784439	.096564196	.10002463	115.39436	Elementary
BREVARD	MANATEE ELEMENTARY SCHOOL	32940	FL	870	700	2	0	58	57.39435577392578		0	1	1	1	0	0	1	1	0	0	0	1	1	03/29 - 04/11	18.475914	.096564196	.10002463	115.39436	Elementary
BREVARD	MANATEE ELEMENTARY SCHOOL	32940	FL	870	700	0	0	58	57.39435577392578		0	1	1	1	0	0	1	1	0	0	0	1	1	02/01 - 02/14	31.659435	.096564196	.10002463	115.39436	Elementary
BREVARD	MANATEE ELEMENTARY SCHOOL	32940	FL	868	868	2	0	58	57.39435577392578		0	1	1	1	0	0	1	1	0	0	0	1	1	01/18 - 01/31	38.731781	.096564196	.10002463	115.39436	Elementary
BREVARD	MANATEE ELEMENTARY SCHOOL	32940	FL	868	868	0	0	58	57.39435577392578		0	1	1	1	0	0	1	1	0	0	0	1	1	10/26 - 11/08	19.282827	.096564196	.10002463	115.39436	Elementary
BREVARD	MANATEE ELEMENTARY SCHOOL	32940	FL	870	700	1	0	58	57.39435577392578		0	1	1	1	0	0	1	1	0	0	0	1	1	03/15 - 03/28	16.351837	.096564196	.10002463	115.39436	Elementary
BREVARD	MANATEE ELEMENTARY SCHOOL	32940	FL	870	700	3	0	58	57.39435577392578		0	1	1	1	0	0	1	1	0	0	0	1	1	04/12 - 04/25	21.537434	.096564196	.10002463	115.39436	Elementary
BREVARD	VIERA HIGH SCHOOL	32940	FL	2095	2095	7	1	99	97.96623229980469		0	1	1	1	0	0	1	1	0	0	0	1	1	01/18 - 01/31	38.731781	.096564196	.10002463	196.96623	High
BREVARD	VIERA HIGH SCHOOL	32940	FL	2079	1570	2	0	99	97.96623229980469		0	1	1	1	0	0	1	1	0	0	0	1	1	03/29 - 04/11	18.475914	.096564196	.10002463	196.96623	High
BREVARD	VIERA HIGH SCHOOL	32940	FL	2079	1570	2	0	99	97.96623229980469		0	1	1	1	0	0	1	1	0	0	0	1	1	02/01 - 02/14	31.659435	.096564196	.10002463	196.96623	High
BREVARD	VIERA HIGH SCHOOL	32940	FL	2095	2095	3	3	99	97.96623229980469		0	1	1	1	0	0	1	1	0	0	0	1	1	10/26 - 11/08	19.282827	.096564196	.10002463	196.96623	High
BREVARD	VIERA HIGH SCHOOL	32940	FL	2079	1570	0	0	99	97.96623229980469		0	1	1	1	0	0	1	1	0	0	0	1	1	03/01 - 03/14	18.784439	.096564196	.10002463	196.96623	High
BREVARD	VIERA HIGH SCHOOL	32940	FL	2095	2095	1	0	99	97.96623229980469		0	1	1	1	0	0	1	1	0	0	0	1	1	10/12 - 10/25	13.551377	.096564196	.10002463	196.96623	High
BREVARD	VIERA HIGH SCHOOL	32940	FL	2095	2095	10	0	99	97.96623229980469		0	1	1	1	0	0	1	1	0	0	0	1	1	01/04 - 01/17	52.698483	.096564196	.10002463	196.96623	High
BREVARD	VIERA HIGH SCHOOL	32940	FL	2079	1570	7	0	99	97.96623229980469		0	1	1	1	0	0	1	1	0	0	0	1	1	04/12 - 04/25	21.537434	.096564196	.10002463	196.96623	High
BREVARD	VIERA HIGH SCHOOL	32940	FL	2095	2095	4	0	99	97.96623229980469		0	1	1	1	0	0	1	1	0	0	0	1	1	11/30 - 12/13	26.533171	.096564196	.10002463	196.96623	High
BREVARD	VIERA HIGH SCHOOL	32940	FL	2079	1570	3	0	99	97.96623229980469		0	1	1	1	0	0	1	1	0	0	0	1	1	02/15 - 02/28	23.459785	.096564196	.10002463	196.96623	High
BREVARD	VIERA HIGH SCHOOL	32940	FL	2095	2095	1	1	99	97.96623229980469		0	1	1	1	0	0	1	1	0	0	0	1	1	11/09 - 11/22	22.356213	.096564196	.10002463	196.96623	High
BREVARD	VIERA HIGH SCHOOL	32940	FL	2079	1570	4	0	99	97.96623229980469		0	1	1	1	0	0	1	1	0	0	0	1	1	03/15 - 03/28	16.351837	.096564196	.10002463	196.96623	High
BREVARD	SUNRISE ELEMENTARY SCHOOL	32909	FL	711	575	0	0	57	56.40480041503906		0	1	1	1	0	0	1	1	0	0	0	1	1	03/29 - 04/11	18.475912	.096564196	.10002461	113.4048	Elementary
BREVARD	SUNRISE ELEMENTARY SCHOOL	32909	FL	699	699	1	1	57	56.40480041503906		0	1	1	1	0	0	1	1	0	0	0	1	1	10/26 - 11/08	19.282827	.096564196	.10002461	113.4048	Elementary
BREVARD	SUNRISE ELEMENTARY SCHOOL	32909	FL	699	699	5	0	57	56.40480041503906		0	1	1	1	0	0	1	1	0	0	0	1	1	01/04 - 01/17	52.698479	.096564196	.10002461	113.4048	Elementary
BREVARD	SUNRISE ELEMENTARY SCHOOL	32909	FL	711	575	0	0	57	56.40480041503906		0	1	1	1	0	0	1	1	0	0	0	1	1	03/01 - 03/14	18.784439	.096564196	.10002461	113.4048	Elementary
BREVARD	SUNRISE ELEMENTARY SCHOOL	32909	FL	699	699	1	0	57	56.40480041503906		0	1	1	1	0	0	1	1	0	0	0	1	1	10/12 - 10/25	13.551376	.096564196	.10002461	113.4048	Elementary
BREVARD	SUNRISE ELEMENTARY SCHOOL	32909	FL	699	699	3	0	57	56.40480041503906		0	1	1	1	0	0	1	1	0	0	0	1	1	01/18 - 01/31	38.731777	.096564196	.10002461	113.4048	Elementary
BREVARD	SUNRISE ELEMENTARY SCHOOL	32909	FL	711	575	3	1	57	56.40480041503906		0	1	1	1	0	0	1	1	0	0	0	1	1	03/15 - 03/28	16.351835	.096564196	.10002461	113.4048	Elementary
BREVARD	SUNRISE ELEMENTARY SCHOOL	32909	FL	699	699	4	0	57	56.40480041503906		0	1	1	1	0	0	1	1	0	0	0	1	1	11/09 - 11/22	22.356213	.096564196	.10002461	113.4048	Elementary
BREVARD	SUNRISE ELEMENTARY SCHOOL	32909	FL	711	575	1	0	57	56.40480041503906		0	1	1	1	0	0	1	1	0	0	0	1	1	04/12 - 04/25	21.537434	.096564196	.10002461	113.4048	Elementary
BREVARD	SUNRISE ELEMENTARY SCHOOL	32909	FL	711	575	3	1	57	56.40480041503906		0	1	1	1	0	0	1	1	0	0	0	1	1	02/15 - 02/28	23.459782	.096564196	.10002461	113.4048	Elementary
BREVARD	SUNRISE ELEMENTARY SCHOOL	32909	FL	699	699	0	0	57	56.40480041503906		0	1	1	1	0	0	1	1	0	0	0	1	1	11/30 - 12/13	26.533167	.096564196	.10002461	113.4048	Elementary
BREVARD	SUNRISE ELEMENTARY SCHOOL	32909	FL	711	575	2	0	57	56.40480041503906		0	1	1	1	0	0	1	1	0	0	0	1	1	02/01 - 02/14	31.659433	.096564196	.10002461	113.4048	Elementary
BREVARD	W. MELBOURNE ELEMENTARY SCHOOL FOR SCIENCE	32904	FL	514	355	0	0	34	33.64496612548828		0	1	1	1	0	0	1	1	0	0	0	1	1	04/12 - 04/25	21.537434	.096564196	.10002462	67.644966	Elementary
BREVARD	W. MELBOURNE ELEMENTARY SCHOOL FOR SCIENCE	32904	FL	514	355	0	0	34	33.64496612548828		0	1	1	1	0	0	1	1	0	0	0	1	1	03/15 - 03/28	16.351837	.096564196	.10002462	67.644966	Elementary
BREVARD	W. MELBOURNE ELEMENTARY SCHOOL FOR SCIENCE	32904	FL	514	355	0	0	34	33.64496612548828		0	1	1	1	0	0	1	1	0	0	0	1	1	03/01 - 03/14	18.784439	.096564196	.10002462	67.644966	Elementary
BREVARD	W. MELBOURNE ELEMENTARY SCHOOL FOR SCIENCE	32904	FL	514	355	4	0	34	33.64496612548828		0	1	1	1	0	0	1	1	0	0	0	1	1	02/15 - 02/28	23.459784	.096564196	.10002462	67.644966	Elementary
BREVARD	W. MELBOURNE ELEMENTARY SCHOOL FOR SCIENCE	32904	FL	527	527	4	0	34	33.64496612548828		0	1	1	1	0	0	1	1	0	0	0	1	1	01/04 - 01/17	52.698486	.096564196	.10002462	67.644966	Elementary
BREVARD	W. MELBOURNE ELEMENTARY SCHOOL FOR SCIENCE	32904	FL	514	355	0	0	34	33.64496612548828		0	1	1	1	0	0	1	1	0	0	0	1	1	03/29 - 04/11	18.475916	.096564196	.10002462	67.644966	Elementary
BREVARD	W. MELBOURNE ELEMENTARY SCHOOL FOR SCIENCE	32904	FL	527	527	1	0	34	33.64496612548828		0	1	1	1	0	0	1	1	0	0	0	1	1	10/12 - 10/25	13.551378	.096564196	.10002462	67.644966	Elementary
BREVARD	W. MELBOURNE ELEMENTARY SCHOOL FOR SCIENCE	32904	FL	514	355	2	0	34	33.64496612548828		0	1	1	1	0	0	1	1	0	0	0	1	1	02/01 - 02/14	31.659435	.096564196	.10002462	67.644966	Elementary
BREVARD	W. MELBOURNE ELEMENTARY SCHOOL FOR SCIENCE	32904	FL	527	527	0	0	34	33.64496612548828		0	1	1	1	0	0	1	1	0	0	0	1	1	11/30 - 12/13	26.533171	.096564196	.10002462	67.644966	Elementary
BREVARD	W. MELBOURNE ELEMENTARY SCHOOL FOR SCIENCE	32904	FL	527	527	0	0	34	33.64496612548828		0	1	1	1	0	0	1	1	0	0	0	1	1	01/18 - 01/31	38.731785	.096564196	.10002462	67.644966	Elementary
BREVARD	W. MELBOURNE ELEMENTARY SCHOOL FOR SCIENCE	32904	FL	527	527	1	0	34	33.64496612548828		0	1	1	1	0	0	1	1	0	0	0	1	1	10/26 - 11/08	19.282827	.096564196	.10002462	67.644966	Elementary
BREVARD	W. MELBOURNE ELEMENTARY SCHOOL FOR SCIENCE	32904	FL	527	527	0	1	34	33.64496612548828		0	1	1	1	0	0	1	1	0	0	0	1	1	11/09 - 11/22	22.356213	.096564196	.10002462	67.644966	Elementary
BREVARD	ROBERT L. STEVENSON ELEMENTARY SCHOOL	32952	FL	487	487	1	0	30	29.68673706054688		0	1	1	1	0	0	1	1	0	0	0	1	1	10/26 - 11/08	19.282825	.096564196	.10002462	59.686737	Elementary
BREVARD	ROBERT L. STEVENSON ELEMENTARY SCHOOL	32952	FL	487	487	0	0	30	29.68673706054688		0	1	1	1	0	0	1	1	0	0	0	1	1	11/30 - 12/13	26.533167	.096564196	.10002462	59.686737	Elementary
BREVARD	ROBERT L. STEVENSON ELEMENTARY SCHOOL	32952	FL	481	387	0	0	30	29.68673706054688		0	1	1	1	0	0	1	1	0	0	0	1	1	03/15 - 03/28	16.351837	.096564196	.10002462	59.686737	Elementary
BREVARD	ROBERT L. STEVENSON ELEMENTARY SCHOOL	32952	FL	487	487	1	0	30	29.68673706054688		0	1	1	1	0	0	1	1	0	0	0	1	1	10/12 - 10/25	13.551376	.096564196	.10002462	59.686737	Elementary
BREVARD	ROBERT L. STEVENSON ELEMENTARY SCHOOL	32952	FL	487	487	0	0	30	29.68673706054688		0	1	1	1	0	0	1	1	0	0	0	1	1	01/04 - 01/17	52.698479	.096564196	.10002462	59.686737	Elementary
BREVARD	ROBERT L. STEVENSON ELEMENTARY SCHOOL	32952	FL	481	387	0	0	30	29.68673706054688		0	1	1	1	0	0	1	1	0	0	0	1	1	04/12 - 04/25	21.537434	.096564196	.10002462	59.686737	Elementary
BREVARD	ROBERT L. STEVENSON ELEMENTARY SCHOOL	32952	FL	487	487	0	0	30	29.68673706054688		0	1	1	1	0	0	1	1	0	0	0	1	1	01/18 - 01/31	38.731781	.096564196	.10002462	59.686737	Elementary
BREVARD	ROBERT L. STEVENSON ELEMENTARY SCHOOL	32952	FL	481	387	0	0	30	29.68673706054688		0	1	1	1	0	0	1	1	0	0	0	1	1	03/29 - 04/11	18.475914	.096564196	.10002462	59.686737	Elementary
BREVARD	ROBERT L. STEVENSON ELEMENTARY SCHOOL	32952	FL	481	387	0	0	30	29.68673706054688		0	1	1	1	0	0	1	1	0	0	0	1	1	02/01 - 02/14	31.659433	.096564196	.10002462	59.686737	Elementary
BREVARD	ROBERT L. STEVENSON ELEMENTARY SCHOOL	32952	FL	481	387	1	0	30	29.68673706054688		0	1	1	1	0	0	1	1	0	0	0	1	1	03/01 - 03/14	18.784439	.096564196	.10002462	59.686737	Elementary
BREVARD	ROBERT L. STEVENSON ELEMENTARY SCHOOL	32952	FL	481	387	1	0	30	29.68673706054688		0	1	1	1	0	0	1	1	0	0	0	1	1	02/15 - 02/28	23.459784	.096564196	.10002462	59.686737	Elementary
BREVARD	ROBERT L. STEVENSON ELEMENTARY SCHOOL	32952	FL	487	487	1	0	30	29.68673706054688		0	1	1	1	0	0	1	1	0	0	0	1	1	11/09 - 11/22	22.356213	.096564196	.10002462	59.686737	Elementary
BREVARD	ROYAL PALM CHARTER SCHOOL	32909	FL	330	264	2	0	21	20.78071594238281		0	1	1	1	0	0	1	1	0	0	0	1	1	03/15 - 03/28	16.351835	.096564196	.10002461	41.780716	Middle
BREVARD	ROYAL PALM CHARTER SCHOOL	32909	FL	320	320	1	1	21	20.78071594238281		0	1	1	1	0	0	1	1	0	0	0	1	1	11/30 - 12/13	26.533167	.096564196	.10002461	41.780716	Middle
BREVARD	ROYAL PALM CHARTER SCHOOL	32909	FL	320	320	0	0	21	20.78071594238281		0	1	1	1	0	0	1	1	0	0	0	1	1	10/12 - 10/25	13.551376	.096564196	.10002461	41.780716	Middle
BREVARD	ROYAL PALM CHARTER SCHOOL	32909	FL	330	264	1	0	21	20.78071594238281		0	1	1	1	0	0	1	1	0	0	0	1	1	04/12 - 04/25	21.537434	.096564196	.10002461	41.780716	Middle
BREVARD	ROYAL PALM CHARTER SCHOOL	32909	FL	320	320	0	0	21	20.78071594238281		0	1	1	1	0	0	1	1	0	0	0	1	1	10/26 - 11/08	19.282827	.096564196	.10002461	41.780716	Middle
BREVARD	ROYAL PALM CHARTER SCHOOL	32909	FL	320	320	0	0	21	20.78071594238281		0	1	1	1	0	0	1	1	0	0	0	1	1	01/18 - 01/31	38.731777	.096564196	.10002461	41.780716	Middle
BREVARD	ROYAL PALM CHARTER SCHOOL	32909	FL	330	264	1	0	21	20.78071594238281		0	1	1	1	0	0	1	1	0	0	0	1	1	02/15 - 02/28	23.459782	.096564196	.10002461	41.780716	Middle
BREVARD	ROYAL PALM CHARTER SCHOOL	32909	FL	320	320	1	0	21	20.78071594238281		0	1	1	1	0	0	1	1	0	0	0	1	1	01/04 - 01/17	52.698479	.096564196	.10002461	41.780716	Middle
BREVARD	ROYAL PALM CHARTER SCHOOL	32909	FL	330	264	0	0	21	20.78071594238281		0	1	1	1	0	0	1	1	0	0	0	1	1	03/29 - 04/11	18.475912	.096564196	.10002461	41.780716	Middle
BREVARD	ROYAL PALM CHARTER SCHOOL	32909	FL	320	320	0	0	21	20.78071594238281		0	1	1	1	0	0	1	1	0	0	0	1	1	11/09 - 11/22	22.356213	.096564196	.10002461	41.780716	Middle
BREVARD	ROYAL PALM CHARTER SCHOOL	32909	FL	330	264	0	0	21	20.78071594238281		0	1	1	1	0	0	1	1	0	0	0	1	1	02/01 - 02/14	31.659433	.096564196	.10002461	41.780716	Middle
BREVARD	ROYAL PALM CHARTER SCHOOL	32909	FL	330	264	0	0	21	20.78071594238281		0	1	1	1	0	0	1	1	0	0	0	1	1	03/01 - 03/14	18.784439	.096564196	.10002461	41.780716	Middle
BREVARD	MEADOWLANE INTERMEDIATE ELEMENTARY SCHOOL	32904	FL	787	619	1	0	55	54.42568206787109		0	1	1	1	0	0	1	1	0	0	0	1	1	03/29 - 04/11	18.475916	.096564196	.10002462	109.42568	Elementary
BREVARD	MEADOWLANE INTERMEDIATE ELEMENTARY SCHOOL	32904	FL	772	772	2	0	55	54.42568206787109		0	1	1	1	0	0	1	1	0	0	0	1	1	10/12 - 10/25	13.551378	.096564196	.10002462	109.42568	Elementary
BREVARD	MEADOWLANE INTERMEDIATE ELEMENTARY SCHOOL	32904	FL	772	772	2	0	55	54.42568206787109		0	1	1	1	0	0	1	1	0	0	0	1	1	01/04 - 01/17	52.698486	.096564196	.10002462	109.42568	Elementary
BREVARD	MEADOWLANE INTERMEDIATE ELEMENTARY SCHOOL	32904	FL	787	619	0	0	55	54.42568206787109		0	1	1	1	0	0	1	1	0	0	0	1	1	03/01 - 03/14	18.784439	.096564196	.10002462	109.42568	Elementary
BREVARD	MEADOWLANE INTERMEDIATE ELEMENTARY SCHOOL	32904	FL	787	619	1	1	55	54.42568206787109		0	1	1	1	0	0	1	1	0	0	0	1	1	04/12 - 04/25	21.537434	.096564196	.10002462	109.42568	Elementary
BREVARD	MEADOWLANE INTERMEDIATE ELEMENTARY SCHOOL	32904	FL	787	619	2	0	55	54.42568206787109		0	1	1	1	0	0	1	1	0	0	0	1	1	03/15 - 03/28	16.351837	.096564196	.10002462	109.42568	Elementary
BREVARD	MEADOWLANE INTERMEDIATE ELEMENTARY SCHOOL	32904	FL	787	619	0	0	55	54.42568206787109		0	1	1	1	0	0	1	1	0	0	0	1	1	02/15 - 02/28	23.459784	.096564196	.10002462	109.42568	Elementary
BREVARD	MEADOWLANE INTERMEDIATE ELEMENTARY SCHOOL	32904	FL	772	772	4	0	55	54.42568206787109		0	1	1	1	0	0	1	1	0	0	0	1	1	11/30 - 12/13	26.533171	.096564196	.10002462	109.42568	Elementary
BREVARD	MEADOWLANE INTERMEDIATE ELEMENTARY SCHOOL	32904	FL	772	772	0	0	55	54.42568206787109		0	1	1	1	0	0	1	1	0	0	0	1	1	11/09 - 11/22	22.356213	.096564196	.10002462	109.42568	Elementary
BREVARD	MEADOWLANE INTERMEDIATE ELEMENTARY SCHOOL	32904	FL	772	772	0	0	55	54.42568206787109		0	1	1	1	0	0	1	1	0	0	0	1	1	10/26 - 11/08	19.282827	.096564196	.10002462	109.42568	Elementary
BREVARD	MEADOWLANE INTERMEDIATE ELEMENTARY SCHOOL	32904	FL	772	772	1	0	55	54.42568206787109		0	1	1	1	0	0	1	1	0	0	0	1	1	01/18 - 01/31	38.731785	.096564196	.10002462	109.42568	Elementary
BREVARD	MEADOWLANE INTERMEDIATE ELEMENTARY SCHOOL	32904	FL	787	619	0	0	55	54.42568206787109		0	1	1	1	0	0	1	1	0	0	0	1	1	02/01 - 02/14	31.659435	.096564196	.10002462	109.42568	Elementary
BREVARD	HERITAGE HIGH SCHOOL	32907	FL	1899	1899	1	0	84	83.12286376953125		0	1	1	1	0	0	1	1	0	0	0	1	1	11/30 - 12/13	26.533169	.096564204	.10002462	167.12286	High
BREVARD	HERITAGE HIGH SCHOOL	32907	FL	1838	1166	5	0	84	83.12286376953125		0	1	1	1	0	0	1	1	0	0	0	1	1	03/15 - 03/28	16.351837	.096564204	.10002462	167.12286	High
BREVARD	HERITAGE HIGH SCHOOL	32907	FL	1838	1166	11	0	84	83.12286376953125		0	1	1	1	0	0	1	1	0	0	0	1	1	02/01 - 02/14	31.659433	.096564204	.10002462	167.12286	High
BREVARD	HERITAGE HIGH SCHOOL	32907	FL	1838	1166	3	0	84	83.12286376953125		0	1	1	1	0	0	1	1	0	0	0	1	1	04/12 - 04/25	21.537436	.096564204	.10002462	167.12286	High
BREVARD	HERITAGE HIGH SCHOOL	32907	FL	1899	1899	8	0	84	83.12286376953125		0	1	1	1	0	0	1	1	0	0	0	1	1	01/04 - 01/17	52.698483	.096564204	.10002462	167.12286	High
BREVARD	HERITAGE HIGH SCHOOL	32907	FL	1899	1899	4	0	84	83.12286376953125		0	1	1	1	0	0	1	1	0	0	0	1	1	11/09 - 11/22	22.356213	.096564204	.10002462	167.12286	High
BREVARD	HERITAGE HIGH SCHOOL	32907	FL	1838	1166	5	0	84	83.12286376953125		0	1	1	1	0	0	1	1	0	0	0	1	1	03/29 - 04/11	18.475914	.096564204	.10002462	167.12286	High
BREVARD	HERITAGE HIGH SCHOOL	32907	FL	1899	1899	0	0	84	83.12286376953125		0	1	1	1	0	0	1	1	0	0	0	1	1	10/26 - 11/08	19.282827	.096564204	.10002462	167.12286	High
BREVARD	HERITAGE HIGH SCHOOL	32907	FL	1899	1899	1	0	84	83.12286376953125		0	1	1	1	0	0	1	1	0	0	0	1	1	10/12 - 10/25	13.551377	.096564204	.10002462	167.12286	High
BREVARD	HERITAGE HIGH SCHOOL	32907	FL	1838	1166	7	1	84	83.12286376953125		0	1	1	1	0	0	1	1	0	0	0	1	1	02/15 - 02/28	23.459784	.096564204	.10002462	167.12286	High
BREVARD	HERITAGE HIGH SCHOOL	32907	FL	1899	1899	9	1	84	83.12286376953125		0	1	1	1	0	0	1	1	0	0	0	1	1	01/18 - 01/31	38.731785	.096564204	.10002462	167.12286	High
BREVARD	HERITAGE HIGH SCHOOL	32907	FL	1838	1166	3	1	84	83.12286376953125		0	1	1	1	0	0	1	1	0	0	0	1	1	03/01 - 03/14	18.784439	.096564204	.10002462	167.12286	High
BREVARD	EMMA JEWEL CHARTER ACADEMY	32922	FL	354	322	0	0	21	20.78071594238281		0	1	1	1	0	0	1	1	0	0	0	1	1	04/12 - 04/25	21.537434	.096564196	.10002462	41.780716	Middle
BREVARD	EMMA JEWEL CHARTER ACADEMY	32922	FL	339	339	0	0	21	20.78071594238281		0	1	1	1	0	0	1	1	0	0	0	1	1	01/18 - 01/31	38.731781	.096564196	.10002462	41.780716	Middle
BREVARD	EMMA JEWEL CHARTER ACADEMY	32922	FL	339	339	0	0	21	20.78071594238281		0	1	1	1	0	0	1	1	0	0	0	1	1	11/30 - 12/13	26.533169	.096564196	.10002462	41.780716	Middle
BREVARD	EMMA JEWEL CHARTER ACADEMY	32922	FL	354	322	0	0	21	20.78071594238281		0	1	1	1	0	0	1	1	0	0	0	1	1	03/15 - 03/28	16.351837	.096564196	.10002462	41.780716	Middle
BREVARD	EMMA JEWEL CHARTER ACADEMY	32922	FL	354	322	0	0	21	20.78071594238281		0	1	1	1	0	0	1	1	0	0	0	1	1	02/15 - 02/28	23.459784	.096564196	.10002462	41.780716	Middle
BREVARD	EMMA JEWEL CHARTER ACADEMY	32922	FL	339	339	1	2	21	20.78071594238281		0	1	1	1	0	0	1	1	0	0	0	1	1	10/26 - 11/08	19.282825	.096564196	.10002462	41.780716	Middle
BREVARD	EMMA JEWEL CHARTER ACADEMY	32922	FL	354	322	1	0	21	20.78071594238281		0	1	1	1	0	0	1	1	0	0	0	1	1	03/29 - 04/11	18.475914	.096564196	.10002462	41.780716	Middle
BREVARD	EMMA JEWEL CHARTER ACADEMY	32922	FL	354	322	0	0	21	20.78071594238281		0	1	1	1	0	0	1	1	0	0	0	1	1	03/01 - 03/14	18.784439	.096564196	.10002462	41.780716	Middle
BREVARD	EMMA JEWEL CHARTER ACADEMY	32922	FL	339	339	1	0	21	20.78071594238281		0	1	1	1	0	0	1	1	0	0	0	1	1	01/04 - 01/17	52.698483	.096564196	.10002462	41.780716	Middle
BREVARD	EMMA JEWEL CHARTER ACADEMY	32922	FL	354	322	2	0	21	20.78071594238281		0	1	1	1	0	0	1	1	0	0	0	1	1	02/01 - 02/14	31.659433	.096564196	.10002462	41.780716	Middle
BREVARD	EMMA JEWEL CHARTER ACADEMY	32922	FL	339	339	0	0	21	20.78071594238281		0	1	1	1	0	0	1	1	0	0	0	1	1	11/09 - 11/22	22.356213	.096564196	.10002462	41.780716	Middle
BREVARD	EMMA JEWEL CHARTER ACADEMY	32922	FL	339	339	0	0	21	20.78071594238281		0	1	1	1	0	0	1	1	0	0	0	1	1	10/12 - 10/25	13.551377	.096564196	.10002462	41.780716	Middle
BREVARD	ODYSSEY PREPARATORY CHARTER ACADEMY	32909	FL	415	415	4	0	22	21.77027320861816		0	1	1	1	0	0	1	1	0	0	0	1	1	11/30 - 12/13	26.533167	.096564196	.10002461	43.770271	Elementary
BREVARD	ODYSSEY PREPARATORY CHARTER ACADEMY	32909	FL	419	300	4	0	22	21.77027320861816		0	1	1	1	0	0	1	1	0	0	0	1	1	03/15 - 03/28	16.351835	.096564196	.10002461	43.770271	Elementary
BREVARD	ODYSSEY PREPARATORY CHARTER ACADEMY	32909	FL	419	300	1	0	22	21.77027320861816		0	1	1	1	0	0	1	1	0	0	0	1	1	03/29 - 04/11	18.475912	.096564196	.10002461	43.770271	Elementary
BREVARD	ODYSSEY PREPARATORY CHARTER ACADEMY	32909	FL	415	415	3	0	22	21.77027320861816		0	1	1	1	0	0	1	1	0	0	0	1	1	10/26 - 11/08	19.282827	.096564196	.10002461	43.770271	Elementary
BREVARD	ODYSSEY PREPARATORY CHARTER ACADEMY	32909	FL	419	300	0	1	22	21.77027320861816		0	1	1	1	0	0	1	1	0	0	0	1	1	03/01 - 03/14	18.784439	.096564196	.10002461	43.770271	Elementary
BREVARD	ODYSSEY PREPARATORY CHARTER ACADEMY	32909	FL	419	300	1	0	22	21.77027320861816		0	1	1	1	0	0	1	1	0	0	0	1	1	04/12 - 04/25	21.537434	.096564196	.10002461	43.770271	Elementary
BREVARD	ODYSSEY PREPARATORY CHARTER ACADEMY	32909	FL	419	300	4	0	22	21.77027320861816		0	1	1	1	0	0	1	1	0	0	0	1	1	02/01 - 02/14	31.659433	.096564196	.10002461	43.770271	Elementary
BREVARD	ODYSSEY PREPARATORY CHARTER ACADEMY	32909	FL	419	300	1	0	22	21.77027320861816		0	1	1	1	0	0	1	1	0	0	0	1	1	02/15 - 02/28	23.459782	.096564196	.10002461	43.770271	Elementary
BREVARD	ODYSSEY PREPARATORY CHARTER ACADEMY	32909	FL	415	415	0	0	22	21.77027320861816		0	1	1	1	0	0	1	1	0	0	0	1	1	10/12 - 10/25	13.551376	.096564196	.10002461	43.770271	Elementary
BREVARD	ODYSSEY PREPARATORY CHARTER ACADEMY	32909	FL	415	415	1	0	22	21.77027320861816		0	1	1	1	0	0	1	1	0	0	0	1	1	01/04 - 01/17	52.698479	.096564196	.10002461	43.770271	Elementary
BREVARD	ODYSSEY PREPARATORY CHARTER ACADEMY	32909	FL	415	415	5	0	22	21.77027320861816		0	1	1	1	0	0	1	1	0	0	0	1	1	01/18 - 01/31	38.731777	.096564196	.10002461	43.770271	Elementary
BREVARD	ODYSSEY PREPARATORY CHARTER ACADEMY	32909	FL	415	415	0	1	22	21.77027320861816		0	1	1	1	0	0	1	1	0	0	0	1	1	11/09 - 11/22	22.356213	.096564196	.10002461	43.770271	Elementary
BREVARD	VIERA CHARTER SCHOOL	32940	FL	1282	1282	3	1	63	62.34214782714844		0	1	1	1	0	0	1	1	0	0	0	1	1	11/30 - 12/13	26.533171	.096564196	.10002463	125.34215	Middle
BREVARD	VIERA CHARTER SCHOOL	32940	FL	1282	1282	0	0	63	62.34214782714844		0	1	1	1	0	0	1	1	0	0	0	1	1	10/26 - 11/08	19.282827	.096564196	.10002463	125.34215	Middle
BREVARD	VIERA CHARTER SCHOOL	32940	FL	1294	1060	1	0	63	62.34214782714844		0	1	1	1	0	0	1	1	0	0	0	1	1	03/29 - 04/11	18.475914	.096564196	.10002463	125.34215	Middle
BREVARD	VIERA CHARTER SCHOOL	32940	FL	1294	1060	2	0	63	62.34214782714844		0	1	1	1	0	0	1	1	0	0	0	1	1	04/12 - 04/25	21.537434	.096564196	.10002463	125.34215	Middle
BREVARD	VIERA CHARTER SCHOOL	32940	FL	1294	1060	0	2	63	62.34214782714844		0	1	1	1	0	0	1	1	0	0	0	1	1	03/01 - 03/14	18.784439	.096564196	.10002463	125.34215	Middle
BREVARD	VIERA CHARTER SCHOOL	32940	FL	1282	1282	2	0	63	62.34214782714844		0	1	1	1	0	0	1	1	0	0	0	1	1	11/09 - 11/22	22.356213	.096564196	.10002463	125.34215	Middle
BREVARD	VIERA CHARTER SCHOOL	32940	FL	1282	1282	3	0	63	62.34214782714844		0	1	1	1	0	0	1	1	0	0	0	1	1	01/04 - 01/17	52.698483	.096564196	.10002463	125.34215	Middle
BREVARD	VIERA CHARTER SCHOOL	32940	FL	1294	1060	0	0	63	62.34214782714844		0	1	1	1	0	0	1	1	0	0	0	1	1	03/15 - 03/28	16.351837	.096564196	.10002463	125.34215	Middle
BREVARD	VIERA CHARTER SCHOOL	32940	FL	1294	1060	1	0	63	62.34214782714844		0	1	1	1	0	0	1	1	0	0	0	1	1	02/01 - 02/14	31.659435	.096564196	.10002463	125.34215	Middle
BREVARD	VIERA CHARTER SCHOOL	32940	FL	1282	1282	1	1	63	62.34214782714844		0	1	1	1	0	0	1	1	0	0	0	1	1	01/18 - 01/31	38.731781	.096564196	.10002463	125.34215	Middle
BREVARD	VIERA CHARTER SCHOOL	32940	FL	1294	1060	1	0	63	62.34214782714844		0	1	1	1	0	0	1	1	0	0	0	1	1	02/15 - 02/28	23.459785	.096564196	.10002463	125.34215	Middle
BREVARD	VIERA CHARTER SCHOOL	32940	FL	1282	1282	0	0	63	62.34214782714844		0	1	1	1	0	0	1	1	0	0	0	1	1	10/12 - 10/25	13.551377	.096564196	.10002463	125.34215	Middle
BREVARD	PINEAPPLE COVE CLASSICAL ACADEMY	32907	FL	918	918	2	0	38	37.60319900512695		0	1	1	1	0	0	1	1	0	0	0	1	1	01/18 - 01/31	38.731785	.096564204	.10002462	75.603195	Middle
BREVARD	PINEAPPLE COVE CLASSICAL ACADEMY	32907	FL	883	883	2	0	38	37.60319900512695		0	1	1	1	0	0	1	1	0	0	0	1	1	02/15 - 02/28	23.459784	.096564204	.10002462	75.603195	Middle
BREVARD	PINEAPPLE COVE CLASSICAL ACADEMY	32907	FL	883	883	4	1	38	37.60319900512695		0	1	1	1	0	0	1	1	0	0	0	1	1	04/12 - 04/25	21.537436	.096564204	.10002462	75.603195	Middle
BREVARD	PINEAPPLE COVE CLASSICAL ACADEMY	32907	FL	918	918	3	2	38	37.60319900512695		0	1	1	1	0	0	1	1	0	0	0	1	1	10/12 - 10/25	13.551377	.096564204	.10002462	75.603195	Middle
BREVARD	PINEAPPLE COVE CLASSICAL ACADEMY	32907	FL	918	918	6	0	38	37.60319900512695		0	1	1	1	0	0	1	1	0	0	0	1	1	01/04 - 01/17	52.698483	.096564204	.10002462	75.603195	Middle
BREVARD	PINEAPPLE COVE CLASSICAL ACADEMY	32907	FL	883	883	2	0	38	37.60319900512695		0	1	1	1	0	0	1	1	0	0	0	1	1	03/01 - 03/14	18.784439	.096564204	.10002462	75.603195	Middle
BREVARD	PINEAPPLE COVE CLASSICAL ACADEMY	32907	FL	918	918	5	0	38	37.60319900512695		0	1	1	1	0	0	1	1	0	0	0	1	1	11/09 - 11/22	22.356213	.096564204	.10002462	75.603195	Middle
BREVARD	PINEAPPLE COVE CLASSICAL ACADEMY	32907	FL	883	883	2	0	38	37.60319900512695		0	1	1	1	0	0	1	1	0	0	0	1	1	03/29 - 04/11	18.475914	.096564204	.10002462	75.603195	Middle
BREVARD	PINEAPPLE COVE CLASSICAL ACADEMY	32907	FL	918	918	7	2	38	37.60319900512695		0	1	1	1	0	0	1	1	0	0	0	1	1	11/30 - 12/13	26.533169	.096564204	.10002462	75.603195	Middle
BREVARD	PINEAPPLE COVE CLASSICAL ACADEMY	32907	FL	918	918	1	0	38	37.60319900512695		0	1	1	1	0	0	1	1	0	0	0	1	1	10/26 - 11/08	19.282827	.096564204	.10002462	75.603195	Middle
BREVARD	PINEAPPLE COVE CLASSICAL ACADEMY	32907	FL	883	883	14	1	38	37.60319900512695		0	1	1	1	0	0	1	1	0	0	0	1	1	02/01 - 02/14	31.659433	.096564204	.10002462	75.603195	Middle
BREVARD	PINEAPPLE COVE CLASSICAL ACADEMY	32907	FL	883	883	1	1	38	37.60319900512695		0	1	1	1	0	0	1	1	0	0	0	1	1	03/15 - 03/28	16.351837	.096564204	.10002462	75.603195	Middle
BREVARD	PINEAPPLE COVE CLASSICAL ACADEMY AT WEST MELBOURNE	32904	FL	646	614	0	0	32	31.66585159301758		0	1	1	1	0	0	1	1	0	0	0	1	1	03/15 - 03/28	16.351837	.096564196	.10002462	63.665852	Middle
BREVARD	PINEAPPLE COVE CLASSICAL ACADEMY AT WEST MELBOURNE	32904	FL	648	648	1	0	32	31.66585159301758		0	1	1	1	0	0	1	1	0	0	0	1	1	01/18 - 01/31	38.731785	.096564196	.10002462	63.665852	Middle
BREVARD	PINEAPPLE COVE CLASSICAL ACADEMY AT WEST MELBOURNE	32904	FL	648	648	1	1	32	31.66585159301758		0	1	1	1	0	0	1	1	0	0	0	1	1	11/09 - 11/22	22.356213	.096564196	.10002462	63.665852	Middle
BREVARD	PINEAPPLE COVE CLASSICAL ACADEMY AT WEST MELBOURNE	32904	FL	646	614	1	0	32	31.66585159301758		0	1	1	1	0	0	1	1	0	0	0	1	1	03/01 - 03/14	18.784439	.096564196	.10002462	63.665852	Middle
BREVARD	PINEAPPLE COVE CLASSICAL ACADEMY AT WEST MELBOURNE	32904	FL	648	648	0	0	32	31.66585159301758		0	1	1	1	0	0	1	1	0	0	0	1	1	10/26 - 11/08	19.282827	.096564196	.10002462	63.665852	Middle
BREVARD	PINEAPPLE COVE CLASSICAL ACADEMY AT WEST MELBOURNE	32904	FL	646	614	0	0	32	31.66585159301758		0	1	1	1	0	0	1	1	0	0	0	1	1	02/15 - 02/28	23.459784	.096564196	.10002462	63.665852	Middle
BREVARD	PINEAPPLE COVE CLASSICAL ACADEMY AT WEST MELBOURNE	32904	FL	646	614	2	0	32	31.66585159301758		0	1	1	1	0	0	1	1	0	0	0	1	1	03/29 - 04/11	18.475916	.096564196	.10002462	63.665852	Middle
BREVARD	PINEAPPLE COVE CLASSICAL ACADEMY AT WEST MELBOURNE	32904	FL	648	648	0	0	32	31.66585159301758		0	1	1	1	0	0	1	1	0	0	0	1	1	11/30 - 12/13	26.533171	.096564196	.10002462	63.665852	Middle
BREVARD	PINEAPPLE COVE CLASSICAL ACADEMY AT WEST MELBOURNE	32904	FL	648	648	0	0	32	31.66585159301758		0	1	1	1	0	0	1	1	0	0	0	1	1	01/04 - 01/17	52.698486	.096564196	.10002462	63.665852	Middle
BREVARD	PINEAPPLE COVE CLASSICAL ACADEMY AT WEST MELBOURNE	32904	FL	648	648	0	0	32	31.66585159301758		0	1	1	1	0	0	1	1	0	0	0	1	1	10/12 - 10/25	13.551378	.096564196	.10002462	63.665852	Middle
BREVARD	PINEAPPLE COVE CLASSICAL ACADEMY AT WEST MELBOURNE	32904	FL	646	614	2	0	32	31.66585159301758		0	1	1	1	0	0	1	1	0	0	0	1	1	02/01 - 02/14	31.659435	.096564196	.10002462	63.665852	Middle
BREVARD	PINEAPPLE COVE CLASSICAL ACADEMY AT WEST MELBOURNE	32904	FL	646	614	0	0	32	31.66585159301758		0	1	1	1	0	0	1	1	0	0	0	1	1	04/12 - 04/25	21.537434	.096564196	.10002462	63.665852	Middle
BREVARD	SOUTH LAKE ELEMENTARY	32796	FL	367	367	0	0	23	22.75983047485352		0	1	1	1	0	0	1	1	0	0	0	1	1	10/12 - 10/25	13.551377	.096564196	.10002463	45.75983	Elementary
BREVARD	SOUTH LAKE ELEMENTARY	32796	FL	357	292	1	0	23	22.75983047485352		0	1	1	1	0	0	1	1	0	0	0	1	1	02/15 - 02/28	23.459784	.096564196	.10002463	45.75983	Elementary
BREVARD	SOUTH LAKE ELEMENTARY	32796	FL	367	367	0	0	23	22.75983047485352		0	1	1	1	0	0	1	1	0	0	0	1	1	11/30 - 12/13	26.533169	.096564196	.10002463	45.75983	Elementary
BREVARD	SOUTH LAKE ELEMENTARY	32796	FL	357	292	0	0	23	22.75983047485352		0	1	1	1	0	0	1	1	0	0	0	1	1	02/01 - 02/14	31.659435	.096564196	.10002463	45.75983	Elementary
BREVARD	SOUTH LAKE ELEMENTARY	32796	FL	367	367	3	0	23	22.75983047485352		0	1	1	1	0	0	1	1	0	0	0	1	1	01/18 - 01/31	38.731781	.096564196	.10002463	45.75983	Elementary
BREVARD	SOUTH LAKE ELEMENTARY	32796	FL	367	367	1	0	23	22.75983047485352		0	1	1	1	0	0	1	1	0	0	0	1	1	01/04 - 01/17	52.698483	.096564196	.10002463	45.75983	Elementary
BREVARD	SOUTH LAKE ELEMENTARY	32796	FL	367	367	0	0	23	22.75983047485352		0	1	1	1	0	0	1	1	0	0	0	1	1	11/09 - 11/22	22.356213	.096564196	.10002463	45.75983	Elementary
BREVARD	SOUTH LAKE ELEMENTARY	32796	FL	357	292	0	0	23	22.75983047485352		0	1	1	1	0	0	1	1	0	0	0	1	1	03/01 - 03/14	18.784439	.096564196	.10002463	45.75983	Elementary
BREVARD	SOUTH LAKE ELEMENTARY	32796	FL	357	292	1	1	23	22.75983047485352		0	1	1	1	0	0	1	1	0	0	0	1	1	03/15 - 03/28	16.351837	.096564196	.10002463	45.75983	Elementary
BREVARD	SOUTH LAKE ELEMENTARY	32796	FL	357	292	0	0	23	22.75983047485352		0	1	1	1	0	0	1	1	0	0	0	1	1	04/12 - 04/25	21.537434	.096564196	.10002463	45.75983	Elementary
BREVARD	SOUTH LAKE ELEMENTARY	32796	FL	367	367	0	0	23	22.75983047485352		0	1	1	1	0	0	1	1	0	0	0	1	1	10/26 - 11/08	19.282827	.096564196	.10002463	45.75983	Elementary
BREVARD	SOUTH LAKE ELEMENTARY	32796	FL	357	292	1	0	23	22.75983047485352		0	1	1	1	0	0	1	1	0	0	0	1	1	03/29 - 04/11	18.475914	.096564196	.10002463	45.75983	Elementary
BROWARD	DEERFIELD BEACH ELEMENTARY SCHOOL	33441	FL	548	356	3	1	39	40.41645050048828		0	1	0	0	0	0	1	1	1	0	0	0	0	03/01 - 03/14	32.334885	.2748546	.29050034	79.416451	Elementary
BROWARD	DEERFIELD BEACH ELEMENTARY SCHOOL	33441	FL	543	138	1	0	39	40.41645050048828		0	1	0	0	0	0	1	1	1	0	0	0	0	10/12 - 10/25	15.06279	.2748546	.29050034	79.416451	Elementary
BROWARD	DEERFIELD BEACH ELEMENTARY SCHOOL	33441	FL	548	356	1	0	39	40.41645050048828		0	1	0	0	0	0	1	1	1	0	0	0	0	04/12 - 04/25	36.625477	.2748546	.29050034	79.416451	Elementary
BROWARD	DEERFIELD BEACH ELEMENTARY SCHOOL	33441	FL	543	138	1	1	39	40.41645050048828		0	1	0	0	0	0	1	1	1	0	0	0	0	11/09 - 11/22	36.80471	.2748546	.29050034	79.416451	Elementary
BROWARD	DEERFIELD BEACH ELEMENTARY SCHOOL	33441	FL	543	138	1	0	39	40.41645050048828		0	1	0	0	0	0	1	1	1	0	0	0	0	11/30 - 12/13	49.263153	.2748546	.29050034	79.416451	Elementary
BROWARD	DEERFIELD BEACH ELEMENTARY SCHOOL	33441	FL	543	138	4	0	39	40.41645050048828		0	1	0	0	0	0	1	1	1	0	0	0	0	01/18 - 01/31	51.582191	.2748546	.29050034	79.416451	Elementary
BROWARD	DEERFIELD BEACH ELEMENTARY SCHOOL	33441	FL	543	138	2	0	39	40.41645050048828		0	1	0	0	0	0	1	1	1	0	0	0	0	10/26 - 11/08	27.60536	.2748546	.29050034	79.416451	Elementary
BROWARD	DEERFIELD BEACH ELEMENTARY SCHOOL	33441	FL	548	356	1	1	39	40.41645050048828		0	1	0	0	0	0	1	1	1	0	0	0	0	03/15 - 03/28	32.221493	.2748546	.29050034	79.416451	Elementary
BROWARD	DEERFIELD BEACH ELEMENTARY SCHOOL	33441	FL	548	356	1	1	39	40.41645050048828		0	1	0	0	0	0	1	1	1	0	0	0	0	02/15 - 02/28	37.378983	.2748546	.29050034	79.416451	Elementary
BROWARD	DEERFIELD BEACH ELEMENTARY SCHOOL	33441	FL	548	356	3	1	39	40.41645050048828		0	1	0	0	0	0	1	1	1	0	0	0	0	02/01 - 02/14	43.56065	.2748546	.29050034	79.416451	Elementary
BROWARD	DEERFIELD BEACH ELEMENTARY SCHOOL	33441	FL	543	138	2	0	39	40.41645050048828		0	1	0	0	0	0	1	1	1	0	0	0	0	01/04 - 01/17	64.933136	.2748546	.29050034	79.416451	Elementary
BROWARD	DEERFIELD BEACH ELEMENTARY SCHOOL	33441	FL	548	356	0	0	39	40.41645050048828		0	1	0	0	0	0	1	1	1	0	0	0	0	03/29 - 04/11	38.447056	.2748546	.29050034	79.416451	Elementary
BROWARD	POMPANO BEACH MIDDLE SCHOOL	33060	FL	1034	454	3	1	56	58.03387832641602		0	1	0	0	0	0	1	1	1	0	0	0	0	02/15 - 02/28	37.378983	.27485463	.29050031	114.03387	Middle
BROWARD	POMPANO BEACH MIDDLE SCHOOL	33060	FL	1034	454	0	2	56	58.03387832641602		0	1	0	0	0	0	1	1	1	0	0	0	0	03/01 - 03/14	32.334885	.27485463	.29050031	114.03387	Middle
BROWARD	POMPANO BEACH MIDDLE SCHOOL	33060	FL	1034	454	1	0	56	58.03387832641602		0	1	0	0	0	0	1	1	1	0	0	0	0	03/15 - 03/28	32.221493	.27485463	.29050031	114.03387	Middle
BROWARD	POMPANO BEACH MIDDLE SCHOOL	33060	FL	1034	454	4	0	56	58.03387832641602		0	1	0	0	0	0	1	1	1	0	0	0	0	03/29 - 04/11	38.447056	.27485463	.29050031	114.03387	Middle
BROWARD	POMPANO BEACH MIDDLE SCHOOL	33060	FL	1034	454	0	0	56	58.03387832641602		0	1	0	0	0	0	1	1	1	0	0	0	0	04/12 - 04/25	36.625477	.27485463	.29050031	114.03387	Middle
BROWARD	POMPANO BEACH MIDDLE SCHOOL	33060	FL	1034	454	1	1	56	58.03387832641602		0	1	0	0	0	0	1	1	1	0	0	0	0	02/01 - 02/14	43.560654	.27485463	.29050031	114.03387	Middle
BROWARD	OAKLAND PARK ELEMENTARY SCHOOL	33334	FL	548	303	1	1	39	40.41645050048828		0	1	0	0	0	0	1	1	1	0	0	0	0	04/12 - 04/25	36.625481	.27485463	.29050034	79.416451	Elementary
BROWARD	OAKLAND PARK ELEMENTARY SCHOOL	33334	FL	549	109	0	2	39	40.41645050048828		0	1	0	0	0	0	1	1	1	0	0	0	0	11/30 - 12/13	49.263153	.27485463	.29050034	79.416451	Elementary
BROWARD	OAKLAND PARK ELEMENTARY SCHOOL	33334	FL	548	303	2	0	39	40.41645050048828		0	1	0	0	0	0	1	1	1	0	0	0	0	02/01 - 02/14	43.560654	.27485463	.29050034	79.416451	Elementary
BROWARD	OAKLAND PARK ELEMENTARY SCHOOL	33334	FL	548	303	1	0	39	40.41645050048828		0	1	0	0	0	0	1	1	1	0	0	0	0	03/15 - 03/28	32.221497	.27485463	.29050034	79.416451	Elementary
BROWARD	OAKLAND PARK ELEMENTARY SCHOOL	33334	FL	548	303	2	0	39	40.41645050048828		0	1	0	0	0	0	1	1	1	0	0	0	0	03/29 - 04/11	38.44706	.27485463	.29050034	79.416451	Elementary
BROWARD	OAKLAND PARK ELEMENTARY SCHOOL	33334	FL	549	109	0	0	39	40.41645050048828		0	1	0	0	0	0	1	1	1	0	0	0	0	10/12 - 10/25	15.062792	.27485463	.29050034	79.416451	Elementary
BROWARD	OAKLAND PARK ELEMENTARY SCHOOL	33334	FL	548	303	1	1	39	40.41645050048828		0	1	0	0	0	0	1	1	1	0	0	0	0	03/01 - 03/14	32.334888	.27485463	.29050034	79.416451	Elementary
BROWARD	OAKLAND PARK ELEMENTARY SCHOOL	33334	FL	549	109	0	0	39	40.41645050048828		0	1	0	0	0	0	1	1	1	0	0	0	0	10/26 - 11/08	27.605364	.27485463	.29050034	79.416451	Elementary
BROWARD	OAKLAND PARK ELEMENTARY SCHOOL	33334	FL	549	109	1	0	39	40.41645050048828		0	1	0	0	0	0	1	1	1	0	0	0	0	01/04 - 01/17	64.933136	.27485463	.29050034	79.416451	Elementary
BROWARD	OAKLAND PARK ELEMENTARY SCHOOL	33334	FL	548	303	5	2	39	40.41645050048828		0	1	0	0	0	0	1	1	1	0	0	0	0	02/15 - 02/28	37.378983	.27485463	.29050034	79.416451	Elementary
BROWARD	OAKLAND PARK ELEMENTARY SCHOOL	33334	FL	549	109	0	0	39	40.41645050048828		0	1	0	0	0	0	1	1	1	0	0	0	0	11/09 - 11/22	36.804714	.27485463	.29050034	79.416451	Elementary
BROWARD	OAKLAND PARK ELEMENTARY SCHOOL	33334	FL	549	109	1	1	39	40.41645050048828		0	1	0	0	0	0	1	1	1	0	0	0	0	01/18 - 01/31	51.582195	.27485463	.29050034	79.416451	Elementary
BROWARD	NORTH SIDE ELEMENTARY SCHOOL	33304	FL	343	206	1	0	21	21.76270484924316		0	1	0	0	0	0	1	1	1	0	0	0	0	02/15 - 02/28	37.378983	.27485463	.29050034	42.762703	Elementary
BROWARD	NORTH SIDE ELEMENTARY SCHOOL	33304	FL	332	69	0	0	21	21.76270484924316		0	1	0	0	0	0	1	1	1	0	0	0	0	11/09 - 11/22	36.804707	.27485463	.29050034	42.762703	Elementary
BROWARD	NORTH SIDE ELEMENTARY SCHOOL	33304	FL	332	69	0	0	21	21.76270484924316		0	1	0	0	0	0	1	1	1	0	0	0	0	11/30 - 12/13	49.263149	.27485463	.29050034	42.762703	Elementary
BROWARD	NORTH SIDE ELEMENTARY SCHOOL	33304	FL	332	69	0	0	21	21.76270484924316		0	1	0	0	0	0	1	1	1	0	0	0	0	01/18 - 01/31	51.582191	.27485463	.29050034	42.762703	Elementary
BROWARD	NORTH SIDE ELEMENTARY SCHOOL	33304	FL	343	206	1	0	21	21.76270484924316		0	1	0	0	0	0	1	1	1	0	0	0	0	03/01 - 03/14	32.334885	.27485463	.29050034	42.762703	Elementary
BROWARD	NORTH SIDE ELEMENTARY SCHOOL	33304	FL	343	206	5	0	21	21.76270484924316		0	1	0	0	0	0	1	1	1	0	0	0	0	04/12 - 04/25	36.625477	.27485463	.29050034	42.762703	Elementary
BROWARD	NORTH SIDE ELEMENTARY SCHOOL	33304	FL	332	69	0	0	21	21.76270484924316		0	1	0	0	0	0	1	1	1	0	0	0	0	10/12 - 10/25	15.06279	.27485463	.29050034	42.762703	Elementary
BROWARD	NORTH SIDE ELEMENTARY SCHOOL	33304	FL	343	206	0	1	21	21.76270484924316		0	1	0	0	0	0	1	1	1	0	0	0	0	03/15 - 03/28	32.221497	.27485463	.29050034	42.762703	Elementary
BROWARD	NORTH SIDE ELEMENTARY SCHOOL	33304	FL	332	69	0	0	21	21.76270484924316		0	1	0	0	0	0	1	1	1	0	0	0	0	01/04 - 01/17	64.933136	.27485463	.29050034	42.762703	Elementary
BROWARD	NORTH SIDE ELEMENTARY SCHOOL	33304	FL	332	69	0	0	21	21.76270484924316		0	1	0	0	0	0	1	1	1	0	0	0	0	10/26 - 11/08	27.60536	.27485463	.29050034	42.762703	Elementary
BROWARD	NORTH SIDE ELEMENTARY SCHOOL	33304	FL	343	206	0	0	21	21.76270484924316		0	1	0	0	0	0	1	1	1	0	0	0	0	02/01 - 02/14	43.560654	.27485463	.29050034	42.762703	Elementary
BROWARD	NORTH SIDE ELEMENTARY SCHOOL	33304	FL	343	206	0	0	21	21.76270484924316		0	1	0	0	0	0	1	1	1	0	0	0	0	03/29 - 04/11	38.447056	.27485463	.29050034	42.762703	Elementary
BROWARD	WESTPINE MIDDLE SCHOOL	33351	FL	1009	360	2	0	48	49.74332427978516		0	1	0	0	0	0	1	1	1	0	0	0	0	04/12 - 04/25	36.625477	.27485463	.29050034	97.743324	Middle
BROWARD	WESTPINE MIDDLE SCHOOL	33351	FL	1009	360	1	0	48	49.74332427978516		0	1	0	0	0	0	1	1	1	0	0	0	0	03/01 - 03/14	32.334888	.27485463	.29050034	97.743324	Middle
BROWARD	WESTPINE MIDDLE SCHOOL	33351	FL	1009	360	0	0	48	49.74332427978516		0	1	0	0	0	0	1	1	1	0	0	0	0	02/15 - 02/28	37.378983	.27485463	.29050034	97.743324	Middle
BROWARD	WESTPINE MIDDLE SCHOOL	33351	FL	1009	360	0	0	48	49.74332427978516		0	1	0	0	0	0	1	1	1	0	0	0	0	03/15 - 03/28	32.221497	.27485463	.29050034	97.743324	Middle
BROWARD	WESTPINE MIDDLE SCHOOL	33351	FL	1009	360	1	0	48	49.74332427978516		0	1	0	0	0	0	1	1	1	0	0	0	0	03/29 - 04/11	38.44706	.27485463	.29050034	97.743324	Middle
BROWARD	WESTPINE MIDDLE SCHOOL	33351	FL	1009	360	1	0	48	49.74332427978516		0	1	0	0	0	0	1	1	1	0	0	0	0	02/01 - 02/14	43.560654	.27485463	.29050034	97.743324	Middle
BROWARD	WELLEBY ELEMENTARY SCHOOL	33351	FL	719	91	0	0	47	48.70700454711914		0	1	0	0	0	0	1	1	1	0	0	0	0	11/30 - 12/13	49.263157	.27485463	.29050034	95.707001	Elementary
BROWARD	WELLEBY ELEMENTARY SCHOOL	33351	FL	709	286	0	0	47	48.70700454711914		0	1	0	0	0	0	1	1	1	0	0	0	0	02/15 - 02/28	37.378983	.27485463	.29050034	95.707001	Elementary
BROWARD	WELLEBY ELEMENTARY SCHOOL	33351	FL	709	286	0	1	47	48.70700454711914		0	1	0	0	0	0	1	1	1	0	0	0	0	03/01 - 03/14	32.334888	.27485463	.29050034	95.707001	Elementary
BROWARD	WELLEBY ELEMENTARY SCHOOL	33351	FL	719	91	0	0	47	48.70700454711914		0	1	0	0	0	0	1	1	1	0	0	0	0	10/26 - 11/08	27.605362	.27485463	.29050034	95.707001	Elementary
BROWARD	WELLEBY ELEMENTARY SCHOOL	33351	FL	709	286	0	0	47	48.70700454711914		0	1	0	0	0	0	1	1	1	0	0	0	0	03/29 - 04/11	38.44706	.27485463	.29050034	95.707001	Elementary
BROWARD	WELLEBY ELEMENTARY SCHOOL	33351	FL	709	286	1	0	47	48.70700454711914		0	1	0	0	0	0	1	1	1	0	0	0	0	04/12 - 04/25	36.625477	.27485463	.29050034	95.707001	Elementary
BROWARD	WELLEBY ELEMENTARY SCHOOL	33351	FL	719	91	0	2	47	48.70700454711914		0	1	0	0	0	0	1	1	1	0	0	0	0	01/04 - 01/17	64.933136	.27485463	.29050034	95.707001	Elementary
BROWARD	WELLEBY ELEMENTARY SCHOOL	33351	FL	719	91	0	0	47	48.70700454711914		0	1	0	0	0	0	1	1	1	0	0	0	0	11/09 - 11/22	36.80471	.27485463	.29050034	95.707001	Elementary
BROWARD	WELLEBY ELEMENTARY SCHOOL	33351	FL	719	91	2	1	47	48.70700454711914		0	1	0	0	0	0	1	1	1	0	0	0	0	01/18 - 01/31	51.582195	.27485463	.29050034	95.707001	Elementary
BROWARD	WELLEBY ELEMENTARY SCHOOL	33351	FL	709	286	2	3	47	48.70700454711914		0	1	0	0	0	0	1	1	1	0	0	0	0	02/01 - 02/14	43.560654	.27485463	.29050034	95.707001	Elementary
BROWARD	WELLEBY ELEMENTARY SCHOOL	33351	FL	709	286	1	0	47	48.70700454711914		0	1	0	0	0	0	1	1	1	0	0	0	0	03/15 - 03/28	32.221497	.27485463	.29050034	95.707001	Elementary
BROWARD	WELLEBY ELEMENTARY SCHOOL	33351	FL	719	91	2	0	47	48.70700454711914		0	1	0	0	0	0	1	1	1	0	0	0	0	10/12 - 10/25	15.06279	.27485463	.29050034	95.707001	Elementary
BROWARD	DANIA ELEMENTARY SCHOOL	33004	FL	409	224	4	0	36	37.3074951171875		0	1	0	0	0	0	1	1	1	0	0	0	0	02/01 - 02/14	43.56065	.27485463	.29050031	73.307495	Elementary
BROWARD	DANIA ELEMENTARY SCHOOL	33004	FL	397	53	0	0	36	37.3074951171875		0	1	0	0	0	0	1	1	1	0	0	0	0	11/09 - 11/22	36.80471	.27485463	.29050031	73.307495	Elementary
BROWARD	DANIA ELEMENTARY SCHOOL	33004	FL	397	53	0	1	36	37.3074951171875		0	1	0	0	0	0	1	1	1	0	0	0	0	01/04 - 01/17	64.933136	.27485463	.29050031	73.307495	Elementary
BROWARD	DANIA ELEMENTARY SCHOOL	33004	FL	409	224	0	0	36	37.3074951171875		0	1	0	0	0	0	1	1	1	0	0	0	0	02/15 - 02/28	37.378983	.27485463	.29050031	73.307495	Elementary
BROWARD	DANIA ELEMENTARY SCHOOL	33004	FL	397	53	1	2	36	37.3074951171875		0	1	0	0	0	0	1	1	1	0	0	0	0	01/18 - 01/31	51.582191	.27485463	.29050031	73.307495	Elementary
BROWARD	DANIA ELEMENTARY SCHOOL	33004	FL	409	224	1	2	36	37.3074951171875		0	1	0	0	0	0	1	1	1	0	0	0	0	04/12 - 04/25	36.625477	.27485463	.29050031	73.307495	Elementary
BROWARD	DANIA ELEMENTARY SCHOOL	33004	FL	409	224	0	0	36	37.3074951171875		0	1	0	0	0	0	1	1	1	0	0	0	0	03/29 - 04/11	38.447056	.27485463	.29050031	73.307495	Elementary
BROWARD	DANIA ELEMENTARY SCHOOL	33004	FL	397	53	0	0	36	37.3074951171875		0	1	0	0	0	0	1	1	1	0	0	0	0	11/30 - 12/13	49.263149	.27485463	.29050031	73.307495	Elementary
BROWARD	DANIA ELEMENTARY SCHOOL	33004	FL	397	53	0	0	36	37.3074951171875		0	1	0	0	0	0	1	1	1	0	0	0	0	10/26 - 11/08	27.60536	.27485463	.29050031	73.307495	Elementary
BROWARD	DANIA ELEMENTARY SCHOOL	33004	FL	409	224	0	1	36	37.3074951171875		0	1	0	0	0	0	1	1	1	0	0	0	0	03/01 - 03/14	32.334888	.27485463	.29050031	73.307495	Elementary
BROWARD	DANIA ELEMENTARY SCHOOL	33004	FL	409	224	0	0	36	37.3074951171875		0	1	0	0	0	0	1	1	1	0	0	0	0	03/15 - 03/28	32.221497	.27485463	.29050031	73.307495	Elementary
BROWARD	DANIA ELEMENTARY SCHOOL	33004	FL	397	53	0	0	36	37.3074951171875		0	1	0	0	0	0	1	1	1	0	0	0	0	10/12 - 10/25	15.06279	.27485463	.29050031	73.307495	Elementary
BROWARD	HOLLYWOOD HILLS ELEMENTARY SCHOOL	33021	FL	748	173	2	1	45	46.63436889648438		0	1	0	0	0	0	1	1	1	0	0	0	0	01/04 - 01/17	64.933136	.27485463	.29050034	91.634369	Elementary
BROWARD	HOLLYWOOD HILLS ELEMENTARY SCHOOL	33021	FL	755	463	2	0	45	46.63436889648438		0	1	0	0	0	0	1	1	1	0	0	0	0	04/12 - 04/25	36.625477	.27485463	.29050034	91.634369	Elementary
BROWARD	HOLLYWOOD HILLS ELEMENTARY SCHOOL	33021	FL	755	463	0	0	45	46.63436889648438		0	1	0	0	0	0	1	1	1	0	0	0	0	02/01 - 02/14	43.560654	.27485463	.29050034	91.634369	Elementary
BROWARD	HOLLYWOOD HILLS ELEMENTARY SCHOOL	33021	FL	755	463	6	0	45	46.63436889648438		0	1	0	0	0	0	1	1	1	0	0	0	0	03/01 - 03/14	32.334888	.27485463	.29050034	91.634369	Elementary
BROWARD	HOLLYWOOD HILLS ELEMENTARY SCHOOL	33021	FL	748	173	0	0	45	46.63436889648438		0	1	0	0	0	0	1	1	1	0	0	0	0	10/12 - 10/25	15.06279	.27485463	.29050034	91.634369	Elementary
BROWARD	HOLLYWOOD HILLS ELEMENTARY SCHOOL	33021	FL	755	463	4	1	45	46.63436889648438		0	1	0	0	0	0	1	1	1	0	0	0	0	03/15 - 03/28	32.221497	.27485463	.29050034	91.634369	Elementary
BROWARD	HOLLYWOOD HILLS ELEMENTARY SCHOOL	33021	FL	748	173	0	3	45	46.63436889648438		0	1	0	0	0	0	1	1	1	0	0	0	0	11/30 - 12/13	49.263153	.27485463	.29050034	91.634369	Elementary
BROWARD	HOLLYWOOD HILLS ELEMENTARY SCHOOL	33021	FL	748	173	5	1	45	46.63436889648438		0	1	0	0	0	0	1	1	1	0	0	0	0	10/26 - 11/08	27.60536	.27485463	.29050034	91.634369	Elementary
BROWARD	HOLLYWOOD HILLS ELEMENTARY SCHOOL	33021	FL	755	463	2	0	45	46.63436889648438		0	1	0	0	0	0	1	1	1	0	0	0	0	03/29 - 04/11	38.44706	.27485463	.29050034	91.634369	Elementary
BROWARD	HOLLYWOOD HILLS ELEMENTARY SCHOOL	33021	FL	755	463	3	1	45	46.63436889648438		0	1	0	0	0	0	1	1	1	0	0	0	0	02/15 - 02/28	37.378983	.27485463	.29050034	91.634369	Elementary
BROWARD	HOLLYWOOD HILLS ELEMENTARY SCHOOL	33021	FL	748	173	1	1	45	46.63436889648438		0	1	0	0	0	0	1	1	1	0	0	0	0	01/18 - 01/31	51.582191	.27485463	.29050034	91.634369	Elementary
BROWARD	HOLLYWOOD HILLS ELEMENTARY SCHOOL	33021	FL	748	173	1	1	45	46.63436889648438		0	1	0	0	0	0	1	1	1	0	0	0	0	11/09 - 11/22	36.804707	.27485463	.29050034	91.634369	Elementary
BROWARD	HOLLYWOOD CENTRAL ELEMENTARY SCHOOL	33020	FL	358	207	2	0	28	29.01693916320801		0	1	0	0	0	0	1	1	1	0	0	0	0	03/29 - 04/11	38.447063	.27485463	.29050031	57.016937	Elementary
BROWARD	HOLLYWOOD CENTRAL ELEMENTARY SCHOOL	33020	FL	365	87	0	0	28	29.01693916320801		0	1	0	0	0	0	1	1	1	0	0	0	0	11/30 - 12/13	49.263157	.27485463	.29050031	57.016937	Elementary
BROWARD	HOLLYWOOD CENTRAL ELEMENTARY SCHOOL	33020	FL	365	87	0	0	28	29.01693916320801		0	1	0	0	0	0	1	1	1	0	0	0	0	01/04 - 01/17	64.933136	.27485463	.29050031	57.016937	Elementary
BROWARD	HOLLYWOOD CENTRAL ELEMENTARY SCHOOL	33020	FL	365	87	0	0	28	29.01693916320801		0	1	0	0	0	0	1	1	1	0	0	0	0	11/09 - 11/22	36.804714	.27485463	.29050031	57.016937	Elementary
BROWARD	HOLLYWOOD CENTRAL ELEMENTARY SCHOOL	33020	FL	358	207	0	0	28	29.01693916320801		0	1	0	0	0	0	1	1	1	0	0	0	0	02/01 - 02/14	43.560654	.27485463	.29050031	57.016937	Elementary
BROWARD	HOLLYWOOD CENTRAL ELEMENTARY SCHOOL	33020	FL	358	207	0	0	28	29.01693916320801		0	1	0	0	0	0	1	1	1	0	0	0	0	03/15 - 03/28	32.221497	.27485463	.29050031	57.016937	Elementary
BROWARD	HOLLYWOOD CENTRAL ELEMENTARY SCHOOL	33020	FL	358	207	1	2	28	29.01693916320801		0	1	0	0	0	0	1	1	1	0	0	0	0	03/01 - 03/14	32.334888	.27485463	.29050031	57.016937	Elementary
BROWARD	HOLLYWOOD CENTRAL ELEMENTARY SCHOOL	33020	FL	358	207	2	0	28	29.01693916320801		0	1	0	0	0	0	1	1	1	0	0	0	0	04/12 - 04/25	36.625477	.27485463	.29050031	57.016937	Elementary
BROWARD	HOLLYWOOD CENTRAL ELEMENTARY SCHOOL	33020	FL	358	207	1	0	28	29.01693916320801		0	1	0	0	0	0	1	1	1	0	0	0	0	02/15 - 02/28	37.378986	.27485463	.29050031	57.016937	Elementary
BROWARD	HOLLYWOOD CENTRAL ELEMENTARY SCHOOL	33020	FL	365	87	0	0	28	29.01693916320801		0	1	0	0	0	0	1	1	1	0	0	0	0	10/26 - 11/08	27.605362	.27485463	.29050031	57.016937	Elementary
BROWARD	HOLLYWOOD CENTRAL ELEMENTARY SCHOOL	33020	FL	365	87	0	0	28	29.01693916320801		0	1	0	0	0	0	1	1	1	0	0	0	0	01/18 - 01/31	51.582195	.27485463	.29050031	57.016937	Elementary
BROWARD	HOLLYWOOD CENTRAL ELEMENTARY SCHOOL	33020	FL	365	87	0	0	28	29.01693916320801		0	1	0	0	0	0	1	1	1	0	0	0	0	10/12 - 10/25	15.062791	.27485463	.29050031	57.016937	Elementary
BROWARD	GULFSTREAM ACADEMY OF HALLANDALE BEACH	33009	FL	1393	721	1	2	94	97.41400909423828		0	1	0	0	0	0	1	1	1	0	0	0	0	03/01 - 03/14	32.343597	.27475524	.29083967	191.414	Middle
BROWARD	GULFSTREAM ACADEMY OF HALLANDALE BEACH	33009	FL	1393	721	0	1	94	97.41400909423828		0	1	0	0	0	0	1	1	1	0	0	0	0	03/15 - 03/28	32.22863	.27475524	.29083967	191.414	Middle
BROWARD	GULFSTREAM ACADEMY OF HALLANDALE BEACH	33009	FL	1393	721	3	0	94	97.41400909423828		0	1	0	0	0	0	1	1	1	0	0	0	0	03/29 - 04/11	38.455341	.27475524	.29083967	191.414	Middle
BROWARD	GULFSTREAM ACADEMY OF HALLANDALE BEACH	33009	FL	1393	721	1	0	94	97.41400909423828		0	1	0	0	0	0	1	1	1	0	0	0	0	04/12 - 04/25	36.634621	.27475524	.29083967	191.414	Middle
BROWARD	GULFSTREAM ACADEMY OF HALLANDALE BEACH	33009	FL	1393	721	2	4	94	97.41400909423828		0	1	0	0	0	0	1	1	1	0	0	0	0	02/15 - 02/28	37.384651	.27475524	.29083967	191.414	Middle
BROWARD	GULFSTREAM ACADEMY OF HALLANDALE BEACH	33009	FL	1393	721	2	2	94	97.41400909423828		0	1	0	0	0	0	1	1	1	0	0	0	0	02/01 - 02/14	43.572502	.27475524	.29083967	191.414	Middle
BROWARD	RIVERLAND ELEMENTARY SCHOOL	33312	FL	523	340	1	0	33	34.19853591918945		0	1	0	0	0	0	1	1	1	0	0	0	0	04/12 - 04/25	36.625477	.27485463	.29050031	67.198532	Elementary
BROWARD	RIVERLAND ELEMENTARY SCHOOL	33312	FL	533	101	1	1	33	34.19853591918945		0	1	0	0	0	0	1	1	1	0	0	0	0	01/18 - 01/31	51.582191	.27485463	.29050031	67.198532	Elementary
BROWARD	RIVERLAND ELEMENTARY SCHOOL	33312	FL	523	340	0	0	33	34.19853591918945		0	1	0	0	0	0	1	1	1	0	0	0	0	02/01 - 02/14	43.560654	.27485463	.29050031	67.198532	Elementary
BROWARD	RIVERLAND ELEMENTARY SCHOOL	33312	FL	523	340	0	0	33	34.19853591918945		0	1	0	0	0	0	1	1	1	0	0	0	0	02/15 - 02/28	37.378983	.27485463	.29050031	67.198532	Elementary
BROWARD	RIVERLAND ELEMENTARY SCHOOL	33312	FL	533	101	0	0	33	34.19853591918945		0	1	0	0	0	0	1	1	1	0	0	0	0	11/09 - 11/22	36.80471	.27485463	.29050031	67.198532	Elementary
BROWARD	RIVERLAND ELEMENTARY SCHOOL	33312	FL	533	101	0	0	33	34.19853591918945		0	1	0	0	0	0	1	1	1	0	0	0	0	01/04 - 01/17	64.933136	.27485463	.29050031	67.198532	Elementary
BROWARD	RIVERLAND ELEMENTARY SCHOOL	33312	FL	523	340	2	0	33	34.19853591918945		0	1	0	0	0	0	1	1	1	0	0	0	0	03/15 - 03/28	32.221497	.27485463	.29050031	67.198532	Elementary
BROWARD	RIVERLAND ELEMENTARY SCHOOL	33312	FL	533	101	0	0	33	34.19853591918945		0	1	0	0	0	0	1	1	1	0	0	0	0	10/26 - 11/08	27.605362	.27485463	.29050031	67.198532	Elementary
BROWARD	RIVERLAND ELEMENTARY SCHOOL	33312	FL	533	101	0	0	33	34.19853591918945		0	1	0	0	0	0	1	1	1	0	0	0	0	10/12 - 10/25	15.06279	.27485463	.29050031	67.198532	Elementary
BROWARD	RIVERLAND ELEMENTARY SCHOOL	33312	FL	533	101	0	0	33	34.19853591918945		0	1	0	0	0	0	1	1	1	0	0	0	0	11/30 - 12/13	49.263149	.27485463	.29050031	67.198532	Elementary
BROWARD	RIVERLAND ELEMENTARY SCHOOL	33312	FL	523	340	3	1	33	34.19853591918945		0	1	0	0	0	0	1	1	1	0	0	0	0	03/01 - 03/14	32.334888	.27485463	.29050031	67.198532	Elementary
BROWARD	RIVERLAND ELEMENTARY SCHOOL	33312	FL	523	340	0	0	33	34.19853591918945		0	1	0	0	0	0	1	1	1	0	0	0	0	03/29 - 04/11	38.447056	.27485463	.29050031	67.198532	Elementary
BROWARD	WEST HOLLYWOOD ELEMENTARY SCHOOL	33024	FL	483	300	3	0	33	34.19853591918945		0	1	0	0	0	0	1	1	1	0	0	0	0	02/01 - 02/14	43.560654	.27485463	.29050031	67.198532	Elementary
BROWARD	WEST HOLLYWOOD ELEMENTARY SCHOOL	33024	FL	488	120	0	0	33	34.19853591918945		0	1	0	0	0	0	1	1	1	0	0	0	0	10/12 - 10/25	15.062791	.27485463	.29050031	67.198532	Elementary
BROWARD	WEST HOLLYWOOD ELEMENTARY SCHOOL	33024	FL	483	300	4	0	33	34.19853591918945		0	1	0	0	0	0	1	1	1	0	0	0	0	04/12 - 04/25	36.625481	.27485463	.29050031	67.198532	Elementary
BROWARD	WEST HOLLYWOOD ELEMENTARY SCHOOL	33024	FL	488	120	2	0	33	34.19853591918945		0	1	0	0	0	0	1	1	1	0	0	0	0	01/18 - 01/31	51.582195	.27485463	.29050031	67.198532	Elementary
BROWARD	WEST HOLLYWOOD ELEMENTARY SCHOOL	33024	FL	488	120	1	1	33	34.19853591918945		0	1	0	0	0	0	1	1	1	0	0	0	0	01/04 - 01/17	64.933136	.27485463	.29050031	67.198532	Elementary
BROWARD	WEST HOLLYWOOD ELEMENTARY SCHOOL	33024	FL	488	120	0	0	33	34.19853591918945		0	1	0	0	0	0	1	1	1	0	0	0	0	10/26 - 11/08	27.605362	.27485463	.29050031	67.198532	Elementary
BROWARD	WEST HOLLYWOOD ELEMENTARY SCHOOL	33024	FL	483	300	2	0	33	34.19853591918945		0	1	0	0	0	0	1	1	1	0	0	0	0	03/29 - 04/11	38.44706	.27485463	.29050031	67.198532	Elementary
BROWARD	WEST HOLLYWOOD ELEMENTARY SCHOOL	33024	FL	483	300	1	0	33	34.19853591918945		0	1	0	0	0	0	1	1	1	0	0	0	0	03/01 - 03/14	32.334888	.27485463	.29050031	67.198532	Elementary
BROWARD	WEST HOLLYWOOD ELEMENTARY SCHOOL	33024	FL	488	120	1	2	33	34.19853591918945		0	1	0	0	0	0	1	1	1	0	0	0	0	11/30 - 12/13	49.263153	.27485463	.29050031	67.198532	Elementary
BROWARD	WEST HOLLYWOOD ELEMENTARY SCHOOL	33024	FL	488	120	0	0	33	34.19853591918945		0	1	0	0	0	0	1	1	1	0	0	0	0	11/09 - 11/22	36.80471	.27485463	.29050031	67.198532	Elementary
BROWARD	WEST HOLLYWOOD ELEMENTARY SCHOOL	33024	FL	483	300	3	2	33	34.19853591918945		0	1	0	0	0	0	1	1	1	0	0	0	0	02/15 - 02/28	37.378983	.27485463	.29050031	67.198532	Elementary
BROWARD	WEST HOLLYWOOD ELEMENTARY SCHOOL	33024	FL	483	300	3	0	33	34.19853591918945		0	1	0	0	0	0	1	1	1	0	0	0	0	03/15 - 03/28	32.221497	.27485463	.29050031	67.198532	Elementary
BROWARD	SOUTH BROWARD HIGH SCHOOL	33020	FL	2318	18	1	0	95	98.45033264160156		0	1	0	0	0	0	1	1	1	0	0	0	0	01/18 - 01/31	51.582195	.27485463	.29050031	193.45033	High
BROWARD	SOUTH BROWARD HIGH SCHOOL	33020	FL	2225	544	2	1	95	98.45033264160156		0	1	0	0	0	0	1	1	1	0	0	0	0	02/01 - 02/14	43.560654	.27485463	.29050031	193.45033	High
BROWARD	SOUTH BROWARD HIGH SCHOOL	33020	FL	2225	544	4	0	95	98.45033264160156		0	1	0	0	0	0	1	1	1	0	0	0	0	04/12 - 04/25	36.625477	.27485463	.29050031	193.45033	High
BROWARD	SOUTH BROWARD HIGH SCHOOL	33020	FL	2225	544	5	0	95	98.45033264160156		0	1	0	0	0	0	1	1	1	0	0	0	0	03/01 - 03/14	32.334888	.27485463	.29050031	193.45033	High
BROWARD	SOUTH BROWARD HIGH SCHOOL	33020	FL	2318	18	1	0	95	98.45033264160156		0	1	0	0	0	0	1	1	1	0	0	0	0	10/26 - 11/08	27.605362	.27485463	.29050031	193.45033	High
BROWARD	SOUTH BROWARD HIGH SCHOOL	33020	FL	2225	544	1	1	95	98.45033264160156		0	1	0	0	0	0	1	1	1	0	0	0	0	02/15 - 02/28	37.378986	.27485463	.29050031	193.45033	High
BROWARD	SOUTH BROWARD HIGH SCHOOL	33020	FL	2225	544	2	1	95	98.45033264160156		0	1	0	0	0	0	1	1	1	0	0	0	0	03/29 - 04/11	38.447063	.27485463	.29050031	193.45033	High
BROWARD	SOUTH BROWARD HIGH SCHOOL	33020	FL	2318	18	2	1	95	98.45033264160156		0	1	0	0	0	0	1	1	1	0	0	0	0	01/04 - 01/17	64.933136	.27485463	.29050031	193.45033	High
BROWARD	SOUTH BROWARD HIGH SCHOOL	33020	FL	2318	18	1	1	95	98.45033264160156		0	1	0	0	0	0	1	1	1	0	0	0	0	11/09 - 11/22	36.804714	.27485463	.29050031	193.45033	High
BROWARD	SOUTH BROWARD HIGH SCHOOL	33020	FL	2318	18	1	0	95	98.45033264160156		0	1	0	0	0	0	1	1	1	0	0	0	0	10/12 - 10/25	15.062791	.27485463	.29050031	193.45033	High
BROWARD	SOUTH BROWARD HIGH SCHOOL	33020	FL	2225	544	1	1	95	98.45033264160156		0	1	0	0	0	0	1	1	1	0	0	0	0	03/15 - 03/28	32.221497	.27485463	.29050031	193.45033	High
BROWARD	SOUTH BROWARD HIGH SCHOOL	33020	FL	2318	18	1	2	95	98.45033264160156		0	1	0	0	0	0	1	1	1	0	0	0	0	11/30 - 12/13	49.263157	.27485463	.29050031	193.45033	High
BROWARD	EMBASSY CREEK ELEMENTARY SCHOOL	33026	FL	1166	681	3	0	64	66.32443237304688		0	1	0	0	0	0	1	1	1	0	0	0	0	02/01 - 02/14	43.56065	.27485463	.29050034	130.32443	Elementary
BROWARD	EMBASSY CREEK ELEMENTARY SCHOOL	33026	FL	1166	681	4	0	64	66.32443237304688		0	1	0	0	0	0	1	1	1	0	0	0	0	02/15 - 02/28	37.378983	.27485463	.29050034	130.32443	Elementary
BROWARD	EMBASSY CREEK ELEMENTARY SCHOOL	33026	FL	1156	230	0	0	64	66.32443237304688		0	1	0	0	0	0	1	1	1	0	0	0	0	10/12 - 10/25	15.062791	.27485463	.29050034	130.32443	Elementary
BROWARD	EMBASSY CREEK ELEMENTARY SCHOOL	33026	FL	1166	681	1	1	64	66.32443237304688		0	1	0	0	0	0	1	1	1	0	0	0	0	03/15 - 03/28	32.221493	.27485463	.29050034	130.32443	Elementary
BROWARD	EMBASSY CREEK ELEMENTARY SCHOOL	33026	FL	1156	230	2	0	64	66.32443237304688		0	1	0	0	0	0	1	1	1	0	0	0	0	01/18 - 01/31	51.582191	.27485463	.29050034	130.32443	Elementary
BROWARD	EMBASSY CREEK ELEMENTARY SCHOOL	33026	FL	1156	230	1	0	64	66.32443237304688		0	1	0	0	0	0	1	1	1	0	0	0	0	01/04 - 01/17	64.933136	.27485463	.29050034	130.32443	Elementary
BROWARD	EMBASSY CREEK ELEMENTARY SCHOOL	33026	FL	1166	681	4	2	64	66.32443237304688		0	1	0	0	0	0	1	1	1	0	0	0	0	03/29 - 04/11	38.44706	.27485463	.29050034	130.32443	Elementary
BROWARD	EMBASSY CREEK ELEMENTARY SCHOOL	33026	FL	1166	681	8	0	64	66.32443237304688		0	1	0	0	0	0	1	1	1	0	0	0	0	04/12 - 04/25	36.625481	.27485463	.29050034	130.32443	Elementary
BROWARD	EMBASSY CREEK ELEMENTARY SCHOOL	33026	FL	1156	230	0	0	64	66.32443237304688		0	1	0	0	0	0	1	1	1	0	0	0	0	10/26 - 11/08	27.605362	.27485463	.29050034	130.32443	Elementary
BROWARD	EMBASSY CREEK ELEMENTARY SCHOOL	33026	FL	1156	230	0	3	64	66.32443237304688		0	1	0	0	0	0	1	1	1	0	0	0	0	11/09 - 11/22	36.80471	.27485463	.29050034	130.32443	Elementary
BROWARD	EMBASSY CREEK ELEMENTARY SCHOOL	33026	FL	1156	230	2	1	64	66.32443237304688		0	1	0	0	0	0	1	1	1	0	0	0	0	11/30 - 12/13	49.263153	.27485463	.29050034	130.32443	Elementary
BROWARD	EMBASSY CREEK ELEMENTARY SCHOOL	33026	FL	1166	681	1	0	64	66.32443237304688		0	1	0	0	0	0	1	1	1	0	0	0	0	03/01 - 03/14	32.334885	.27485463	.29050034	130.32443	Elementary
BROWARD	WILTON MANORS ELEMENTARY SCHOOL	33305	FL	601	139	1	0	39	40.41645050048828		0	1	0	0	0	0	1	1	1	0	0	0	0	01/04 - 01/17	64.933136	.27485463	.29050031	79.416451	Elementary
BROWARD	WILTON MANORS ELEMENTARY SCHOOL	33305	FL	590	396	1	0	39	40.41645050048828		0	1	0	0	0	0	1	1	1	0	0	0	0	04/12 - 04/25	36.625477	.27485463	.29050031	79.416451	Elementary
BROWARD	WILTON MANORS ELEMENTARY SCHOOL	33305	FL	590	396	4	0	39	40.41645050048828		0	1	0	0	0	0	1	1	1	0	0	0	0	03/29 - 04/11	38.44706	.27485463	.29050031	79.416451	Elementary
BROWARD	WILTON MANORS ELEMENTARY SCHOOL	33305	FL	590	396	2	0	39	40.41645050048828		0	1	0	0	0	0	1	1	1	0	0	0	0	02/01 - 02/14	43.560654	.27485463	.29050031	79.416451	Elementary
BROWARD	WILTON MANORS ELEMENTARY SCHOOL	33305	FL	590	396	1	0	39	40.41645050048828		0	1	0	0	0	0	1	1	1	0	0	0	0	03/01 - 03/14	32.334888	.27485463	.29050031	79.416451	Elementary
BROWARD	WILTON MANORS ELEMENTARY SCHOOL	33305	FL	590	396	2	0	39	40.41645050048828		0	1	0	0	0	0	1	1	1	0	0	0	0	03/15 - 03/28	32.221497	.27485463	.29050031	79.416451	Elementary
BROWARD	WILTON MANORS ELEMENTARY SCHOOL	33305	FL	601	139	0	0	39	40.41645050048828		0	1	0	0	0	0	1	1	1	0	0	0	0	01/18 - 01/31	51.582195	.27485463	.29050031	79.416451	Elementary
BROWARD	WILTON MANORS ELEMENTARY SCHOOL	33305	FL	590	396	0	0	39	40.41645050048828		0	1	0	0	0	0	1	1	1	0	0	0	0	02/15 - 02/28	37.378986	.27485463	.29050031	79.416451	Elementary
BROWARD	WILTON MANORS ELEMENTARY SCHOOL	33305	FL	601	139	1	1	39	40.41645050048828		0	1	0	0	0	0	1	1	1	0	0	0	0	11/30 - 12/13	49.263153	.27485463	.29050031	79.416451	Elementary
BROWARD	WILTON MANORS ELEMENTARY SCHOOL	33305	FL	601	139	2	1	39	40.41645050048828		0	1	0	0	0	0	1	1	1	0	0	0	0	10/26 - 11/08	27.60536	.27485463	.29050031	79.416451	Elementary
