## Supplementary material for "COVID-19 Mitigation Practices and COVID-19 Rates in Schools: Report on Data from Florida, New York and Massachusetts": Raw Data for Paper: mitigation_posting_data.csv (part 2 of 3)

DistrictName	SchoolName	SchoolZip	state	total_enrollment	inperson_enrollment	student_cases	staff_cases	teaching_staff	nonteaching_staff	opening_plan	mitigation_stafftesting	mitigation_homesymptomscreen	mitigation_tempcheckatentry	mitigation_symtpomcheckatentry	mitigation_fixedcohorts	mitigation_stayinclassroom	mitigation_distance6ft	mitigation_distance3ft	mitigation_groupsunder25	mitigation_studentmasks	mitigation_staffmasks	mitigation_ventilation	mitigation_classoutside	wave	case_rate_per100k_zip	p_black_nohisp_est_5yr	p_total_hisp_est_5yr	staff_inperson	school_level
BROWARD	WILTON MANORS ELEMENTARY SCHOOL	33305	FL	601	139	0	0	39	40.41645050048828		0	1	0	0	0	0	1	1	1	0	0	0	0	10/12 - 10/25	15.06279	.27485463	.29050031	79.416451	Elementary
BROWARD	WILTON MANORS ELEMENTARY SCHOOL	33305	FL	601	139	0	0	39	40.41645050048828		0	1	0	0	0	0	1	1	1	0	0	0	0	11/09 - 11/22	36.80471	.27485463	.29050031	79.416451	Elementary
BROWARD	BENNETT ELEMENTARY SCHOOL	33304	FL	308	63	0	1	28	29.01693916320801		0	1	0	0	0	0	1	1	1	0	0	0	0	01/18 - 01/31	51.582191	.27485463	.29050034	57.016937	Elementary
BROWARD	BENNETT ELEMENTARY SCHOOL	33304	FL	308	63	0	0	28	29.01693916320801		0	1	0	0	0	0	1	1	1	0	0	0	0	11/30 - 12/13	49.263149	.27485463	.29050034	57.016937	Elementary
BROWARD	BENNETT ELEMENTARY SCHOOL	33304	FL	308	63	0	0	28	29.01693916320801		0	1	0	0	0	0	1	1	1	0	0	0	0	10/26 - 11/08	27.60536	.27485463	.29050034	57.016937	Elementary
BROWARD	BENNETT ELEMENTARY SCHOOL	33304	FL	311	169	4	0	28	29.01693916320801		0	1	0	0	0	0	1	1	1	0	0	0	0	02/15 - 02/28	37.378983	.27485463	.29050034	57.016937	Elementary
BROWARD	BENNETT ELEMENTARY SCHOOL	33304	FL	311	169	1	0	28	29.01693916320801		0	1	0	0	0	0	1	1	1	0	0	0	0	03/29 - 04/11	38.447056	.27485463	.29050034	57.016937	Elementary
BROWARD	BENNETT ELEMENTARY SCHOOL	33304	FL	311	169	0	0	28	29.01693916320801		0	1	0	0	0	0	1	1	1	0	0	0	0	02/01 - 02/14	43.560654	.27485463	.29050034	57.016937	Elementary
BROWARD	BENNETT ELEMENTARY SCHOOL	33304	FL	308	63	0	1	28	29.01693916320801		0	1	0	0	0	0	1	1	1	0	0	0	0	11/09 - 11/22	36.804707	.27485463	.29050034	57.016937	Elementary
BROWARD	BENNETT ELEMENTARY SCHOOL	33304	FL	311	169	0	0	28	29.01693916320801		0	1	0	0	0	0	1	1	1	0	0	0	0	03/15 - 03/28	32.221497	.27485463	.29050034	57.016937	Elementary
BROWARD	BENNETT ELEMENTARY SCHOOL	33304	FL	308	63	0	3	28	29.01693916320801		0	1	0	0	0	0	1	1	1	0	0	0	0	01/04 - 01/17	64.933136	.27485463	.29050034	57.016937	Elementary
BROWARD	BENNETT ELEMENTARY SCHOOL	33304	FL	311	169	1	1	28	29.01693916320801		0	1	0	0	0	0	1	1	1	0	0	0	0	03/01 - 03/14	32.334885	.27485463	.29050034	57.016937	Elementary
BROWARD	BENNETT ELEMENTARY SCHOOL	33304	FL	311	169	1	0	28	29.01693916320801		0	1	0	0	0	0	1	1	1	0	0	0	0	04/12 - 04/25	36.625477	.27485463	.29050034	57.016937	Elementary
BROWARD	BENNETT ELEMENTARY SCHOOL	33304	FL	308	63	0	0	28	29.01693916320801		0	1	0	0	0	0	1	1	1	0	0	0	0	10/12 - 10/25	15.06279	.27485463	.29050034	57.016937	Elementary
BROWARD	STRANAHAN HIGH SCHOOL	33312	FL	1505	27	0	0	68	70.46971130371094		0	1	0	0	0	0	1	1	1	0	0	0	0	11/09 - 11/22	36.80471	.27485463	.29050031	138.46971	High
BROWARD	STRANAHAN HIGH SCHOOL	33312	FL	1505	27	1	0	68	70.46971130371094		0	1	0	0	0	0	1	1	1	0	0	0	0	01/18 - 01/31	51.582191	.27485463	.29050031	138.46971	High
BROWARD	STRANAHAN HIGH SCHOOL	33312	FL	1505	27	0	0	68	70.46971130371094		0	1	0	0	0	0	1	1	1	0	0	0	0	10/26 - 11/08	27.605362	.27485463	.29050031	138.46971	High
BROWARD	STRANAHAN HIGH SCHOOL	33312	FL	1422	432	4	0	68	70.46971130371094		0	1	0	0	0	0	1	1	1	0	0	0	0	04/12 - 04/25	36.625477	.27485463	.29050031	138.46971	High
BROWARD	STRANAHAN HIGH SCHOOL	33312	FL	1422	432	1	3	68	70.46971130371094		0	1	0	0	0	0	1	1	1	0	0	0	0	02/15 - 02/28	37.378983	.27485463	.29050031	138.46971	High
BROWARD	STRANAHAN HIGH SCHOOL	33312	FL	1505	27	0	2	68	70.46971130371094		0	1	0	0	0	0	1	1	1	0	0	0	0	11/30 - 12/13	49.263149	.27485463	.29050031	138.46971	High
BROWARD	STRANAHAN HIGH SCHOOL	33312	FL	1422	432	0	0	68	70.46971130371094		0	1	0	0	0	0	1	1	1	0	0	0	0	03/01 - 03/14	32.334888	.27485463	.29050031	138.46971	High
BROWARD	STRANAHAN HIGH SCHOOL	33312	FL	1505	27	2	2	68	70.46971130371094		0	1	0	0	0	0	1	1	1	0	0	0	0	01/04 - 01/17	64.933136	.27485463	.29050031	138.46971	High
BROWARD	STRANAHAN HIGH SCHOOL	33312	FL	1422	432	0	0	68	70.46971130371094		0	1	0	0	0	0	1	1	1	0	0	0	0	03/15 - 03/28	32.221497	.27485463	.29050031	138.46971	High
BROWARD	STRANAHAN HIGH SCHOOL	33312	FL	1422	432	2	1	68	70.46971130371094		0	1	0	0	0	0	1	1	1	0	0	0	0	02/01 - 02/14	43.560654	.27485463	.29050031	138.46971	High
BROWARD	STRANAHAN HIGH SCHOOL	33312	FL	1422	432	0	1	68	70.46971130371094		0	1	0	0	0	0	1	1	1	0	0	0	0	03/29 - 04/11	38.447056	.27485463	.29050031	138.46971	High
BROWARD	STRANAHAN HIGH SCHOOL	33312	FL	1505	27	0	0	68	70.46971130371094		0	1	0	0	0	0	1	1	1	0	0	0	0	10/12 - 10/25	15.06279	.27485463	.29050031	138.46971	High
BROWARD	CROISSANT PARK ELEMENTARY SCHOOL	33315	FL	708	147	0	0	44	45.59804916381836		0	1	0	0	0	0	1	1	1	0	0	0	0	10/26 - 11/08	27.605364	.27485466	.29050034	89.598053	Elementary
BROWARD	CROISSANT PARK ELEMENTARY SCHOOL	33315	FL	708	147	1	2	44	45.59804916381836		0	1	0	0	0	0	1	1	1	0	0	0	0	11/30 - 12/13	49.263153	.27485466	.29050034	89.598053	Elementary
BROWARD	CROISSANT PARK ELEMENTARY SCHOOL	33315	FL	708	147	0	0	44	45.59804916381836		0	1	0	0	0	0	1	1	1	0	0	0	0	10/12 - 10/25	15.062791	.27485466	.29050034	89.598053	Elementary
BROWARD	CROISSANT PARK ELEMENTARY SCHOOL	33315	FL	708	147	1	0	44	45.59804916381836		0	1	0	0	0	0	1	1	1	0	0	0	0	01/04 - 01/17	64.933136	.27485466	.29050034	89.598053	Elementary
BROWARD	CROISSANT PARK ELEMENTARY SCHOOL	33315	FL	728	444	1	0	44	45.59804916381836		0	1	0	0	0	0	1	1	1	0	0	0	0	03/29 - 04/11	38.447063	.27485466	.29050034	89.598053	Elementary
BROWARD	CROISSANT PARK ELEMENTARY SCHOOL	33315	FL	708	147	1	1	44	45.59804916381836		0	1	0	0	0	0	1	1	1	0	0	0	0	01/18 - 01/31	51.582195	.27485466	.29050034	89.598053	Elementary
BROWARD	CROISSANT PARK ELEMENTARY SCHOOL	33315	FL	728	444	1	0	44	45.59804916381836		0	1	0	0	0	0	1	1	1	0	0	0	0	03/01 - 03/14	32.334888	.27485466	.29050034	89.598053	Elementary
BROWARD	CROISSANT PARK ELEMENTARY SCHOOL	33315	FL	728	444	1	0	44	45.59804916381836		0	1	0	0	0	0	1	1	1	0	0	0	0	03/15 - 03/28	32.221497	.27485466	.29050034	89.598053	Elementary
BROWARD	CROISSANT PARK ELEMENTARY SCHOOL	33315	FL	728	444	1	0	44	45.59804916381836		0	1	0	0	0	0	1	1	1	0	0	0	0	02/01 - 02/14	43.560654	.27485466	.29050034	89.598053	Elementary
BROWARD	CROISSANT PARK ELEMENTARY SCHOOL	33315	FL	708	147	1	0	44	45.59804916381836		0	1	0	0	0	0	1	1	1	0	0	0	0	11/09 - 11/22	36.80471	.27485466	.29050034	89.598053	Elementary
BROWARD	CROISSANT PARK ELEMENTARY SCHOOL	33315	FL	728	444	1	1	44	45.59804916381836		0	1	0	0	0	0	1	1	1	0	0	0	0	04/12 - 04/25	36.625481	.27485466	.29050034	89.598053	Elementary
BROWARD	CROISSANT PARK ELEMENTARY SCHOOL	33315	FL	728	444	0	0	44	45.59804916381836		0	1	0	0	0	0	1	1	1	0	0	0	0	02/15 - 02/28	37.378983	.27485466	.29050034	89.598053	Elementary
BROWARD	COLBERT ELEMENTARY SCHOOL	33020	FL	650	402	4	2	45	46.63436889648438		0	1	0	0	0	0	1	1	1	0	0	0	0	02/01 - 02/14	43.560654	.27485463	.29050031	91.634369	Elementary
BROWARD	COLBERT ELEMENTARY SCHOOL	33020	FL	637	109	0	0	45	46.63436889648438		0	1	0	0	0	0	1	1	1	0	0	0	0	01/04 - 01/17	64.933136	.27485463	.29050031	91.634369	Elementary
BROWARD	COLBERT ELEMENTARY SCHOOL	33020	FL	637	109	0	0	45	46.63436889648438		0	1	0	0	0	0	1	1	1	0	0	0	0	10/26 - 11/08	27.605362	.27485463	.29050031	91.634369	Elementary
BROWARD	COLBERT ELEMENTARY SCHOOL	33020	FL	637	109	1	2	45	46.63436889648438		0	1	0	0	0	0	1	1	1	0	0	0	0	11/30 - 12/13	49.263157	.27485463	.29050031	91.634369	Elementary
BROWARD	COLBERT ELEMENTARY SCHOOL	33020	FL	637	109	0	0	45	46.63436889648438		0	1	0	0	0	0	1	1	1	0	0	0	0	11/09 - 11/22	36.804714	.27485463	.29050031	91.634369	Elementary
BROWARD	COLBERT ELEMENTARY SCHOOL	33020	FL	650	402	2	1	45	46.63436889648438		0	1	0	0	0	0	1	1	1	0	0	0	0	03/15 - 03/28	32.221497	.27485463	.29050031	91.634369	Elementary
BROWARD	COLBERT ELEMENTARY SCHOOL	33020	FL	650	402	1	0	45	46.63436889648438		0	1	0	0	0	0	1	1	1	0	0	0	0	02/15 - 02/28	37.378986	.27485463	.29050031	91.634369	Elementary
BROWARD	COLBERT ELEMENTARY SCHOOL	33020	FL	650	402	0	0	45	46.63436889648438		0	1	0	0	0	0	1	1	1	0	0	0	0	04/12 - 04/25	36.625477	.27485463	.29050031	91.634369	Elementary
BROWARD	COLBERT ELEMENTARY SCHOOL	33020	FL	637	109	1	0	45	46.63436889648438		0	1	0	0	0	0	1	1	1	0	0	0	0	01/18 - 01/31	51.582195	.27485463	.29050031	91.634369	Elementary
BROWARD	COLBERT ELEMENTARY SCHOOL	33020	FL	637	109	0	0	45	46.63436889648438		0	1	0	0	0	0	1	1	1	0	0	0	0	10/12 - 10/25	15.062791	.27485463	.29050031	91.634369	Elementary
BROWARD	COLBERT ELEMENTARY SCHOOL	33020	FL	650	402	1	2	45	46.63436889648438		0	1	0	0	0	0	1	1	1	0	0	0	0	03/01 - 03/14	32.334888	.27485463	.29050031	91.634369	Elementary
BROWARD	COLBERT ELEMENTARY SCHOOL	33020	FL	650	402	1	0	45	46.63436889648438		0	1	0	0	0	0	1	1	1	0	0	0	0	03/29 - 04/11	38.447063	.27485463	.29050031	91.634369	Elementary
BROWARD	MCARTHUR HIGH SCHOOL	33024	FL	2067	29	2	3	85	88.08713531494141		0	1	0	0	0	0	1	1	1	0	0	0	0	01/04 - 01/17	64.933136	.27485463	.29050031	173.08713	High
BROWARD	MCARTHUR HIGH SCHOOL	33024	FL	2048	487	1	0	85	88.08713531494141		0	1	0	0	0	0	1	1	1	0	0	0	0	03/29 - 04/11	38.44706	.27485463	.29050031	173.08713	High
BROWARD	MCARTHUR HIGH SCHOOL	33024	FL	2048	487	5	0	85	88.08713531494141		0	1	0	0	0	0	1	1	1	0	0	0	0	03/15 - 03/28	32.221497	.27485463	.29050031	173.08713	High
BROWARD	MCARTHUR HIGH SCHOOL	33024	FL	2067	29	1	0	85	88.08713531494141		0	1	0	0	0	0	1	1	1	0	0	0	0	11/30 - 12/13	49.263153	.27485463	.29050031	173.08713	High
BROWARD	MCARTHUR HIGH SCHOOL	33024	FL	2067	29	1	3	85	88.08713531494141		0	1	0	0	0	0	1	1	1	0	0	0	0	11/09 - 11/22	36.80471	.27485463	.29050031	173.08713	High
BROWARD	MCARTHUR HIGH SCHOOL	33024	FL	2048	487	7	0	85	88.08713531494141		0	1	0	0	0	0	1	1	1	0	0	0	0	04/12 - 04/25	36.625481	.27485463	.29050031	173.08713	High
BROWARD	MCARTHUR HIGH SCHOOL	33024	FL	2067	29	1	0	85	88.08713531494141		0	1	0	0	0	0	1	1	1	0	0	0	0	01/18 - 01/31	51.582195	.27485463	.29050031	173.08713	High
BROWARD	MCARTHUR HIGH SCHOOL	33024	FL	2048	487	3	0	85	88.08713531494141		0	1	0	0	0	0	1	1	1	0	0	0	0	03/01 - 03/14	32.334888	.27485463	.29050031	173.08713	High
BROWARD	MCARTHUR HIGH SCHOOL	33024	FL	2048	487	1	1	85	88.08713531494141		0	1	0	0	0	0	1	1	1	0	0	0	0	02/15 - 02/28	37.378983	.27485463	.29050031	173.08713	High
BROWARD	MCARTHUR HIGH SCHOOL	33024	FL	2048	487	3	0	85	88.08713531494141		0	1	0	0	0	0	1	1	1	0	0	0	0	02/01 - 02/14	43.560654	.27485463	.29050031	173.08713	High
BROWARD	MCARTHUR HIGH SCHOOL	33024	FL	2067	29	0	0	85	88.08713531494141		0	1	0	0	0	0	1	1	1	0	0	0	0	10/12 - 10/25	15.062791	.27485463	.29050031	173.08713	High
BROWARD	MCARTHUR HIGH SCHOOL	33024	FL	2067	29	0	0	85	88.08713531494141		0	1	0	0	0	0	1	1	1	0	0	0	0	10/26 - 11/08	27.605362	.27485463	.29050031	173.08713	High
BROWARD	SUNRISE MIDDLE SCHOOL	33304	FL	1246	499	3	0	70	72.54235076904297		0	1	0	0	0	0	1	1	1	0	0	0	0	03/01 - 03/14	32.334885	.27485463	.29050034	142.54236	Middle
BROWARD	SUNRISE MIDDLE SCHOOL	33304	FL	1246	499	1	0	70	72.54235076904297		0	1	0	0	0	0	1	1	1	0	0	0	0	04/12 - 04/25	36.625477	.27485463	.29050034	142.54236	Middle
BROWARD	SUNRISE MIDDLE SCHOOL	33304	FL	1246	499	3	0	70	72.54235076904297		0	1	0	0	0	0	1	1	1	0	0	0	0	02/15 - 02/28	37.378983	.27485463	.29050034	142.54236	Middle
BROWARD	SUNRISE MIDDLE SCHOOL	33304	FL	1246	499	2	0	70	72.54235076904297		0	1	0	0	0	0	1	1	1	0	0	0	0	03/29 - 04/11	38.447056	.27485463	.29050034	142.54236	Middle
BROWARD	SUNRISE MIDDLE SCHOOL	33304	FL	1246	499	1	0	70	72.54235076904297		0	1	0	0	0	0	1	1	1	0	0	0	0	03/15 - 03/28	32.221497	.27485463	.29050034	142.54236	Middle
BROWARD	SUNRISE MIDDLE SCHOOL	33304	FL	1246	499	1	1	70	72.54235076904297		0	1	0	0	0	0	1	1	1	0	0	0	0	02/01 - 02/14	43.560654	.27485463	.29050034	142.54236	Middle
BROWARD	DILLARD ELEMENTARY SCHOOL	33311	FL	685	397	0	0	46	47.67068481445313		0	1	0	0	0	0	1	1	1	0	0	0	0	03/15 - 03/28	32.221497	.27485466	.29050034	93.670685	Elementary
BROWARD	DILLARD ELEMENTARY SCHOOL	33311	FL	695	50	0	0	46	47.67068481445313		0	1	0	0	0	0	1	1	1	0	0	0	0	10/26 - 11/08	27.605362	.27485466	.29050034	93.670685	Elementary
BROWARD	DILLARD ELEMENTARY SCHOOL	33311	FL	685	397	0	0	46	47.67068481445313		0	1	0	0	0	0	1	1	1	0	0	0	0	04/12 - 04/25	36.625481	.27485466	.29050034	93.670685	Elementary
BROWARD	DILLARD ELEMENTARY SCHOOL	33311	FL	695	50	0	2	46	47.67068481445313		0	1	0	0	0	0	1	1	1	0	0	0	0	01/04 - 01/17	64.933136	.27485466	.29050034	93.670685	Elementary
BROWARD	DILLARD ELEMENTARY SCHOOL	33311	FL	685	397	4	1	46	47.67068481445313		0	1	0	0	0	0	1	1	1	0	0	0	0	02/01 - 02/14	43.560654	.27485466	.29050034	93.670685	Elementary
BROWARD	DILLARD ELEMENTARY SCHOOL	33311	FL	685	397	2	0	46	47.67068481445313		0	1	0	0	0	0	1	1	1	0	0	0	0	02/15 - 02/28	37.378983	.27485466	.29050034	93.670685	Elementary
BROWARD	DILLARD ELEMENTARY SCHOOL	33311	FL	695	50	0	0	46	47.67068481445313		0	1	0	0	0	0	1	1	1	0	0	0	0	10/12 - 10/25	15.06279	.27485466	.29050034	93.670685	Elementary
BROWARD	DILLARD ELEMENTARY SCHOOL	33311	FL	695	50	0	0	46	47.67068481445313		0	1	0	0	0	0	1	1	1	0	0	0	0	11/09 - 11/22	36.80471	.27485466	.29050034	93.670685	Elementary
BROWARD	DILLARD ELEMENTARY SCHOOL	33311	FL	685	397	3	0	46	47.67068481445313		0	1	0	0	0	0	1	1	1	0	0	0	0	03/01 - 03/14	32.334885	.27485466	.29050034	93.670685	Elementary
BROWARD	DILLARD ELEMENTARY SCHOOL	33311	FL	685	397	0	0	46	47.67068481445313		0	1	0	0	0	0	1	1	1	0	0	0	0	03/29 - 04/11	38.447056	.27485466	.29050034	93.670685	Elementary
BROWARD	DILLARD ELEMENTARY SCHOOL	33311	FL	695	50	0	0	46	47.67068481445313		0	1	0	0	0	0	1	1	1	0	0	0	0	01/18 - 01/31	51.582191	.27485466	.29050034	93.670685	Elementary
BROWARD	DILLARD ELEMENTARY SCHOOL	33311	FL	695	50	0	0	46	47.67068481445313		0	1	0	0	0	0	1	1	1	0	0	0	0	11/30 - 12/13	49.263149	.27485466	.29050034	93.670685	Elementary
BROWARD	WALKER ELEMENTARY SCHOOL	33311	FL	753	440	0	1	46	47.67068481445313		0	1	0	0	0	0	1	1	1	0	0	0	0	03/01 - 03/14	32.334885	.27485466	.29050034	93.670685	Elementary
BROWARD	WALKER ELEMENTARY SCHOOL	33311	FL	753	440	2	0	46	47.67068481445313		0	1	0	0	0	0	1	1	1	0	0	0	0	03/29 - 04/11	38.447056	.27485466	.29050034	93.670685	Elementary
BROWARD	WALKER ELEMENTARY SCHOOL	33311	FL	753	440	4	0	46	47.67068481445313		0	1	0	0	0	0	1	1	1	0	0	0	0	02/01 - 02/14	43.560654	.27485466	.29050034	93.670685	Elementary
BROWARD	WALKER ELEMENTARY SCHOOL	33311	FL	753	440	1	0	46	47.67068481445313		0	1	0	0	0	0	1	1	1	0	0	0	0	02/15 - 02/28	37.378983	.27485466	.29050034	93.670685	Elementary
BROWARD	WALKER ELEMENTARY SCHOOL	33311	FL	753	440	3	0	46	47.67068481445313		0	1	0	0	0	0	1	1	1	0	0	0	0	04/12 - 04/25	36.625481	.27485466	.29050034	93.670685	Elementary
BROWARD	WALKER ELEMENTARY SCHOOL	33311	FL	753	440	3	0	46	47.67068481445313		0	1	0	0	0	0	1	1	1	0	0	0	0	03/15 - 03/28	32.221497	.27485466	.29050034	93.670685	Elementary
BROWARD	COLLINS ELEMENTARY SCHOOL	33004	FL	323	169	0	0	24	24.87166213989258		0	1	0	0	0	0	1	1	1	0	0	0	0	02/15 - 02/28	37.378983	.27485463	.29050031	48.871662	Elementary
BROWARD	COLLINS ELEMENTARY SCHOOL	33004	FL	323	169	2	0	24	24.87166213989258		0	1	0	0	0	0	1	1	1	0	0	0	0	03/29 - 04/11	38.447056	.27485463	.29050031	48.871662	Elementary
BROWARD	COLLINS ELEMENTARY SCHOOL	33004	FL	334	41	0	0	24	24.87166213989258		0	1	0	0	0	0	1	1	1	0	0	0	0	10/12 - 10/25	15.06279	.27485463	.29050031	48.871662	Elementary
BROWARD	COLLINS ELEMENTARY SCHOOL	33004	FL	334	41	0	0	24	24.87166213989258		0	1	0	0	0	0	1	1	1	0	0	0	0	01/18 - 01/31	51.582191	.27485463	.29050031	48.871662	Elementary
BROWARD	COLLINS ELEMENTARY SCHOOL	33004	FL	323	169	4	0	24	24.87166213989258		0	1	0	0	0	0	1	1	1	0	0	0	0	02/01 - 02/14	43.56065	.27485463	.29050031	48.871662	Elementary
BROWARD	COLLINS ELEMENTARY SCHOOL	33004	FL	334	41	0	0	24	24.87166213989258		0	1	0	0	0	0	1	1	1	0	0	0	0	11/09 - 11/22	36.80471	.27485463	.29050031	48.871662	Elementary
BROWARD	COLLINS ELEMENTARY SCHOOL	33004	FL	334	41	1	0	24	24.87166213989258		0	1	0	0	0	0	1	1	1	0	0	0	0	01/04 - 01/17	64.933136	.27485463	.29050031	48.871662	Elementary
BROWARD	COLLINS ELEMENTARY SCHOOL	33004	FL	323	169	0	0	24	24.87166213989258		0	1	0	0	0	0	1	1	1	0	0	0	0	04/12 - 04/25	36.625477	.27485463	.29050031	48.871662	Elementary
BROWARD	COLLINS ELEMENTARY SCHOOL	33004	FL	323	169	0	0	24	24.87166213989258		0	1	0	0	0	0	1	1	1	0	0	0	0	03/15 - 03/28	32.221497	.27485463	.29050031	48.871662	Elementary
BROWARD	COLLINS ELEMENTARY SCHOOL	33004	FL	334	41	0	0	24	24.87166213989258		0	1	0	0	0	0	1	1	1	0	0	0	0	11/30 - 12/13	49.263149	.27485463	.29050031	48.871662	Elementary
BROWARD	COLLINS ELEMENTARY SCHOOL	33004	FL	334	41	0	0	24	24.87166213989258		0	1	0	0	0	0	1	1	1	0	0	0	0	10/26 - 11/08	27.60536	.27485463	.29050031	48.871662	Elementary
BROWARD	COLLINS ELEMENTARY SCHOOL	33004	FL	323	169	0	0	24	24.87166213989258		0	1	0	0	0	0	1	1	1	0	0	0	0	03/01 - 03/14	32.334888	.27485463	.29050031	48.871662	Elementary
BROWARD	MARY M BETHUNE ELEMENTARY SCHOOL	33020	FL	420	159	3	0	25	25.90798187255859		0	1	0	0	0	0	1	1	1	0	0	0	0	02/15 - 02/28	37.378986	.27485463	.29050031	50.907982	Elementary
BROWARD	MARY M BETHUNE ELEMENTARY SCHOOL	33020	FL	420	159	0	0	25	25.90798187255859		0	1	0	0	0	0	1	1	1	0	0	0	0	02/01 - 02/14	43.560654	.27485463	.29050031	50.907982	Elementary
BROWARD	MARY M BETHUNE ELEMENTARY SCHOOL	33020	FL	420	159	2	1	25	25.90798187255859		0	1	0	0	0	0	1	1	1	0	0	0	0	03/01 - 03/14	32.334888	.27485463	.29050031	50.907982	Elementary
BROWARD	MARY M BETHUNE ELEMENTARY SCHOOL	33020	FL	420	159	4	0	25	25.90798187255859		0	1	0	0	0	0	1	1	1	0	0	0	0	04/12 - 04/25	36.625477	.27485463	.29050031	50.907982	Elementary
BROWARD	MARY M BETHUNE ELEMENTARY SCHOOL	33020	FL	409	92	1	0	25	25.90798187255859		0	1	0	0	0	0	1	1	1	0	0	0	0	01/04 - 01/17	64.933136	.27485463	.29050031	50.907982	Elementary
BROWARD	MARY M BETHUNE ELEMENTARY SCHOOL	33020	FL	420	159	0	0	25	25.90798187255859		0	1	0	0	0	0	1	1	1	0	0	0	0	03/15 - 03/28	32.221497	.27485463	.29050031	50.907982	Elementary
BROWARD	MARY M BETHUNE ELEMENTARY SCHOOL	33020	FL	409	92	0	0	25	25.90798187255859		0	1	0	0	0	0	1	1	1	0	0	0	0	10/12 - 10/25	15.062791	.27485463	.29050031	50.907982	Elementary
BROWARD	MARY M BETHUNE ELEMENTARY SCHOOL	33020	FL	409	92	2	1	25	25.90798187255859		0	1	0	0	0	0	1	1	1	0	0	0	0	01/18 - 01/31	51.582195	.27485463	.29050031	50.907982	Elementary
BROWARD	MARY M BETHUNE ELEMENTARY SCHOOL	33020	FL	409	92	3	2	25	25.90798187255859		0	1	0	0	0	0	1	1	1	0	0	0	0	10/26 - 11/08	27.605362	.27485463	.29050031	50.907982	Elementary
BROWARD	MARY M BETHUNE ELEMENTARY SCHOOL	33020	FL	420	159	0	0	25	25.90798187255859		0	1	0	0	0	0	1	1	1	0	0	0	0	03/29 - 04/11	38.447063	.27485463	.29050031	50.907982	Elementary
BROWARD	MARY M BETHUNE ELEMENTARY SCHOOL	33020	FL	409	92	1	0	25	25.90798187255859		0	1	0	0	0	0	1	1	1	0	0	0	0	11/09 - 11/22	36.804714	.27485463	.29050031	50.907982	Elementary
BROWARD	MARY M BETHUNE ELEMENTARY SCHOOL	33020	FL	409	92	0	0	25	25.90798187255859		0	1	0	0	0	0	1	1	1	0	0	0	0	11/30 - 12/13	49.263157	.27485463	.29050031	50.907982	Elementary
BROWARD	ATTUCKS MIDDLE SCHOOL	33020	FL	858	391	3	1	44	45.59804916381836		0	1	0	0	0	0	1	1	1	0	0	0	0	03/01 - 03/14	32.334888	.27485463	.29050031	89.598053	Middle
BROWARD	ATTUCKS MIDDLE SCHOOL	33020	FL	858	391	1	1	44	45.59804916381836		0	1	0	0	0	0	1	1	1	0	0	0	0	02/01 - 02/14	43.560654	.27485463	.29050031	89.598053	Middle
BROWARD	ATTUCKS MIDDLE SCHOOL	33020	FL	858	391	1	0	44	45.59804916381836		0	1	0	0	0	0	1	1	1	0	0	0	0	03/29 - 04/11	38.447063	.27485463	.29050031	89.598053	Middle
BROWARD	ATTUCKS MIDDLE SCHOOL	33020	FL	858	391	2	0	44	45.59804916381836		0	1	0	0	0	0	1	1	1	0	0	0	0	02/15 - 02/28	37.378986	.27485463	.29050031	89.598053	Middle
BROWARD	ATTUCKS MIDDLE SCHOOL	33020	FL	858	391	2	0	44	45.59804916381836		0	1	0	0	0	0	1	1	1	0	0	0	0	03/15 - 03/28	32.221497	.27485463	.29050031	89.598053	Middle
BROWARD	ATTUCKS MIDDLE SCHOOL	33020	FL	858	391	2	0	44	45.59804916381836		0	1	0	0	0	0	1	1	1	0	0	0	0	04/12 - 04/25	36.625477	.27485463	.29050031	89.598053	Middle
BROWARD	BLANCHE ELY HIGH SCHOOL	33060	FL	2027	38	0	3	92	95.34136962890625		0	1	0	0	0	0	1	1	1	0	0	0	0	11/30 - 12/13	49.263153	.27485463	.29050031	187.34137	High
BROWARD	BLANCHE ELY HIGH SCHOOL	33060	FL	1968	604	0	1	92	95.34136962890625		0	1	0	0	0	0	1	1	1	0	0	0	0	03/29 - 04/11	38.447056	.27485463	.29050031	187.34137	High
BROWARD	BLANCHE ELY HIGH SCHOOL	33060	FL	2027	38	2	4	92	95.34136962890625		0	1	0	0	0	0	1	1	1	0	0	0	0	01/04 - 01/17	64.933136	.27485463	.29050031	187.34137	High
BROWARD	BLANCHE ELY HIGH SCHOOL	33060	FL	1968	604	0	0	92	95.34136962890625		0	1	0	0	0	0	1	1	1	0	0	0	0	03/15 - 03/28	32.221493	.27485463	.29050031	187.34137	High
BROWARD	BLANCHE ELY HIGH SCHOOL	33060	FL	1968	604	1	0	92	95.34136962890625		0	1	0	0	0	0	1	1	1	0	0	0	0	02/15 - 02/28	37.378983	.27485463	.29050031	187.34137	High
BROWARD	BLANCHE ELY HIGH SCHOOL	33060	FL	2027	38	0	0	92	95.34136962890625		0	1	0	0	0	0	1	1	1	0	0	0	0	11/09 - 11/22	36.804707	.27485463	.29050031	187.34137	High
BROWARD	BLANCHE ELY HIGH SCHOOL	33060	FL	1968	604	4	2	92	95.34136962890625		0	1	0	0	0	0	1	1	1	0	0	0	0	02/01 - 02/14	43.560654	.27485463	.29050031	187.34137	High
BROWARD	BLANCHE ELY HIGH SCHOOL	33060	FL	1968	604	0	3	92	95.34136962890625		0	1	0	0	0	0	1	1	1	0	0	0	0	03/01 - 03/14	32.334885	.27485463	.29050031	187.34137	High
BROWARD	BLANCHE ELY HIGH SCHOOL	33060	FL	2027	38	4	0	92	95.34136962890625		0	1	0	0	0	0	1	1	1	0	0	0	0	01/18 - 01/31	51.582191	.27485463	.29050031	187.34137	High
BROWARD	BLANCHE ELY HIGH SCHOOL	33060	FL	1968	604	1	0	92	95.34136962890625		0	1	0	0	0	0	1	1	1	0	0	0	0	04/12 - 04/25	36.625477	.27485463	.29050031	187.34137	High
BROWARD	BLANCHE ELY HIGH SCHOOL	33060	FL	2027	38	0	0	92	95.34136962890625		0	1	0	0	0	0	1	1	1	0	0	0	0	10/12 - 10/25	15.06279	.27485463	.29050031	187.34137	High
BROWARD	BLANCHE ELY HIGH SCHOOL	33060	FL	2027	38	0	0	92	95.34136962890625		0	1	0	0	0	0	1	1	1	0	0	0	0	10/26 - 11/08	27.605362	.27485463	.29050031	187.34137	High
BROWARD	DILLARD 6-12	33311	FL	2367	756	6	1	109	112.9588012695313		0	1	0	0	0	0	1	1	1	0	0	0	0	03/01 - 03/14	32.334885	.27485466	.29050034	221.9588	High
BROWARD	DILLARD 6-12	33311	FL	2367	756	4	2	109	112.9588012695313		0	1	0	0	0	0	1	1	1	0	0	0	0	04/12 - 04/25	36.625481	.27485466	.29050034	221.9588	High
BROWARD	DILLARD 6-12	33311	FL	2448	10	0	0	109	112.9588012695313		0	1	0	0	0	0	1	1	1	0	0	0	0	10/12 - 10/25	15.06279	.27485466	.29050034	221.9588	High
BROWARD	DILLARD 6-12	33311	FL	2367	756	1	1	109	112.9588012695313		0	1	0	0	0	0	1	1	1	0	0	0	0	03/15 - 03/28	32.221497	.27485466	.29050034	221.9588	High
BROWARD	DILLARD 6-12	33311	FL	2448	10	0	0	109	112.9588012695313		0	1	0	0	0	0	1	1	1	0	0	0	0	11/30 - 12/13	49.263149	.27485466	.29050034	221.9588	High
BROWARD	DILLARD 6-12	33311	FL	2448	10	0	0	109	112.9588012695313		0	1	0	0	0	0	1	1	1	0	0	0	0	10/26 - 11/08	27.605362	.27485466	.29050034	221.9588	High
BROWARD	DILLARD 6-12	33311	FL	2448	10	6	2	109	112.9588012695313		0	1	0	0	0	0	1	1	1	0	0	0	0	01/18 - 01/31	51.582191	.27485466	.29050034	221.9588	High
BROWARD	DILLARD 6-12	33311	FL	2367	756	2	2	109	112.9588012695313		0	1	0	0	0	0	1	1	1	0	0	0	0	02/01 - 02/14	43.560654	.27485466	.29050034	221.9588	High
BROWARD	DILLARD 6-12	33311	FL	2448	10	0	2	109	112.9588012695313		0	1	0	0	0	0	1	1	1	0	0	0	0	11/09 - 11/22	36.80471	.27485466	.29050034	221.9588	High
BROWARD	DILLARD 6-12	33311	FL	2367	756	6	2	109	112.9588012695313		0	1	0	0	0	0	1	1	1	0	0	0	0	02/15 - 02/28	37.378983	.27485466	.29050034	221.9588	High
BROWARD	DILLARD 6-12	33311	FL	2367	756	1	0	109	112.9588012695313		0	1	0	0	0	0	1	1	1	0	0	0	0	03/29 - 04/11	38.447056	.27485466	.29050034	221.9588	High
BROWARD	DILLARD 6-12	33311	FL	2448	10	5	4	109	112.9588012695313		0	1	0	0	0	0	1	1	1	0	0	0	0	01/04 - 01/17	64.933136	.27485466	.29050034	221.9588	High
BROWARD	DEERFIELD PARK ELEMENTARY SCHOOL	33441	FL	592	362	0	0	37	38.34381484985352		0	1	0	0	0	0	1	1	1	0	0	0	0	02/15 - 02/28	37.378983	.2748546	.29050034	75.343811	Elementary
BROWARD	DEERFIELD PARK ELEMENTARY SCHOOL	33441	FL	592	362	0	0	37	38.34381484985352		0	1	0	0	0	0	1	1	1	0	0	0	0	02/01 - 02/14	43.56065	.2748546	.29050034	75.343811	Elementary
BROWARD	DEERFIELD PARK ELEMENTARY SCHOOL	33441	FL	593	105	4	0	37	38.34381484985352		0	1	0	0	0	0	1	1	1	0	0	0	0	01/18 - 01/31	51.582191	.2748546	.29050034	75.343811	Elementary
BROWARD	DEERFIELD PARK ELEMENTARY SCHOOL	33441	FL	593	105	0	0	37	38.34381484985352		0	1	0	0	0	0	1	1	1	0	0	0	0	11/30 - 12/13	49.263153	.2748546	.29050034	75.343811	Elementary
BROWARD	DEERFIELD PARK ELEMENTARY SCHOOL	33441	FL	593	105	0	0	37	38.34381484985352		0	1	0	0	0	0	1	1	1	0	0	0	0	11/09 - 11/22	36.80471	.2748546	.29050034	75.343811	Elementary
BROWARD	DEERFIELD PARK ELEMENTARY SCHOOL	33441	FL	592	362	1	0	37	38.34381484985352		0	1	0	0	0	0	1	1	1	0	0	0	0	03/15 - 03/28	32.221493	.2748546	.29050034	75.343811	Elementary
BROWARD	DEERFIELD PARK ELEMENTARY SCHOOL	33441	FL	592	362	0	0	37	38.34381484985352		0	1	0	0	0	0	1	1	1	0	0	0	0	03/01 - 03/14	32.334885	.2748546	.29050034	75.343811	Elementary
BROWARD	DEERFIELD PARK ELEMENTARY SCHOOL	33441	FL	592	362	0	1	37	38.34381484985352		0	1	0	0	0	0	1	1	1	0	0	0	0	03/29 - 04/11	38.447056	.2748546	.29050034	75.343811	Elementary
BROWARD	DEERFIELD PARK ELEMENTARY SCHOOL	33441	FL	592	362	2	0	37	38.34381484985352		0	1	0	0	0	0	1	1	1	0	0	0	0	04/12 - 04/25	36.625477	.2748546	.29050034	75.343811	Elementary
BROWARD	DEERFIELD PARK ELEMENTARY SCHOOL	33441	FL	593	105	0	0	37	38.34381484985352		0	1	0	0	0	0	1	1	1	0	0	0	0	10/26 - 11/08	27.60536	.2748546	.29050034	75.343811	Elementary
BROWARD	DEERFIELD PARK ELEMENTARY SCHOOL	33441	FL	593	105	1	0	37	38.34381484985352		0	1	0	0	0	0	1	1	1	0	0	0	0	01/04 - 01/17	64.933136	.2748546	.29050034	75.343811	Elementary
BROWARD	DEERFIELD PARK ELEMENTARY SCHOOL	33441	FL	593	105	0	0	37	38.34381484985352		0	1	0	0	0	0	1	1	1	0	0	0	0	10/12 - 10/25	15.06279	.2748546	.29050034	75.343811	Elementary
BROWARD	HALLANDALE HIGH SCHOOL	33009	FL	1135	322	0	0	59	61.14283752441406		0	1	0	0	0	0	1	1	1	0	0	0	0	02/01 - 02/14	43.572502	.27475524	.29083967	120.14284	High
BROWARD	HALLANDALE HIGH SCHOOL	33009	FL	1135	322	2	1	59	61.14283752441406		0	1	0	0	0	0	1	1	1	0	0	0	0	03/01 - 03/14	32.343597	.27475524	.29083967	120.14284	High
BROWARD	HALLANDALE HIGH SCHOOL	33009	FL	1173	21	0	1	59	61.14283752441406		0	1	0	0	0	0	1	1	1	0	0	0	0	01/18 - 01/31	51.600704	.27475524	.29083967	120.14284	High
BROWARD	HALLANDALE HIGH SCHOOL	33009	FL	1135	322	0	0	59	61.14283752441406		0	1	0	0	0	0	1	1	1	0	0	0	0	04/12 - 04/25	36.634621	.27475524	.29083967	120.14284	High
BROWARD	HALLANDALE HIGH SCHOOL	33009	FL	1135	322	1	0	59	61.14283752441406		0	1	0	0	0	0	1	1	1	0	0	0	0	02/15 - 02/28	37.384651	.27475524	.29083967	120.14284	High
BROWARD	HALLANDALE HIGH SCHOOL	33009	FL	1173	21	0	0	59	61.14283752441406		0	1	0	0	0	0	1	1	1	0	0	0	0	10/12 - 10/25	15.065246	.27475524	.29083967	120.14284	High
BROWARD	HALLANDALE HIGH SCHOOL	33009	FL	1173	21	1	1	59	61.14283752441406		0	1	0	0	0	0	1	1	1	0	0	0	0	11/30 - 12/13	49.28886	.27475524	.29083967	120.14284	High
BROWARD	HALLANDALE HIGH SCHOOL	33009	FL	1173	21	1	0	59	61.14283752441406		0	1	0	0	0	0	1	1	1	0	0	0	0	11/09 - 11/22	36.819485	.27475524	.29083967	120.14284	High
BROWARD	HALLANDALE HIGH SCHOOL	33009	FL	1173	21	0	0	59	61.14283752441406		0	1	0	0	0	0	1	1	1	0	0	0	0	10/26 - 11/08	27.609655	.27475524	.29083967	120.14284	High
BROWARD	HALLANDALE HIGH SCHOOL	33009	FL	1135	322	1	0	59	61.14283752441406		0	1	0	0	0	0	1	1	1	0	0	0	0	03/29 - 04/11	38.455341	.27475524	.29083967	120.14284	High
BROWARD	HALLANDALE HIGH SCHOOL	33009	FL	1135	322	1	0	59	61.14283752441406		0	1	0	0	0	0	1	1	1	0	0	0	0	03/15 - 03/28	32.22863	.27475524	.29083967	120.14284	High
BROWARD	HALLANDALE HIGH SCHOOL	33009	FL	1173	21	3	1	59	61.14283752441406		0	1	0	0	0	0	1	1	1	0	0	0	0	01/04 - 01/17	64.964111	.27475524	.29083967	120.14284	High
BROWARD	OAKRIDGE ELEMENTARY SCHOOL	33020	FL	502	310	2	0	32	33.16221618652344		0	1	0	0	0	0	1	1	1	0	0	0	0	02/01 - 02/14	43.560654	.27485463	.29050031	65.162216	Elementary
BROWARD	OAKRIDGE ELEMENTARY SCHOOL	33020	FL	502	310	1	1	32	33.16221618652344		0	1	0	0	0	0	1	1	1	0	0	0	0	02/15 - 02/28	37.378986	.27485463	.29050031	65.162216	Elementary
BROWARD	OAKRIDGE ELEMENTARY SCHOOL	33020	FL	502	310	0	0	32	33.16221618652344		0	1	0	0	0	0	1	1	1	0	0	0	0	03/29 - 04/11	38.447063	.27485463	.29050031	65.162216	Elementary
BROWARD	OAKRIDGE ELEMENTARY SCHOOL	33020	FL	502	310	1	0	32	33.16221618652344		0	1	0	0	0	0	1	1	1	0	0	0	0	03/15 - 03/28	32.221497	.27485463	.29050031	65.162216	Elementary
BROWARD	OAKRIDGE ELEMENTARY SCHOOL	33020	FL	502	310	2	0	32	33.16221618652344		0	1	0	0	0	0	1	1	1	0	0	0	0	04/12 - 04/25	36.625477	.27485463	.29050031	65.162216	Elementary
BROWARD	OAKRIDGE ELEMENTARY SCHOOL	33020	FL	502	310	0	0	32	33.16221618652344		0	1	0	0	0	0	1	1	1	0	0	0	0	03/01 - 03/14	32.334888	.27485463	.29050031	65.162216	Elementary
BROWARD	OLSEN MIDDLE SCHOOL	33004	FL	686	328	3	0	32	33.16221618652344		0	1	0	0	0	0	1	1	1	0	0	0	0	04/12 - 04/25	36.625477	.27485463	.29050031	65.162216	Middle
BROWARD	OLSEN MIDDLE SCHOOL	33004	FL	686	328	0	0	32	33.16221618652344		0	1	0	0	0	0	1	1	1	0	0	0	0	03/29 - 04/11	38.447056	.27485463	.29050031	65.162216	Middle
BROWARD	OLSEN MIDDLE SCHOOL	33004	FL	686	328	2	1	32	33.16221618652344		0	1	0	0	0	0	1	1	1	0	0	0	0	02/01 - 02/14	43.56065	.27485463	.29050031	65.162216	Middle
BROWARD	OLSEN MIDDLE SCHOOL	33004	FL	686	328	0	0	32	33.16221618652344		0	1	0	0	0	0	1	1	1	0	0	0	0	03/01 - 03/14	32.334888	.27485463	.29050031	65.162216	Middle
BROWARD	OLSEN MIDDLE SCHOOL	33004	FL	686	328	1	1	32	33.16221618652344		0	1	0	0	0	0	1	1	1	0	0	0	0	03/15 - 03/28	32.221497	.27485463	.29050031	65.162216	Middle
BROWARD	OLSEN MIDDLE SCHOOL	33004	FL	686	328	1	1	32	33.16221618652344		0	1	0	0	0	0	1	1	1	0	0	0	0	02/15 - 02/28	37.378983	.27485463	.29050031	65.162216	Middle
BROWARD	MCNICOL MIDDLE SCHOOL	33020	FL	746	243	0	0	43	44.56172943115234		0	1	0	0	0	0	1	1	1	0	0	0	0	04/12 - 04/25	36.625477	.27485463	.29050031	87.561729	Middle
BROWARD	MCNICOL MIDDLE SCHOOL	33020	FL	746	243	0	3	43	44.56172943115234		0	1	0	0	0	0	1	1	1	0	0	0	0	02/01 - 02/14	43.560654	.27485463	.29050031	87.561729	Middle
BROWARD	MCNICOL MIDDLE SCHOOL	33020	FL	746	243	4	0	43	44.56172943115234		0	1	0	0	0	0	1	1	1	0	0	0	0	02/15 - 02/28	37.378986	.27485463	.29050031	87.561729	Middle
BROWARD	MCNICOL MIDDLE SCHOOL	33020	FL	746	243	1	1	43	44.56172943115234		0	1	0	0	0	0	1	1	1	0	0	0	0	03/01 - 03/14	32.334888	.27485463	.29050031	87.561729	Middle
BROWARD	MCNICOL MIDDLE SCHOOL	33020	FL	746	243	0	1	43	44.56172943115234		0	1	0	0	0	0	1	1	1	0	0	0	0	03/29 - 04/11	38.447063	.27485463	.29050031	87.561729	Middle
BROWARD	MCNICOL MIDDLE SCHOOL	33020	FL	746	243	1	0	43	44.56172943115234		0	1	0	0	0	0	1	1	1	0	0	0	0	03/15 - 03/28	32.221497	.27485463	.29050031	87.561729	Middle
BROWARD	HARBORDALE ELEMENTARY SCHOOL	33316	FL	461	131	0	0	31	32.12589645385742		0	1	0	0	0	0	1	1	1	0	0	0	0	11/09 - 11/22	36.80471	.27485463	.29050031	63.125896	Elementary
BROWARD	HARBORDALE ELEMENTARY SCHOOL	33316	FL	474	343	1	1	31	32.12589645385742		0	1	0	0	0	0	1	1	1	0	0	0	0	03/29 - 04/11	38.44706	.27485463	.29050031	63.125896	Elementary
BROWARD	HARBORDALE ELEMENTARY SCHOOL	33316	FL	461	131	3	0	31	32.12589645385742		0	1	0	0	0	0	1	1	1	0	0	0	0	11/30 - 12/13	49.263153	.27485463	.29050031	63.125896	Elementary
BROWARD	HARBORDALE ELEMENTARY SCHOOL	33316	FL	461	131	0	0	31	32.12589645385742		0	1	0	0	0	0	1	1	1	0	0	0	0	10/12 - 10/25	15.06279	.27485463	.29050031	63.125896	Elementary
BROWARD	HARBORDALE ELEMENTARY SCHOOL	33316	FL	461	131	0	0	31	32.12589645385742		0	1	0	0	0	0	1	1	1	0	0	0	0	10/26 - 11/08	27.605362	.27485463	.29050031	63.125896	Elementary
BROWARD	HARBORDALE ELEMENTARY SCHOOL	33316	FL	461	131	1	0	31	32.12589645385742		0	1	0	0	0	0	1	1	1	0	0	0	0	01/04 - 01/17	64.933136	.27485463	.29050031	63.125896	Elementary
BROWARD	HARBORDALE ELEMENTARY SCHOOL	33316	FL	474	343	0	0	31	32.12589645385742		0	1	0	0	0	0	1	1	1	0	0	0	0	02/15 - 02/28	37.378986	.27485463	.29050031	63.125896	Elementary
BROWARD	HARBORDALE ELEMENTARY SCHOOL	33316	FL	461	131	0	0	31	32.12589645385742		0	1	0	0	0	0	1	1	1	0	0	0	0	01/18 - 01/31	51.582191	.27485463	.29050031	63.125896	Elementary
BROWARD	HARBORDALE ELEMENTARY SCHOOL	33316	FL	474	343	1	0	31	32.12589645385742		0	1	0	0	0	0	1	1	1	0	0	0	0	02/01 - 02/14	43.560654	.27485463	.29050031	63.125896	Elementary
BROWARD	HARBORDALE ELEMENTARY SCHOOL	33316	FL	474	343	1	0	31	32.12589645385742		0	1	0	0	0	0	1	1	1	0	0	0	0	03/01 - 03/14	32.334888	.27485463	.29050031	63.125896	Elementary
BROWARD	HARBORDALE ELEMENTARY SCHOOL	33316	FL	474	343	4	0	31	32.12589645385742		0	1	0	0	0	0	1	1	1	0	0	0	0	04/12 - 04/25	36.625481	.27485463	.29050031	63.125896	Elementary
BROWARD	HARBORDALE ELEMENTARY SCHOOL	33316	FL	474	343	1	0	31	32.12589645385742		0	1	0	0	0	0	1	1	1	0	0	0	0	03/15 - 03/28	32.221497	.27485463	.29050031	63.125896	Elementary
BROWARD	BROWARD ESTATES ELEMENTARY SCHOOL	33311	FL	288	35	0	0	22	22.79902458190918		0	1	0	0	0	0	1	1	1	0	0	0	0	11/30 - 12/13	49.263149	.27485466	.29050034	44.799026	Elementary
BROWARD	BROWARD ESTATES ELEMENTARY SCHOOL	33311	FL	288	35	0	0	22	22.79902458190918		0	1	0	0	0	0	1	1	1	0	0	0	0	10/26 - 11/08	27.605362	.27485466	.29050034	44.799026	Elementary
BROWARD	BROWARD ESTATES ELEMENTARY SCHOOL	33311	FL	300	151	1	0	22	22.79902458190918		0	1	0	0	0	0	1	1	1	0	0	0	0	03/15 - 03/28	32.221497	.27485466	.29050034	44.799026	Elementary
BROWARD	BROWARD ESTATES ELEMENTARY SCHOOL	33311	FL	288	35	0	0	22	22.79902458190918		0	1	0	0	0	0	1	1	1	0	0	0	0	10/12 - 10/25	15.06279	.27485466	.29050034	44.799026	Elementary
BROWARD	BROWARD ESTATES ELEMENTARY SCHOOL	33311	FL	288	35	0	0	22	22.79902458190918		0	1	0	0	0	0	1	1	1	0	0	0	0	01/04 - 01/17	64.933136	.27485466	.29050034	44.799026	Elementary
BROWARD	BROWARD ESTATES ELEMENTARY SCHOOL	33311	FL	300	151	1	0	22	22.79902458190918		0	1	0	0	0	0	1	1	1	0	0	0	0	03/29 - 04/11	38.447056	.27485466	.29050034	44.799026	Elementary
BROWARD	BROWARD ESTATES ELEMENTARY SCHOOL	33311	FL	300	151	0	1	22	22.79902458190918		0	1	0	0	0	0	1	1	1	0	0	0	0	04/12 - 04/25	36.625481	.27485466	.29050034	44.799026	Elementary
BROWARD	BROWARD ESTATES ELEMENTARY SCHOOL	33311	FL	300	151	1	1	22	22.79902458190918		0	1	0	0	0	0	1	1	1	0	0	0	0	02/01 - 02/14	43.560654	.27485466	.29050034	44.799026	Elementary
BROWARD	BROWARD ESTATES ELEMENTARY SCHOOL	33311	FL	288	35	0	0	22	22.79902458190918		0	1	0	0	0	0	1	1	1	0	0	0	0	11/09 - 11/22	36.80471	.27485466	.29050034	44.799026	Elementary
BROWARD	BROWARD ESTATES ELEMENTARY SCHOOL	33311	FL	300	151	0	0	22	22.79902458190918		0	1	0	0	0	0	1	1	1	0	0	0	0	03/01 - 03/14	32.334885	.27485466	.29050034	44.799026	Elementary
BROWARD	BROWARD ESTATES ELEMENTARY SCHOOL	33311	FL	288	35	1	0	22	22.79902458190918		0	1	0	0	0	0	1	1	1	0	0	0	0	01/18 - 01/31	51.582191	.27485466	.29050034	44.799026	Elementary
BROWARD	BROWARD ESTATES ELEMENTARY SCHOOL	33311	FL	300	151	0	0	22	22.79902458190918		0	1	0	0	0	0	1	1	1	0	0	0	0	02/15 - 02/28	37.378983	.27485466	.29050034	44.799026	Elementary
BROWARD	WATKINS ELEMENTARY SCHOOL	33023	FL	450	268	0	0	33	34.19853591918945		0	1	0	0	0	0	1	1	1	0	0	0	0	04/12 - 04/25	36.66423	.27443323	.29193917	67.198532	Elementary
BROWARD	WATKINS ELEMENTARY SCHOOL	33023	FL	432	98	0	0	33	34.19853591918945		0	1	0	0	0	0	1	1	1	0	0	0	0	11/09 - 11/22	36.867348	.27443323	.29193917	67.198532	Elementary
BROWARD	WATKINS ELEMENTARY SCHOOL	33023	FL	432	98	0	3	33	34.19853591918945		0	1	0	0	0	0	1	1	1	0	0	0	0	10/26 - 11/08	27.623556	.27443323	.29193917	67.198532	Elementary
BROWARD	WATKINS ELEMENTARY SCHOOL	33023	FL	450	268	1	0	33	34.19853591918945		0	1	0	0	0	0	1	1	1	0	0	0	0	02/15 - 02/28	37.403023	.27443323	.29193917	67.198532	Elementary
BROWARD	WATKINS ELEMENTARY SCHOOL	33023	FL	450	268	3	0	33	34.19853591918945		0	1	0	0	0	0	1	1	1	0	0	0	0	02/01 - 02/14	43.610878	.27443323	.29193917	67.198532	Elementary
BROWARD	WATKINS ELEMENTARY SCHOOL	33023	FL	432	98	3	1	33	34.19853591918945		0	1	0	0	0	0	1	1	1	0	0	0	0	01/18 - 01/31	51.660671	.27443323	.29193917	67.198532	Elementary
BROWARD	WATKINS ELEMENTARY SCHOOL	33023	FL	432	98	2	0	33	34.19853591918945		0	1	0	0	0	0	1	1	1	0	0	0	0	01/04 - 01/17	65.064476	.27443323	.29193917	67.198532	Elementary
BROWARD	WATKINS ELEMENTARY SCHOOL	33023	FL	432	98	0	1	33	34.19853591918945		0	1	0	0	0	0	1	1	1	0	0	0	0	11/30 - 12/13	49.372147	.27443323	.29193917	67.198532	Elementary
BROWARD	WATKINS ELEMENTARY SCHOOL	33023	FL	450	268	0	0	33	34.19853591918945		0	1	0	0	0	0	1	1	1	0	0	0	0	03/15 - 03/28	32.251743	.27443323	.29193917	67.198532	Elementary
BROWARD	WATKINS ELEMENTARY SCHOOL	33023	FL	450	268	2	0	33	34.19853591918945		0	1	0	0	0	0	1	1	1	0	0	0	0	03/01 - 03/14	32.371819	.27443323	.29193917	67.198532	Elementary
BROWARD	WATKINS ELEMENTARY SCHOOL	33023	FL	450	268	1	0	33	34.19853591918945		0	1	0	0	0	0	1	1	1	0	0	0	0	03/29 - 04/11	38.482162	.27443323	.29193917	67.198532	Elementary
BROWARD	WATKINS ELEMENTARY SCHOOL	33023	FL	432	98	0	0	33	34.19853591918945		0	1	0	0	0	0	1	1	1	0	0	0	0	10/12 - 10/25	15.073197	.27443323	.29193917	67.198532	Elementary
BROWARD	NORTH ANDREWS GARDENS ELEMENTARY SCHOOL	33334	FL	819	104	0	0	50	51.81596374511719		0	1	0	0	0	0	1	1	1	0	0	0	0	10/12 - 10/25	15.062792	.27485463	.29050034	101.81596	Elementary
BROWARD	NORTH ANDREWS GARDENS ELEMENTARY SCHOOL	33334	FL	806	377	2	2	50	51.81596374511719		0	1	0	0	0	0	1	1	1	0	0	0	0	03/01 - 03/14	32.334888	.27485463	.29050034	101.81596	Elementary
BROWARD	NORTH ANDREWS GARDENS ELEMENTARY SCHOOL	33334	FL	819	104	0	0	50	51.81596374511719		0	1	0	0	0	0	1	1	1	0	0	0	0	11/30 - 12/13	49.263153	.27485463	.29050034	101.81596	Elementary
BROWARD	NORTH ANDREWS GARDENS ELEMENTARY SCHOOL	33334	FL	806	377	0	0	50	51.81596374511719		0	1	0	0	0	0	1	1	1	0	0	0	0	03/29 - 04/11	38.44706	.27485463	.29050034	101.81596	Elementary
BROWARD	NORTH ANDREWS GARDENS ELEMENTARY SCHOOL	33334	FL	806	377	0	0	50	51.81596374511719		0	1	0	0	0	0	1	1	1	0	0	0	0	02/15 - 02/28	37.378983	.27485463	.29050034	101.81596	Elementary
BROWARD	NORTH ANDREWS GARDENS ELEMENTARY SCHOOL	33334	FL	806	377	2	1	50	51.81596374511719		0	1	0	0	0	0	1	1	1	0	0	0	0	02/01 - 02/14	43.560654	.27485463	.29050034	101.81596	Elementary
BROWARD	NORTH ANDREWS GARDENS ELEMENTARY SCHOOL	33334	FL	819	104	1	0	50	51.81596374511719		0	1	0	0	0	0	1	1	1	0	0	0	0	10/26 - 11/08	27.605364	.27485463	.29050034	101.81596	Elementary
BROWARD	NORTH ANDREWS GARDENS ELEMENTARY SCHOOL	33334	FL	819	104	1	1	50	51.81596374511719		0	1	0	0	0	0	1	1	1	0	0	0	0	11/09 - 11/22	36.804714	.27485463	.29050034	101.81596	Elementary
BROWARD	NORTH ANDREWS GARDENS ELEMENTARY SCHOOL	33334	FL	819	104	5	0	50	51.81596374511719		0	1	0	0	0	0	1	1	1	0	0	0	0	01/18 - 01/31	51.582195	.27485463	.29050034	101.81596	Elementary
BROWARD	NORTH ANDREWS GARDENS ELEMENTARY SCHOOL	33334	FL	819	104	3	0	50	51.81596374511719		0	1	0	0	0	0	1	1	1	0	0	0	0	01/04 - 01/17	64.933136	.27485463	.29050034	101.81596	Elementary
BROWARD	NORTH ANDREWS GARDENS ELEMENTARY SCHOOL	33334	FL	806	377	3	0	50	51.81596374511719		0	1	0	0	0	0	1	1	1	0	0	0	0	03/15 - 03/28	32.221497	.27485463	.29050034	101.81596	Elementary
BROWARD	NORTH ANDREWS GARDENS ELEMENTARY SCHOOL	33334	FL	806	377	2	0	50	51.81596374511719		0	1	0	0	0	0	1	1	1	0	0	0	0	04/12 - 04/25	36.625481	.27485463	.29050034	101.81596	Elementary
BROWARD	MIRAMAR ELEMENTARY SCHOOL	33023	FL	497	43	0	1	38	39.38013076782227		0	1	0	0	0	0	1	1	1	0	0	0	0	01/04 - 01/17	65.064476	.27443323	.29193917	77.380127	Elementary
BROWARD	MIRAMAR ELEMENTARY SCHOOL	33023	FL	497	43	2	0	38	39.38013076782227		0	1	0	0	0	0	1	1	1	0	0	0	0	11/30 - 12/13	49.372147	.27443323	.29193917	77.380127	Elementary
BROWARD	MIRAMAR ELEMENTARY SCHOOL	33023	FL	497	43	2	0	38	39.38013076782227		0	1	0	0	0	0	1	1	1	0	0	0	0	01/18 - 01/31	51.660671	.27443323	.29193917	77.380127	Elementary
BROWARD	MIRAMAR ELEMENTARY SCHOOL	33023	FL	495	204	4	0	38	39.38013076782227		0	1	0	0	0	0	1	1	1	0	0	0	0	04/12 - 04/25	36.66423	.27443323	.29193917	77.380127	Elementary
BROWARD	MIRAMAR ELEMENTARY SCHOOL	33023	FL	497	43	0	0	38	39.38013076782227		0	1	0	0	0	0	1	1	1	0	0	0	0	10/26 - 11/08	27.623556	.27443323	.29193917	77.380127	Elementary
BROWARD	MIRAMAR ELEMENTARY SCHOOL	33023	FL	495	204	0	1	38	39.38013076782227		0	1	0	0	0	0	1	1	1	0	0	0	0	03/01 - 03/14	32.371819	.27443323	.29193917	77.380127	Elementary
BROWARD	MIRAMAR ELEMENTARY SCHOOL	33023	FL	495	204	2	2	38	39.38013076782227		0	1	0	0	0	0	1	1	1	0	0	0	0	02/15 - 02/28	37.403023	.27443323	.29193917	77.380127	Elementary
BROWARD	MIRAMAR ELEMENTARY SCHOOL	33023	FL	495	204	1	0	38	39.38013076782227		0	1	0	0	0	0	1	1	1	0	0	0	0	02/01 - 02/14	43.610878	.27443323	.29193917	77.380127	Elementary
BROWARD	MIRAMAR ELEMENTARY SCHOOL	33023	FL	497	43	1	0	38	39.38013076782227		0	1	0	0	0	0	1	1	1	0	0	0	0	11/09 - 11/22	36.867348	.27443323	.29193917	77.380127	Elementary
BROWARD	MIRAMAR ELEMENTARY SCHOOL	33023	FL	495	204	0	1	38	39.38013076782227		0	1	0	0	0	0	1	1	1	0	0	0	0	03/15 - 03/28	32.251743	.27443323	.29193917	77.380127	Elementary
BROWARD	MIRAMAR ELEMENTARY SCHOOL	33023	FL	497	43	0	0	38	39.38013076782227		0	1	0	0	0	0	1	1	1	0	0	0	0	10/12 - 10/25	15.073197	.27443323	.29193917	77.380127	Elementary
BROWARD	MIRAMAR ELEMENTARY SCHOOL	33023	FL	495	204	0	0	38	39.38013076782227		0	1	0	0	0	0	1	1	1	0	0	0	0	03/29 - 04/11	38.482162	.27443323	.29193917	77.380127	Elementary
BROWARD	PLANTATION MIDDLE SCHOOL	33313	FL	664	155	0	1	33	34.19853591918945		0	1	0	0	0	0	1	1	1	0	0	0	0	03/15 - 03/28	32.221497	.27485463	.29050031	67.198532	Middle
BROWARD	PLANTATION MIDDLE SCHOOL	33313	FL	672	10	1	2	33	34.19853591918945		0	1	0	0	0	0	1	1	1	0	0	0	0	11/09 - 11/22	36.80471	.27485463	.29050031	67.198532	Middle
BROWARD	PLANTATION MIDDLE SCHOOL	33313	FL	664	155	0	0	33	34.19853591918945		0	1	0	0	0	0	1	1	1	0	0	0	0	02/01 - 02/14	43.560654	.27485463	.29050031	67.198532	Middle
BROWARD	PLANTATION MIDDLE SCHOOL	33313	FL	672	10	0	1	33	34.19853591918945		0	1	0	0	0	0	1	1	1	0	0	0	0	01/18 - 01/31	51.582191	.27485463	.29050031	67.198532	Middle
BROWARD	PLANTATION MIDDLE SCHOOL	33313	FL	672	10	0	0	33	34.19853591918945		0	1	0	0	0	0	1	1	1	0	0	0	0	01/04 - 01/17	64.933136	.27485463	.29050031	67.198532	Middle
BROWARD	PLANTATION MIDDLE SCHOOL	33313	FL	672	10	0	1	33	34.19853591918945		0	1	0	0	0	0	1	1	1	0	0	0	0	11/30 - 12/13	49.263153	.27485463	.29050031	67.198532	Middle
BROWARD	PLANTATION MIDDLE SCHOOL	33313	FL	664	155	0	1	33	34.19853591918945		0	1	0	0	0	0	1	1	1	0	0	0	0	02/15 - 02/28	37.378983	.27485463	.29050031	67.198532	Middle
BROWARD	PLANTATION MIDDLE SCHOOL	33313	FL	664	155	0	0	33	34.19853591918945		0	1	0	0	0	0	1	1	1	0	0	0	0	04/12 - 04/25	36.625481	.27485463	.29050031	67.198532	Middle
BROWARD	PLANTATION MIDDLE SCHOOL	33313	FL	664	155	1	0	33	34.19853591918945		0	1	0	0	0	0	1	1	1	0	0	0	0	03/01 - 03/14	32.334888	.27485463	.29050031	67.198532	Middle
BROWARD	PLANTATION MIDDLE SCHOOL	33313	FL	664	155	0	0	33	34.19853591918945		0	1	0	0	0	0	1	1	1	0	0	0	0	03/29 - 04/11	38.44706	.27485463	.29050031	67.198532	Middle
BROWARD	PLANTATION MIDDLE SCHOOL	33313	FL	672	10	0	0	33	34.19853591918945		0	1	0	0	0	0	1	1	1	0	0	0	0	10/26 - 11/08	27.605362	.27485463	.29050031	67.198532	Middle
BROWARD	PLANTATION MIDDLE SCHOOL	33313	FL	672	10	0	0	33	34.19853591918945		0	1	0	0	0	0	1	1	1	0	0	0	0	10/12 - 10/25	15.062791	.27485463	.29050031	67.198532	Middle
BROWARD	NORCREST ELEMENTARY SCHOOL	33064	FL	689	422	1	0	49	50.77964401245117		0	1	0	0	0	0	1	1	1	0	0	0	0	03/29 - 04/11	38.44706	.27485466	.29050034	99.779648	Elementary
BROWARD	NORCREST ELEMENTARY SCHOOL	33064	FL	691	129	0	0	49	50.77964401245117		0	1	0	0	0	0	1	1	1	0	0	0	0	10/26 - 11/08	27.605362	.27485466	.29050034	99.779648	Elementary
BROWARD	NORCREST ELEMENTARY SCHOOL	33064	FL	691	129	1	1	49	50.77964401245117		0	1	0	0	0	0	1	1	1	0	0	0	0	11/30 - 12/13	49.263153	.27485466	.29050034	99.779648	Elementary
BROWARD	NORCREST ELEMENTARY SCHOOL	33064	FL	689	422	3	0	49	50.77964401245117		0	1	0	0	0	0	1	1	1	0	0	0	0	03/15 - 03/28	32.221497	.27485466	.29050034	99.779648	Elementary
BROWARD	NORCREST ELEMENTARY SCHOOL	33064	FL	689	422	1	0	49	50.77964401245117		0	1	0	0	0	0	1	1	1	0	0	0	0	03/01 - 03/14	32.334888	.27485466	.29050034	99.779648	Elementary
BROWARD	NORCREST ELEMENTARY SCHOOL	33064	FL	689	422	1	1	49	50.77964401245117		0	1	0	0	0	0	1	1	1	0	0	0	0	02/01 - 02/14	43.560658	.27485466	.29050034	99.779648	Elementary
BROWARD	NORCREST ELEMENTARY SCHOOL	33064	FL	691	129	1	2	49	50.77964401245117		0	1	0	0	0	0	1	1	1	0	0	0	0	01/04 - 01/17	64.933136	.27485466	.29050034	99.779648	Elementary
BROWARD	NORCREST ELEMENTARY SCHOOL	33064	FL	689	422	2	0	49	50.77964401245117		0	1	0	0	0	0	1	1	1	0	0	0	0	04/12 - 04/25	36.625477	.27485466	.29050034	99.779648	Elementary
BROWARD	NORCREST ELEMENTARY SCHOOL	33064	FL	691	129	0	0	49	50.77964401245117		0	1	0	0	0	0	1	1	1	0	0	0	0	10/12 - 10/25	15.06279	.27485466	.29050034	99.779648	Elementary
BROWARD	NORCREST ELEMENTARY SCHOOL	33064	FL	689	422	0	0	49	50.77964401245117		0	1	0	0	0	0	1	1	1	0	0	0	0	02/15 - 02/28	37.378983	.27485466	.29050034	99.779648	Elementary
BROWARD	NORCREST ELEMENTARY SCHOOL	33064	FL	691	129	2	1	49	50.77964401245117		0	1	0	0	0	0	1	1	1	0	0	0	0	01/18 - 01/31	51.582191	.27485466	.29050034	99.779648	Elementary
BROWARD	NORCREST ELEMENTARY SCHOOL	33064	FL	691	129	1	1	49	50.77964401245117		0	1	0	0	0	0	1	1	1	0	0	0	0	11/09 - 11/22	36.80471	.27485466	.29050034	99.779648	Elementary
BROWARD	TEDDER ELEMENTARY SCHOOL	33064	FL	542	363	0	0	36	37.3074951171875		0	1	0	0	0	0	1	1	1	0	0	0	0	03/15 - 03/28	32.221497	.27485466	.29050034	73.307495	Elementary
BROWARD	TEDDER ELEMENTARY SCHOOL	33064	FL	524	67	0	1	36	37.3074951171875		0	1	0	0	0	0	1	1	1	0	0	0	0	01/04 - 01/17	64.933136	.27485466	.29050034	73.307495	Elementary
BROWARD	TEDDER ELEMENTARY SCHOOL	33064	FL	542	363	1	0	36	37.3074951171875		0	1	0	0	0	0	1	1	1	0	0	0	0	02/01 - 02/14	43.560658	.27485466	.29050034	73.307495	Elementary
BROWARD	TEDDER ELEMENTARY SCHOOL	33064	FL	542	363	0	0	36	37.3074951171875		0	1	0	0	0	0	1	1	1	0	0	0	0	03/29 - 04/11	38.44706	.27485466	.29050034	73.307495	Elementary
BROWARD	TEDDER ELEMENTARY SCHOOL	33064	FL	542	363	0	0	36	37.3074951171875		0	1	0	0	0	0	1	1	1	0	0	0	0	04/12 - 04/25	36.625477	.27485466	.29050034	73.307495	Elementary
BROWARD	TEDDER ELEMENTARY SCHOOL	33064	FL	524	67	0	0	36	37.3074951171875		0	1	0	0	0	0	1	1	1	0	0	0	0	10/12 - 10/25	15.06279	.27485466	.29050034	73.307495	Elementary
BROWARD	TEDDER ELEMENTARY SCHOOL	33064	FL	524	67	0	1	36	37.3074951171875		0	1	0	0	0	0	1	1	1	0	0	0	0	11/09 - 11/22	36.80471	.27485466	.29050034	73.307495	Elementary
BROWARD	TEDDER ELEMENTARY SCHOOL	33064	FL	542	363	0	1	36	37.3074951171875		0	1	0	0	0	0	1	1	1	0	0	0	0	03/01 - 03/14	32.334888	.27485466	.29050034	73.307495	Elementary
BROWARD	TEDDER ELEMENTARY SCHOOL	33064	FL	524	67	0	1	36	37.3074951171875		0	1	0	0	0	0	1	1	1	0	0	0	0	01/18 - 01/31	51.582191	.27485466	.29050034	73.307495	Elementary
BROWARD	TEDDER ELEMENTARY SCHOOL	33064	FL	542	363	0	0	36	37.3074951171875		0	1	0	0	0	0	1	1	1	0	0	0	0	02/15 - 02/28	37.378983	.27485466	.29050034	73.307495	Elementary
BROWARD	TEDDER ELEMENTARY SCHOOL	33064	FL	524	67	0	0	36	37.3074951171875		0	1	0	0	0	0	1	1	1	0	0	0	0	11/30 - 12/13	49.263153	.27485466	.29050034	73.307495	Elementary
BROWARD	TEDDER ELEMENTARY SCHOOL	33064	FL	524	67	1	0	36	37.3074951171875		0	1	0	0	0	0	1	1	1	0	0	0	0	10/26 - 11/08	27.605362	.27485466	.29050034	73.307495	Elementary
BROWARD	MARGATE MIDDLE SCHOOL	33063	FL	1222	20	0	0	67	69.43338775634766		0	1	0	0	0	0	1	1	1	0	0	0	0	10/12 - 10/25	15.062791	.27485463	.29050034	136.43338	Middle
BROWARD	MARGATE MIDDLE SCHOOL	33063	FL	1219	497	0	0	67	69.43338775634766		0	1	0	0	0	0	1	1	1	0	0	0	0	03/29 - 04/11	38.44706	.27485463	.29050034	136.43338	Middle
BROWARD	MARGATE MIDDLE SCHOOL	33063	FL	1219	497	2	0	67	69.43338775634766		0	1	0	0	0	0	1	1	1	0	0	0	0	02/01 - 02/14	43.560654	.27485463	.29050034	136.43338	Middle
BROWARD	MARGATE MIDDLE SCHOOL	33063	FL	1219	497	0	0	67	69.43338775634766		0	1	0	0	0	0	1	1	1	0	0	0	0	02/15 - 02/28	37.378986	.27485463	.29050034	136.43338	Middle
BROWARD	MARGATE MIDDLE SCHOOL	33063	FL	1222	20	0	0	67	69.43338775634766		0	1	0	0	0	0	1	1	1	0	0	0	0	11/30 - 12/13	49.263153	.27485463	.29050034	136.43338	Middle
BROWARD	MARGATE MIDDLE SCHOOL	33063	FL	1219	497	1	0	67	69.43338775634766		0	1	0	0	0	0	1	1	1	0	0	0	0	03/15 - 03/28	32.221497	.27485463	.29050034	136.43338	Middle
BROWARD	MARGATE MIDDLE SCHOOL	33063	FL	1219	497	3	1	67	69.43338775634766		0	1	0	0	0	0	1	1	1	0	0	0	0	03/01 - 03/14	32.334888	.27485463	.29050034	136.43338	Middle
BROWARD	MARGATE MIDDLE SCHOOL	33063	FL	1222	20	0	0	67	69.43338775634766		0	1	0	0	0	0	1	1	1	0	0	0	0	10/26 - 11/08	27.605362	.27485463	.29050034	136.43338	Middle
BROWARD	MARGATE MIDDLE SCHOOL	33063	FL	1222	20	1	0	67	69.43338775634766		0	1	0	0	0	0	1	1	1	0	0	0	0	01/04 - 01/17	64.933136	.27485463	.29050034	136.43338	Middle
BROWARD	MARGATE MIDDLE SCHOOL	33063	FL	1222	20	2	4	67	69.43338775634766		0	1	0	0	0	0	1	1	1	0	0	0	0	01/18 - 01/31	51.582195	.27485463	.29050034	136.43338	Middle
BROWARD	MARGATE MIDDLE SCHOOL	33063	FL	1219	497	2	1	67	69.43338775634766		0	1	0	0	0	0	1	1	1	0	0	0	0	04/12 - 04/25	36.625481	.27485463	.29050034	136.43338	Middle
BROWARD	MARGATE MIDDLE SCHOOL	33063	FL	1222	20	0	1	67	69.43338775634766		0	1	0	0	0	0	1	1	1	0	0	0	0	11/09 - 11/22	36.80471	.27485463	.29050034	136.43338	Middle
BROWARD	CHARLES DREW ELEMENTARY SCHOOL	33069	FL	483	335	2	0	29	30.05325889587402		0	1	0	0	0	0	1	1	1	0	0	0	0	04/12 - 04/25	36.625481	.27485466	.29050034	59.053261	Elementary
BROWARD	CHARLES DREW ELEMENTARY SCHOOL	33069	FL	486	121	0	0	29	30.05325889587402		0	1	0	0	0	0	1	1	1	0	0	0	0	10/26 - 11/08	27.605362	.27485466	.29050034	59.053261	Elementary
BROWARD	CHARLES DREW ELEMENTARY SCHOOL	33069	FL	486	121	0	0	29	30.05325889587402		0	1	0	0	0	0	1	1	1	0	0	0	0	01/04 - 01/17	64.933136	.27485466	.29050034	59.053261	Elementary
BROWARD	CHARLES DREW ELEMENTARY SCHOOL	33069	FL	483	335	0	4	29	30.05325889587402		0	1	0	0	0	0	1	1	1	0	0	0	0	03/15 - 03/28	32.221497	.27485466	.29050034	59.053261	Elementary
BROWARD	CHARLES DREW ELEMENTARY SCHOOL	33069	FL	486	121	3	0	29	30.05325889587402		0	1	0	0	0	0	1	1	1	0	0	0	0	01/18 - 01/31	51.582195	.27485466	.29050034	59.053261	Elementary
BROWARD	CHARLES DREW ELEMENTARY SCHOOL	33069	FL	483	335	4	0	29	30.05325889587402		0	1	0	0	0	0	1	1	1	0	0	0	0	02/15 - 02/28	37.378983	.27485466	.29050034	59.053261	Elementary
BROWARD	CHARLES DREW ELEMENTARY SCHOOL	33069	FL	486	121	0	0	29	30.05325889587402		0	1	0	0	0	0	1	1	1	0	0	0	0	10/12 - 10/25	15.06279	.27485466	.29050034	59.053261	Elementary
BROWARD	CHARLES DREW ELEMENTARY SCHOOL	33069	FL	483	335	0	0	29	30.05325889587402		0	1	0	0	0	0	1	1	1	0	0	0	0	03/01 - 03/14	32.334888	.27485466	.29050034	59.053261	Elementary
BROWARD	CHARLES DREW ELEMENTARY SCHOOL	33069	FL	483	335	0	1	29	30.05325889587402		0	1	0	0	0	0	1	1	1	0	0	0	0	03/29 - 04/11	38.44706	.27485466	.29050034	59.053261	Elementary
BROWARD	CHARLES DREW ELEMENTARY SCHOOL	33069	FL	486	121	0	1	29	30.05325889587402		0	1	0	0	0	0	1	1	1	0	0	0	0	11/09 - 11/22	36.80471	.27485466	.29050034	59.053261	Elementary
BROWARD	CHARLES DREW ELEMENTARY SCHOOL	33069	FL	483	335	4	0	29	30.05325889587402		0	1	0	0	0	0	1	1	1	0	0	0	0	02/01 - 02/14	43.560654	.27485466	.29050034	59.053261	Elementary
BROWARD	CHARLES DREW ELEMENTARY SCHOOL	33069	FL	486	121	0	0	29	30.05325889587402		0	1	0	0	0	0	1	1	1	0	0	0	0	11/30 - 12/13	49.263149	.27485466	.29050034	59.053261	Elementary
BROWARD	SEAGULL SCHOOL	33315	FL	248	95	1	0	16	16.58110809326172		0	1	0	0	0	0	1	1	1	0	0	0	0	03/01 - 03/14	32.334888	.27485466	.29050034	32.581108	High
BROWARD	SEAGULL SCHOOL	33315	FL	248	95	0	0	16	16.58110809326172		0	1	0	0	0	0	1	1	1	0	0	0	0	04/12 - 04/25	36.625481	.27485466	.29050034	32.581108	High
BROWARD	SEAGULL SCHOOL	33315	FL	248	95	0	1	16	16.58110809326172		0	1	0	0	0	0	1	1	1	0	0	0	0	03/15 - 03/28	32.221497	.27485466	.29050034	32.581108	High
BROWARD	SEAGULL SCHOOL	33315	FL	248	95	1	0	16	16.58110809326172		0	1	0	0	0	0	1	1	1	0	0	0	0	02/15 - 02/28	37.378983	.27485466	.29050034	32.581108	High
BROWARD	SEAGULL SCHOOL	33315	FL	248	95	2	3	16	16.58110809326172		0	1	0	0	0	0	1	1	1	0	0	0	0	02/01 - 02/14	43.560654	.27485466	.29050034	32.581108	High
BROWARD	SEAGULL SCHOOL	33315	FL	248	95	0	0	16	16.58110809326172		0	1	0	0	0	0	1	1	1	0	0	0	0	03/29 - 04/11	38.447063	.27485466	.29050034	32.581108	High
BROWARD	SUNLAND PARK ACADEMY	33311	FL	390	32	1	0	27	27.98062133789063		0	1	0	0	0	0	1	1	1	0	0	0	0	01/04 - 01/17	64.933136	.27485466	.29050034	54.980621	Elementary
BROWARD	SUNLAND PARK ACADEMY	33311	FL	390	32	0	1	27	27.98062133789063		0	1	0	0	0	0	1	1	1	0	0	0	0	11/30 - 12/13	49.263149	.27485466	.29050034	54.980621	Elementary
BROWARD	SUNLAND PARK ACADEMY	33311	FL	388	186	0	1	27	27.98062133789063		0	1	0	0	0	0	1	1	1	0	0	0	0	02/01 - 02/14	43.560654	.27485466	.29050034	54.980621	Elementary
BROWARD	SUNLAND PARK ACADEMY	33311	FL	390	32	0	0	27	27.98062133789063		0	1	0	0	0	0	1	1	1	0	0	0	0	10/26 - 11/08	27.605362	.27485466	.29050034	54.980621	Elementary
BROWARD	SUNLAND PARK ACADEMY	33311	FL	388	186	1	1	27	27.98062133789063		0	1	0	0	0	0	1	1	1	0	0	0	0	04/12 - 04/25	36.625481	.27485466	.29050034	54.980621	Elementary
BROWARD	SUNLAND PARK ACADEMY	33311	FL	388	186	0	0	27	27.98062133789063		0	1	0	0	0	0	1	1	1	0	0	0	0	03/29 - 04/11	38.447056	.27485466	.29050034	54.980621	Elementary
BROWARD	SUNLAND PARK ACADEMY	33311	FL	390	32	0	0	27	27.98062133789063		0	1	0	0	0	0	1	1	1	0	0	0	0	10/12 - 10/25	15.06279	.27485466	.29050034	54.980621	Elementary
BROWARD	SUNLAND PARK ACADEMY	33311	FL	388	186	2	0	27	27.98062133789063		0	1	0	0	0	0	1	1	1	0	0	0	0	02/15 - 02/28	37.378983	.27485466	.29050034	54.980621	Elementary
BROWARD	SUNLAND PARK ACADEMY	33311	FL	390	32	0	0	27	27.98062133789063		0	1	0	0	0	0	1	1	1	0	0	0	0	01/18 - 01/31	51.582191	.27485466	.29050034	54.980621	Elementary
BROWARD	SUNLAND PARK ACADEMY	33311	FL	390	32	0	0	27	27.98062133789063		0	1	0	0	0	0	1	1	1	0	0	0	0	11/09 - 11/22	36.80471	.27485466	.29050034	54.980621	Elementary
BROWARD	SUNLAND PARK ACADEMY	33311	FL	388	186	0	0	27	27.98062133789063		0	1	0	0	0	0	1	1	1	0	0	0	0	03/01 - 03/14	32.334885	.27485466	.29050034	54.980621	Elementary
BROWARD	SUNLAND PARK ACADEMY	33311	FL	388	186	1	0	27	27.98062133789063		0	1	0	0	0	0	1	1	1	0	0	0	0	03/15 - 03/28	32.221497	.27485466	.29050034	54.980621	Elementary
BROWARD	LARKDALE ELEMENTARY SCHOOL	33311	FL	383	64	0	0	28	29.01693916320801		0	1	0	0	0	0	1	1	1	0	0	0	0	01/04 - 01/17	64.933136	.27485466	.29050034	57.016937	Elementary
BROWARD	LARKDALE ELEMENTARY SCHOOL	33311	FL	383	64	1	1	28	29.01693916320801		0	1	0	0	0	0	1	1	1	0	0	0	0	10/26 - 11/08	27.605362	.27485466	.29050034	57.016937	Elementary
BROWARD	LARKDALE ELEMENTARY SCHOOL	33311	FL	371	278	0	0	28	29.01693916320801		0	1	0	0	0	0	1	1	1	0	0	0	0	03/15 - 03/28	32.221497	.27485466	.29050034	57.016937	Elementary
BROWARD	LARKDALE ELEMENTARY SCHOOL	33311	FL	371	278	0	0	28	29.01693916320801		0	1	0	0	0	0	1	1	1	0	0	0	0	03/01 - 03/14	32.334885	.27485466	.29050034	57.016937	Elementary
BROWARD	LARKDALE ELEMENTARY SCHOOL	33311	FL	383	64	0	0	28	29.01693916320801		0	1	0	0	0	0	1	1	1	0	0	0	0	01/18 - 01/31	51.582191	.27485466	.29050034	57.016937	Elementary
BROWARD	LARKDALE ELEMENTARY SCHOOL	33311	FL	371	278	1	0	28	29.01693916320801		0	1	0	0	0	0	1	1	1	0	0	0	0	03/29 - 04/11	38.447056	.27485466	.29050034	57.016937	Elementary
BROWARD	LARKDALE ELEMENTARY SCHOOL	33311	FL	371	278	0	0	28	29.01693916320801		0	1	0	0	0	0	1	1	1	0	0	0	0	04/12 - 04/25	36.625481	.27485466	.29050034	57.016937	Elementary
BROWARD	LARKDALE ELEMENTARY SCHOOL	33311	FL	383	64	0	0	28	29.01693916320801		0	1	0	0	0	0	1	1	1	0	0	0	0	11/30 - 12/13	49.263149	.27485466	.29050034	57.016937	Elementary
BROWARD	LARKDALE ELEMENTARY SCHOOL	33311	FL	371	278	1	3	28	29.01693916320801		0	1	0	0	0	0	1	1	1	0	0	0	0	02/15 - 02/28	37.378983	.27485466	.29050034	57.016937	Elementary
BROWARD	LARKDALE ELEMENTARY SCHOOL	33311	FL	383	64	0	0	28	29.01693916320801		0	1	0	0	0	0	1	1	1	0	0	0	0	10/12 - 10/25	15.06279	.27485466	.29050034	57.016937	Elementary
BROWARD	LARKDALE ELEMENTARY SCHOOL	33311	FL	371	278	0	0	28	29.01693916320801		0	1	0	0	0	0	1	1	1	0	0	0	0	02/01 - 02/14	43.560654	.27485466	.29050034	57.016937	Elementary
BROWARD	LARKDALE ELEMENTARY SCHOOL	33311	FL	383	64	0	0	28	29.01693916320801		0	1	0	0	0	0	1	1	1	0	0	0	0	11/09 - 11/22	36.80471	.27485466	.29050034	57.016937	Elementary
BROWARD	WESTWOOD HEIGHTS ELEMENTARY SCHOOL	33312	FL	627	408	4	7	40	41.4527702331543		0	1	0	0	0	0	1	1	1	0	0	0	0	02/15 - 02/28	37.378983	.27485463	.29050031	81.452774	Elementary
BROWARD	WESTWOOD HEIGHTS ELEMENTARY SCHOOL	33312	FL	629	54	1	1	40	41.4527702331543		0	1	0	0	0	0	1	1	1	0	0	0	0	01/04 - 01/17	64.933136	.27485463	.29050031	81.452774	Elementary
BROWARD	WESTWOOD HEIGHTS ELEMENTARY SCHOOL	33312	FL	629	54	0	1	40	41.4527702331543		0	1	0	0	0	0	1	1	1	0	0	0	0	11/30 - 12/13	49.263149	.27485463	.29050031	81.452774	Elementary
BROWARD	WESTWOOD HEIGHTS ELEMENTARY SCHOOL	33312	FL	627	408	1	2	40	41.4527702331543		0	1	0	0	0	0	1	1	1	0	0	0	0	03/29 - 04/11	38.447056	.27485463	.29050031	81.452774	Elementary
BROWARD	WESTWOOD HEIGHTS ELEMENTARY SCHOOL	33312	FL	629	54	0	0	40	41.4527702331543		0	1	0	0	0	0	1	1	1	0	0	0	0	10/12 - 10/25	15.06279	.27485463	.29050031	81.452774	Elementary
BROWARD	WESTWOOD HEIGHTS ELEMENTARY SCHOOL	33312	FL	627	408	5	0	40	41.4527702331543		0	1	0	0	0	0	1	1	1	0	0	0	0	02/01 - 02/14	43.560654	.27485463	.29050031	81.452774	Elementary
BROWARD	WESTWOOD HEIGHTS ELEMENTARY SCHOOL	33312	FL	627	408	3	0	40	41.4527702331543		0	1	0	0	0	0	1	1	1	0	0	0	0	03/01 - 03/14	32.334888	.27485463	.29050031	81.452774	Elementary
BROWARD	WESTWOOD HEIGHTS ELEMENTARY SCHOOL	33312	FL	629	54	0	0	40	41.4527702331543		0	1	0	0	0	0	1	1	1	0	0	0	0	11/09 - 11/22	36.80471	.27485463	.29050031	81.452774	Elementary
BROWARD	WESTWOOD HEIGHTS ELEMENTARY SCHOOL	33312	FL	629	54	0	0	40	41.4527702331543		0	1	0	0	0	0	1	1	1	0	0	0	0	01/18 - 01/31	51.582191	.27485463	.29050031	81.452774	Elementary
BROWARD	WESTWOOD HEIGHTS ELEMENTARY SCHOOL	33312	FL	627	408	2	0	40	41.4527702331543		0	1	0	0	0	0	1	1	1	0	0	0	0	04/12 - 04/25	36.625477	.27485463	.29050031	81.452774	Elementary
BROWARD	WESTWOOD HEIGHTS ELEMENTARY SCHOOL	33312	FL	627	408	1	0	40	41.4527702331543		0	1	0	0	0	0	1	1	1	0	0	0	0	03/15 - 03/28	32.221497	.27485463	.29050031	81.452774	Elementary
BROWARD	WESTWOOD HEIGHTS ELEMENTARY SCHOOL	33312	FL	629	54	0	1	40	41.4527702331543		0	1	0	0	0	0	1	1	1	0	0	0	0	10/26 - 11/08	27.605362	.27485463	.29050031	81.452774	Elementary
BROWARD	BAYVIEW ELEMENTARY SCHOOL	33304	FL	518	375	0	0	32	33.16221618652344		0	1	0	0	0	0	1	1	1	0	0	0	0	03/01 - 03/14	32.334885	.27485463	.29050034	65.162216	Elementary
BROWARD	BAYVIEW ELEMENTARY SCHOOL	33304	FL	518	375	1	0	32	33.16221618652344		0	1	0	0	0	0	1	1	1	0	0	0	0	03/15 - 03/28	32.221497	.27485463	.29050034	65.162216	Elementary
BROWARD	BAYVIEW ELEMENTARY SCHOOL	33304	FL	518	375	0	0	32	33.16221618652344		0	1	0	0	0	0	1	1	1	0	0	0	0	02/01 - 02/14	43.560654	.27485463	.29050034	65.162216	Elementary
BROWARD	BAYVIEW ELEMENTARY SCHOOL	33304	FL	502	100	0	0	32	33.16221618652344		0	1	0	0	0	0	1	1	1	0	0	0	0	10/26 - 11/08	27.60536	.27485463	.29050034	65.162216	Elementary
BROWARD	BAYVIEW ELEMENTARY SCHOOL	33304	FL	502	100	3	0	32	33.16221618652344		0	1	0	0	0	0	1	1	1	0	0	0	0	01/18 - 01/31	51.582191	.27485463	.29050034	65.162216	Elementary
BROWARD	BAYVIEW ELEMENTARY SCHOOL	33304	FL	518	375	0	1	32	33.16221618652344		0	1	0	0	0	0	1	1	1	0	0	0	0	03/29 - 04/11	38.447056	.27485463	.29050034	65.162216	Elementary
BROWARD	BAYVIEW ELEMENTARY SCHOOL	33304	FL	518	375	3	0	32	33.16221618652344		0	1	0	0	0	0	1	1	1	0	0	0	0	04/12 - 04/25	36.625477	.27485463	.29050034	65.162216	Elementary
BROWARD	BAYVIEW ELEMENTARY SCHOOL	33304	FL	502	100	1	0	32	33.16221618652344		0	1	0	0	0	0	1	1	1	0	0	0	0	11/09 - 11/22	36.804707	.27485463	.29050034	65.162216	Elementary
BROWARD	BAYVIEW ELEMENTARY SCHOOL	33304	FL	502	100	3	0	32	33.16221618652344		0	1	0	0	0	0	1	1	1	0	0	0	0	11/30 - 12/13	49.263149	.27485463	.29050034	65.162216	Elementary
BROWARD	BAYVIEW ELEMENTARY SCHOOL	33304	FL	502	100	2	1	32	33.16221618652344		0	1	0	0	0	0	1	1	1	0	0	0	0	01/04 - 01/17	64.933136	.27485463	.29050034	65.162216	Elementary
BROWARD	BAYVIEW ELEMENTARY SCHOOL	33304	FL	518	375	0	0	32	33.16221618652344		0	1	0	0	0	0	1	1	1	0	0	0	0	02/15 - 02/28	37.378983	.27485463	.29050034	65.162216	Elementary
BROWARD	BAYVIEW ELEMENTARY SCHOOL	33304	FL	502	100	0	0	32	33.16221618652344		0	1	0	0	0	0	1	1	1	0	0	0	0	10/12 - 10/25	15.06279	.27485463	.29050034	65.162216	Elementary
BROWARD	PALM COVE ELEMENTARY SCHOOL	33025	FL	442	203	1	0	39	40.41645050048828		0	1	0	0	0	0	1	1	1	0	0	0	0	03/01 - 03/14	32.334885	.27485463	.29050034	79.416451	Elementary
BROWARD	PALM COVE ELEMENTARY SCHOOL	33025	FL	442	203	0	1	39	40.41645050048828		0	1	0	0	0	0	1	1	1	0	0	0	0	04/12 - 04/25	36.625481	.27485463	.29050034	79.416451	Elementary
BROWARD	PALM COVE ELEMENTARY SCHOOL	33025	FL	442	203	0	3	39	40.41645050048828		0	1	0	0	0	0	1	1	1	0	0	0	0	03/15 - 03/28	32.221497	.27485463	.29050034	79.416451	Elementary
BROWARD	PALM COVE ELEMENTARY SCHOOL	33025	FL	429	63	0	0	39	40.41645050048828		0	1	0	0	0	0	1	1	1	0	0	0	0	11/30 - 12/13	49.263149	.27485463	.29050034	79.416451	Elementary
BROWARD	PALM COVE ELEMENTARY SCHOOL	33025	FL	429	63	0	0	39	40.41645050048828		0	1	0	0	0	0	1	1	1	0	0	0	0	10/26 - 11/08	27.605362	.27485463	.29050034	79.416451	Elementary
BROWARD	PALM COVE ELEMENTARY SCHOOL	33025	FL	442	203	0	0	39	40.41645050048828		0	1	0	0	0	0	1	1	1	0	0	0	0	02/15 - 02/28	37.378983	.27485463	.29050034	79.416451	Elementary
BROWARD	PALM COVE ELEMENTARY SCHOOL	33025	FL	429	63	0	2	39	40.41645050048828		0	1	0	0	0	0	1	1	1	0	0	0	0	01/18 - 01/31	51.582191	.27485463	.29050034	79.416451	Elementary
BROWARD	PALM COVE ELEMENTARY SCHOOL	33025	FL	429	63	0	0	39	40.41645050048828		0	1	0	0	0	0	1	1	1	0	0	0	0	01/04 - 01/17	64.933136	.27485463	.29050034	79.416451	Elementary
BROWARD	PALM COVE ELEMENTARY SCHOOL	33025	FL	442	203	0	0	39	40.41645050048828		0	1	0	0	0	0	1	1	1	0	0	0	0	02/01 - 02/14	43.560654	.27485463	.29050034	79.416451	Elementary
BROWARD	PALM COVE ELEMENTARY SCHOOL	33025	FL	429	63	0	0	39	40.41645050048828		0	1	0	0	0	0	1	1	1	0	0	0	0	11/09 - 11/22	36.80471	.27485463	.29050034	79.416451	Elementary
BROWARD	PALM COVE ELEMENTARY SCHOOL	33025	FL	442	203	1	1	39	40.41645050048828		0	1	0	0	0	0	1	1	1	0	0	0	0	03/29 - 04/11	38.44706	.27485463	.29050034	79.416451	Elementary
BROWARD	PALM COVE ELEMENTARY SCHOOL	33025	FL	429	63	0	0	39	40.41645050048828		0	1	0	0	0	0	1	1	1	0	0	0	0	10/12 - 10/25	15.06279	.27485463	.29050034	79.416451	Elementary
BROWARD	SAWGRASS ELEMENTARY SCHOOL	33325	FL	967	169	0	1	63	65.28811645507813		0	1	0	0	0	0	1	1	1	0	0	0	0	11/09 - 11/22	36.80471	.27485463	.29050034	128.28812	Elementary
BROWARD	SAWGRASS ELEMENTARY SCHOOL	33325	FL	954	456	3	0	63	65.28811645507813		0	1	0	0	0	0	1	1	1	0	0	0	0	02/01 - 02/14	43.560658	.27485463	.29050034	128.28812	Elementary
BROWARD	SAWGRASS ELEMENTARY SCHOOL	33325	FL	954	456	5	1	63	65.28811645507813		0	1	0	0	0	0	1	1	1	0	0	0	0	03/15 - 03/28	32.221497	.27485463	.29050034	128.28812	Elementary
BROWARD	SAWGRASS ELEMENTARY SCHOOL	33325	FL	954	456	2	3	63	65.28811645507813		0	1	0	0	0	0	1	1	1	0	0	0	0	02/15 - 02/28	37.378986	.27485463	.29050034	128.28812	Elementary
BROWARD	SAWGRASS ELEMENTARY SCHOOL	33325	FL	954	456	0	0	63	65.28811645507813		0	1	0	0	0	0	1	1	1	0	0	0	0	03/29 - 04/11	38.44706	.27485463	.29050034	128.28812	Elementary
BROWARD	SAWGRASS ELEMENTARY SCHOOL	33325	FL	954	456	3	0	63	65.28811645507813		0	1	0	0	0	0	1	1	1	0	0	0	0	03/01 - 03/14	32.334888	.27485463	.29050034	128.28812	Elementary
BROWARD	SAWGRASS ELEMENTARY SCHOOL	33325	FL	954	456	1	0	63	65.28811645507813		0	1	0	0	0	0	1	1	1	0	0	0	0	04/12 - 04/25	36.625481	.27485463	.29050034	128.28812	Elementary
BROWARD	SAWGRASS ELEMENTARY SCHOOL	33325	FL	967	169	0	0	63	65.28811645507813		0	1	0	0	0	0	1	1	1	0	0	0	0	10/12 - 10/25	15.062791	.27485463	.29050034	128.28812	Elementary
BROWARD	SAWGRASS ELEMENTARY SCHOOL	33325	FL	967	169	4	2	63	65.28811645507813		0	1	0	0	0	0	1	1	1	0	0	0	0	11/30 - 12/13	49.263153	.27485463	.29050034	128.28812	Elementary
BROWARD	SAWGRASS ELEMENTARY SCHOOL	33325	FL	967	169	1	0	63	65.28811645507813		0	1	0	0	0	0	1	1	1	0	0	0	0	10/26 - 11/08	27.605362	.27485463	.29050034	128.28812	Elementary
BROWARD	SAWGRASS ELEMENTARY SCHOOL	33325	FL	967	169	4	0	63	65.28811645507813		0	1	0	0	0	0	1	1	1	0	0	0	0	01/04 - 01/17	64.933144	.27485463	.29050034	128.28812	Elementary
BROWARD	SAWGRASS ELEMENTARY SCHOOL	33325	FL	967	169	3	1	63	65.28811645507813		0	1	0	0	0	0	1	1	1	0	0	0	0	01/18 - 01/31	51.582191	.27485463	.29050034	128.28812	Elementary
BROWARD	STIRLING ELEMENTARY SCHOOL	33021	FL	525	280	0	1	38	39.38013076782227		0	1	0	0	0	0	1	1	1	0	0	0	0	03/01 - 03/14	32.334888	.27485463	.29050034	77.380127	Elementary
BROWARD	STIRLING ELEMENTARY SCHOOL	33021	FL	525	280	1	1	38	39.38013076782227		0	1	0	0	0	0	1	1	1	0	0	0	0	02/15 - 02/28	37.378983	.27485463	.29050034	77.380127	Elementary
BROWARD	STIRLING ELEMENTARY SCHOOL	33021	FL	506	92	2	1	38	39.38013076782227		0	1	0	0	0	0	1	1	1	0	0	0	0	01/18 - 01/31	51.582191	.27485463	.29050034	77.380127	Elementary
BROWARD	STIRLING ELEMENTARY SCHOOL	33021	FL	506	92	0	0	38	39.38013076782227		0	1	0	0	0	0	1	1	1	0	0	0	0	11/09 - 11/22	36.804707	.27485463	.29050034	77.380127	Elementary
BROWARD	STIRLING ELEMENTARY SCHOOL	33021	FL	506	92	0	0	38	39.38013076782227		0	1	0	0	0	0	1	1	1	0	0	0	0	11/30 - 12/13	49.263153	.27485463	.29050034	77.380127	Elementary
BROWARD	STIRLING ELEMENTARY SCHOOL	33021	FL	506	92	1	0	38	39.38013076782227		0	1	0	0	0	0	1	1	1	0	0	0	0	10/26 - 11/08	27.60536	.27485463	.29050034	77.380127	Elementary
BROWARD	STIRLING ELEMENTARY SCHOOL	33021	FL	525	280	0	0	38	39.38013076782227		0	1	0	0	0	0	1	1	1	0	0	0	0	03/29 - 04/11	38.44706	.27485463	.29050034	77.380127	Elementary
BROWARD	STIRLING ELEMENTARY SCHOOL	33021	FL	525	280	2	0	38	39.38013076782227		0	1	0	0	0	0	1	1	1	0	0	0	0	04/12 - 04/25	36.625477	.27485463	.29050034	77.380127	Elementary
BROWARD	STIRLING ELEMENTARY SCHOOL	33021	FL	506	92	0	2	38	39.38013076782227		0	1	0	0	0	0	1	1	1	0	0	0	0	01/04 - 01/17	64.933136	.27485463	.29050034	77.380127	Elementary
BROWARD	STIRLING ELEMENTARY SCHOOL	33021	FL	506	92	0	0	38	39.38013076782227		0	1	0	0	0	0	1	1	1	0	0	0	0	10/12 - 10/25	15.06279	.27485463	.29050034	77.380127	Elementary
BROWARD	STIRLING ELEMENTARY SCHOOL	33021	FL	525	280	0	0	38	39.38013076782227		0	1	0	0	0	0	1	1	1	0	0	0	0	03/15 - 03/28	32.221497	.27485463	.29050034	77.380127	Elementary
BROWARD	STIRLING ELEMENTARY SCHOOL	33021	FL	525	280	2	0	38	39.38013076782227		0	1	0	0	0	0	1	1	1	0	0	0	0	02/01 - 02/14	43.560654	.27485463	.29050034	77.380127	Elementary
BROWARD	PARKWAY MIDDLE SCHOOL	33311	FL	1285	586	4	1	74	76.68762969970703		0	1	0	0	0	0	1	1	1	0	0	0	0	03/29 - 04/11	38.447056	.27485466	.29050034	150.68762	Middle
BROWARD	PARKWAY MIDDLE SCHOOL	33311	FL	1285	586	2	0	74	76.68762969970703		0	1	0	0	0	0	1	1	1	0	0	0	0	03/15 - 03/28	32.221497	.27485466	.29050034	150.68762	Middle
BROWARD	PARKWAY MIDDLE SCHOOL	33311	FL	1285	586	0	2	74	76.68762969970703		0	1	0	0	0	0	1	1	1	0	0	0	0	02/15 - 02/28	37.378983	.27485466	.29050034	150.68762	Middle
BROWARD	PARKWAY MIDDLE SCHOOL	33311	FL	1285	586	0	1	74	76.68762969970703		0	1	0	0	0	0	1	1	1	0	0	0	0	03/01 - 03/14	32.334885	.27485466	.29050034	150.68762	Middle
BROWARD	PARKWAY MIDDLE SCHOOL	33311	FL	1285	586	4	1	74	76.68762969970703		0	1	0	0	0	0	1	1	1	0	0	0	0	04/12 - 04/25	36.625481	.27485466	.29050034	150.68762	Middle
BROWARD	PARKWAY MIDDLE SCHOOL	33311	FL	1285	586	0	0	74	76.68762969970703		0	1	0	0	0	0	1	1	1	0	0	0	0	02/01 - 02/14	43.560654	.27485466	.29050034	150.68762	Middle
BROWARD	ORANGE BROOK ELEMENTARY SCHOOL	33021	FL	680	149	1	1	43	44.56172943115234		0	1	0	0	0	0	1	1	1	0	0	0	0	11/09 - 11/22	36.804707	.27485463	.29050034	87.561729	Elementary
BROWARD	ORANGE BROOK ELEMENTARY SCHOOL	33021	FL	686	428	3	0	43	44.56172943115234		0	1	0	0	0	0	1	1	1	0	0	0	0	04/12 - 04/25	36.625477	.27485463	.29050034	87.561729	Elementary
BROWARD	ORANGE BROOK ELEMENTARY SCHOOL	33021	FL	680	149	0	0	43	44.56172943115234		0	1	0	0	0	0	1	1	1	0	0	0	0	10/26 - 11/08	27.60536	.27485463	.29050034	87.561729	Elementary
BROWARD	ORANGE BROOK ELEMENTARY SCHOOL	33021	FL	680	149	1	0	43	44.56172943115234		0	1	0	0	0	0	1	1	1	0	0	0	0	11/30 - 12/13	49.263153	.27485463	.29050034	87.561729	Elementary
BROWARD	ORANGE BROOK ELEMENTARY SCHOOL	33021	FL	686	428	0	0	43	44.56172943115234		0	1	0	0	0	0	1	1	1	0	0	0	0	02/15 - 02/28	37.378983	.27485463	.29050034	87.561729	Elementary
BROWARD	ORANGE BROOK ELEMENTARY SCHOOL	33021	FL	680	149	0	0	43	44.56172943115234		0	1	0	0	0	0	1	1	1	0	0	0	0	01/18 - 01/31	51.582191	.27485463	.29050034	87.561729	Elementary
BROWARD	ORANGE BROOK ELEMENTARY SCHOOL	33021	FL	686	428	2	2	43	44.56172943115234		0	1	0	0	0	0	1	1	1	0	0	0	0	03/15 - 03/28	32.221497	.27485463	.29050034	87.561729	Elementary
BROWARD	ORANGE BROOK ELEMENTARY SCHOOL	33021	FL	686	428	1	0	43	44.56172943115234		0	1	0	0	0	0	1	1	1	0	0	0	0	02/01 - 02/14	43.560654	.27485463	.29050034	87.561729	Elementary
BROWARD	ORANGE BROOK ELEMENTARY SCHOOL	33021	FL	686	428	1	0	43	44.56172943115234		0	1	0	0	0	0	1	1	1	0	0	0	0	03/01 - 03/14	32.334888	.27485463	.29050034	87.561729	Elementary
BROWARD	ORANGE BROOK ELEMENTARY SCHOOL	33021	FL	680	149	0	0	43	44.56172943115234		0	1	0	0	0	0	1	1	1	0	0	0	0	10/12 - 10/25	15.06279	.27485463	.29050034	87.561729	Elementary
BROWARD	ORANGE BROOK ELEMENTARY SCHOOL	33021	FL	680	149	1	0	43	44.56172943115234		0	1	0	0	0	0	1	1	1	0	0	0	0	01/04 - 01/17	64.933136	.27485463	.29050034	87.561729	Elementary
BROWARD	ORANGE BROOK ELEMENTARY SCHOOL	33021	FL	686	428	0	0	43	44.56172943115234		0	1	0	0	0	0	1	1	1	0	0	0	0	03/29 - 04/11	38.44706	.27485463	.29050034	87.561729	Elementary
BROWARD	DRIFTWOOD ELEMENTARY SCHOOL	33024	FL	610	128	1	0	41	42.48908996582031		0	1	0	0	0	0	1	1	1	0	0	0	0	01/18 - 01/31	51.582195	.27485463	.29050031	83.48909	Elementary
BROWARD	DRIFTWOOD ELEMENTARY SCHOOL	33024	FL	603	341	2	1	41	42.48908996582031		0	1	0	0	0	0	1	1	1	0	0	0	0	03/01 - 03/14	32.334888	.27485463	.29050031	83.48909	Elementary
BROWARD	DRIFTWOOD ELEMENTARY SCHOOL	33024	FL	610	128	3	0	41	42.48908996582031		0	1	0	0	0	0	1	1	1	0	0	0	0	11/09 - 11/22	36.80471	.27485463	.29050031	83.48909	Elementary
BROWARD	DRIFTWOOD ELEMENTARY SCHOOL	33024	FL	610	128	1	0	41	42.48908996582031		0	1	0	0	0	0	1	1	1	0	0	0	0	01/04 - 01/17	64.933136	.27485463	.29050031	83.48909	Elementary
BROWARD	DRIFTWOOD ELEMENTARY SCHOOL	33024	FL	603	341	1	0	41	42.48908996582031		0	1	0	0	0	0	1	1	1	0	0	0	0	02/15 - 02/28	37.378983	.27485463	.29050031	83.48909	Elementary
BROWARD	DRIFTWOOD ELEMENTARY SCHOOL	33024	FL	610	128	0	2	41	42.48908996582031		0	1	0	0	0	0	1	1	1	0	0	0	0	11/30 - 12/13	49.263153	.27485463	.29050031	83.48909	Elementary
BROWARD	DRIFTWOOD ELEMENTARY SCHOOL	33024	FL	610	128	0	0	41	42.48908996582031		0	1	0	0	0	0	1	1	1	0	0	0	0	10/12 - 10/25	15.062791	.27485463	.29050031	83.48909	Elementary
BROWARD	DRIFTWOOD ELEMENTARY SCHOOL	33024	FL	603	341	0	0	41	42.48908996582031		0	1	0	0	0	0	1	1	1	0	0	0	0	03/15 - 03/28	32.221497	.27485463	.29050031	83.48909	Elementary
BROWARD	DRIFTWOOD ELEMENTARY SCHOOL	33024	FL	603	341	1	0	41	42.48908996582031		0	1	0	0	0	0	1	1	1	0	0	0	0	03/29 - 04/11	38.44706	.27485463	.29050031	83.48909	Elementary
BROWARD	DRIFTWOOD ELEMENTARY SCHOOL	33024	FL	603	341	8	1	41	42.48908996582031		0	1	0	0	0	0	1	1	1	0	0	0	0	04/12 - 04/25	36.625481	.27485463	.29050031	83.48909	Elementary
BROWARD	DRIFTWOOD ELEMENTARY SCHOOL	33024	FL	610	128	1	1	41	42.48908996582031		0	1	0	0	0	0	1	1	1	0	0	0	0	10/26 - 11/08	27.605362	.27485463	.29050031	83.48909	Elementary
BROWARD	DRIFTWOOD ELEMENTARY SCHOOL	33024	FL	603	341	1	0	41	42.48908996582031		0	1	0	0	0	0	1	1	1	0	0	0	0	02/01 - 02/14	43.560654	.27485463	.29050031	83.48909	Elementary
BROWARD	TROPICAL ELEMENTARY SCHOOL	33317	FL	834	493	1	0	62	64.25179290771484		0	1	0	0	0	0	1	1	1	0	0	0	0	04/12 - 04/25	36.625477	.27485463	.29050031	126.25179	Elementary
BROWARD	TROPICAL ELEMENTARY SCHOOL	33317	FL	831	179	1	0	62	64.25179290771484		0	1	0	0	0	0	1	1	1	0	0	0	0	10/26 - 11/08	27.60536	.27485463	.29050031	126.25179	Elementary
BROWARD	TROPICAL ELEMENTARY SCHOOL	33317	FL	834	493	2	0	62	64.25179290771484		0	1	0	0	0	0	1	1	1	0	0	0	0	03/29 - 04/11	38.44706	.27485463	.29050031	126.25179	Elementary
BROWARD	TROPICAL ELEMENTARY SCHOOL	33317	FL	831	179	1	1	62	64.25179290771484		0	1	0	0	0	0	1	1	1	0	0	0	0	01/04 - 01/17	64.933136	.27485463	.29050031	126.25179	Elementary
BROWARD	TROPICAL ELEMENTARY SCHOOL	33317	FL	831	179	3	0	62	64.25179290771484		0	1	0	0	0	0	1	1	1	0	0	0	0	01/18 - 01/31	51.582191	.27485463	.29050031	126.25179	Elementary
BROWARD	TROPICAL ELEMENTARY SCHOOL	33317	FL	831	179	2	0	62	64.25179290771484		0	1	0	0	0	0	1	1	1	0	0	0	0	11/30 - 12/13	49.263149	.27485463	.29050031	126.25179	Elementary
BROWARD	TROPICAL ELEMENTARY SCHOOL	33317	FL	834	493	3	1	62	64.25179290771484		0	1	0	0	0	0	1	1	1	0	0	0	0	03/15 - 03/28	32.221497	.27485463	.29050031	126.25179	Elementary
BROWARD	TROPICAL ELEMENTARY SCHOOL	33317	FL	831	179	0	0	62	64.25179290771484		0	1	0	0	0	0	1	1	1	0	0	0	0	10/12 - 10/25	15.06279	.27485463	.29050031	126.25179	Elementary
BROWARD	TROPICAL ELEMENTARY SCHOOL	33317	FL	834	493	4	0	62	64.25179290771484		0	1	0	0	0	0	1	1	1	0	0	0	0	03/01 - 03/14	32.334888	.27485463	.29050031	126.25179	Elementary
BROWARD	TROPICAL ELEMENTARY SCHOOL	33317	FL	834	493	3	0	62	64.25179290771484		0	1	0	0	0	0	1	1	1	0	0	0	0	02/15 - 02/28	37.378983	.27485463	.29050031	126.25179	Elementary
BROWARD	TROPICAL ELEMENTARY SCHOOL	33317	FL	834	493	5	0	62	64.25179290771484		0	1	0	0	0	0	1	1	1	0	0	0	0	02/01 - 02/14	43.560654	.27485463	.29050031	126.25179	Elementary
BROWARD	TROPICAL ELEMENTARY SCHOOL	33317	FL	831	179	1	0	62	64.25179290771484		0	1	0	0	0	0	1	1	1	0	0	0	0	11/09 - 11/22	36.804707	.27485463	.29050031	126.25179	Elementary
BROWARD	POMPANO BEACH ELEMENTARY SCHOOL	33060	FL	442	31	0	0	33	34.19853591918945		0	1	0	0	0	0	1	1	1	0	0	0	0	11/09 - 11/22	36.804707	.27485463	.29050031	67.198532	Elementary
BROWARD	POMPANO BEACH ELEMENTARY SCHOOL	33060	FL	434	91	2	1	33	34.19853591918945		0	1	0	0	0	0	1	1	1	0	0	0	0	02/15 - 02/28	37.378983	.27485463	.29050031	67.198532	Elementary
BROWARD	POMPANO BEACH ELEMENTARY SCHOOL	33060	FL	442	31	0	1	33	34.19853591918945		0	1	0	0	0	0	1	1	1	0	0	0	0	01/04 - 01/17	64.933136	.27485463	.29050031	67.198532	Elementary
BROWARD	POMPANO BEACH ELEMENTARY SCHOOL	33060	FL	442	31	0	0	33	34.19853591918945		0	1	0	0	0	0	1	1	1	0	0	0	0	01/18 - 01/31	51.582191	.27485463	.29050031	67.198532	Elementary
BROWARD	POMPANO BEACH ELEMENTARY SCHOOL	33060	FL	434	91	0	1	33	34.19853591918945		0	1	0	0	0	0	1	1	1	0	0	0	0	03/15 - 03/28	32.221493	.27485463	.29050031	67.198532	Elementary
BROWARD	POMPANO BEACH ELEMENTARY SCHOOL	33060	FL	434	91	1	0	33	34.19853591918945		0	1	0	0	0	0	1	1	1	0	0	0	0	03/29 - 04/11	38.447056	.27485463	.29050031	67.198532	Elementary
BROWARD	POMPANO BEACH ELEMENTARY SCHOOL	33060	FL	434	91	1	2	33	34.19853591918945		0	1	0	0	0	0	1	1	1	0	0	0	0	04/12 - 04/25	36.625477	.27485463	.29050031	67.198532	Elementary
BROWARD	POMPANO BEACH ELEMENTARY SCHOOL	33060	FL	442	31	0	0	33	34.19853591918945		0	1	0	0	0	0	1	1	1	0	0	0	0	10/26 - 11/08	27.605362	.27485463	.29050031	67.198532	Elementary
BROWARD	POMPANO BEACH ELEMENTARY SCHOOL	33060	FL	434	91	2	0	33	34.19853591918945		0	1	0	0	0	0	1	1	1	0	0	0	0	02/01 - 02/14	43.560654	.27485463	.29050031	67.198532	Elementary
BROWARD	POMPANO BEACH ELEMENTARY SCHOOL	33060	FL	442	31	0	0	33	34.19853591918945		0	1	0	0	0	0	1	1	1	0	0	0	0	10/12 - 10/25	15.06279	.27485463	.29050031	67.198532	Elementary
BROWARD	POMPANO BEACH ELEMENTARY SCHOOL	33060	FL	442	31	0	0	33	34.19853591918945		0	1	0	0	0	0	1	1	1	0	0	0	0	11/30 - 12/13	49.263153	.27485463	.29050031	67.198532	Elementary
BROWARD	POMPANO BEACH ELEMENTARY SCHOOL	33060	FL	434	91	3	0	33	34.19853591918945		0	1	0	0	0	0	1	1	1	0	0	0	0	03/01 - 03/14	32.334885	.27485463	.29050031	67.198532	Elementary
BROWARD	MEADOWBROOK ELEMENTARY SCHOOL	33317	FL	695	148	0	0	46	47.67068481445313		0	1	0	0	0	0	1	1	1	0	0	0	0	11/09 - 11/22	36.804707	.27485463	.29050031	93.670685	Elementary
BROWARD	MEADOWBROOK ELEMENTARY SCHOOL	33317	FL	707	432	2	0	46	47.67068481445313		0	1	0	0	0	0	1	1	1	0	0	0	0	03/15 - 03/28	32.221497	.27485463	.29050031	93.670685	Elementary
BROWARD	MEADOWBROOK ELEMENTARY SCHOOL	33317	FL	695	148	1	0	46	47.67068481445313		0	1	0	0	0	0	1	1	1	0	0	0	0	11/30 - 12/13	49.263149	.27485463	.29050031	93.670685	Elementary
BROWARD	MEADOWBROOK ELEMENTARY SCHOOL	33317	FL	695	148	1	1	46	47.67068481445313		0	1	0	0	0	0	1	1	1	0	0	0	0	01/04 - 01/17	64.933136	.27485463	.29050031	93.670685	Elementary
BROWARD	MEADOWBROOK ELEMENTARY SCHOOL	33317	FL	707	432	1	0	46	47.67068481445313		0	1	0	0	0	0	1	1	1	0	0	0	0	02/01 - 02/14	43.560654	.27485463	.29050031	93.670685	Elementary
BROWARD	MEADOWBROOK ELEMENTARY SCHOOL	33317	FL	695	148	0	0	46	47.67068481445313		0	1	0	0	0	0	1	1	1	0	0	0	0	10/26 - 11/08	27.60536	.27485463	.29050031	93.670685	Elementary
BROWARD	MEADOWBROOK ELEMENTARY SCHOOL	33317	FL	695	148	0	0	46	47.67068481445313		0	1	0	0	0	0	1	1	1	0	0	0	0	10/12 - 10/25	15.06279	.27485463	.29050031	93.670685	Elementary
BROWARD	MEADOWBROOK ELEMENTARY SCHOOL	33317	FL	695	148	0	2	46	47.67068481445313		0	1	0	0	0	0	1	1	1	0	0	0	0	01/18 - 01/31	51.582191	.27485463	.29050031	93.670685	Elementary
BROWARD	MEADOWBROOK ELEMENTARY SCHOOL	33317	FL	707	432	0	0	46	47.67068481445313		0	1	0	0	0	0	1	1	1	0	0	0	0	03/01 - 03/14	32.334888	.27485463	.29050031	93.670685	Elementary
BROWARD	MEADOWBROOK ELEMENTARY SCHOOL	33317	FL	707	432	0	0	46	47.67068481445313		0	1	0	0	0	0	1	1	1	0	0	0	0	03/29 - 04/11	38.44706	.27485463	.29050031	93.670685	Elementary
BROWARD	MEADOWBROOK ELEMENTARY SCHOOL	33317	FL	707	432	1	1	46	47.67068481445313		0	1	0	0	0	0	1	1	1	0	0	0	0	02/15 - 02/28	37.378983	.27485463	.29050031	93.670685	Elementary
BROWARD	MEADOWBROOK ELEMENTARY SCHOOL	33317	FL	707	432	0	1	46	47.67068481445313		0	1	0	0	0	0	1	1	1	0	0	0	0	04/12 - 04/25	36.625477	.27485463	.29050031	93.670685	Elementary
BROWARD	BROADVIEW ELEMENTARY SCHOOL	33068	FL	708	407	2	0	45	46.63436889648438		0	1	0	0	0	0	1	1	1	0	0	0	0	03/01 - 03/14	32.334885	.27485463	.29050031	91.634369	Elementary
BROWARD	BROADVIEW ELEMENTARY SCHOOL	33068	FL	706	123	0	0	45	46.63436889648438		0	1	0	0	0	0	1	1	1	0	0	0	0	01/04 - 01/17	64.933136	.27485463	.29050031	91.634369	Elementary
BROWARD	BROADVIEW ELEMENTARY SCHOOL	33068	FL	706	123	0	0	45	46.63436889648438		0	1	0	0	0	0	1	1	1	0	0	0	0	11/30 - 12/13	49.263149	.27485463	.29050031	91.634369	Elementary
BROWARD	BROADVIEW ELEMENTARY SCHOOL	33068	FL	706	123	4	5	45	46.63436889648438		0	1	0	0	0	0	1	1	1	0	0	0	0	01/18 - 01/31	51.582191	.27485463	.29050031	91.634369	Elementary
BROWARD	BROADVIEW ELEMENTARY SCHOOL	33068	FL	708	407	2	0	45	46.63436889648438		0	1	0	0	0	0	1	1	1	0	0	0	0	03/15 - 03/28	32.221497	.27485463	.29050031	91.634369	Elementary
BROWARD	BROADVIEW ELEMENTARY SCHOOL	33068	FL	706	123	0	0	45	46.63436889648438		0	1	0	0	0	0	1	1	1	0	0	0	0	11/09 - 11/22	36.80471	.27485463	.29050031	91.634369	Elementary
BROWARD	BROADVIEW ELEMENTARY SCHOOL	33068	FL	708	407	1	0	45	46.63436889648438		0	1	0	0	0	0	1	1	1	0	0	0	0	04/12 - 04/25	36.625477	.27485463	.29050031	91.634369	Elementary
BROWARD	BROADVIEW ELEMENTARY SCHOOL	33068	FL	706	123	0	0	45	46.63436889648438		0	1	0	0	0	0	1	1	1	0	0	0	0	10/12 - 10/25	15.06279	.27485463	.29050031	91.634369	Elementary
BROWARD	BROADVIEW ELEMENTARY SCHOOL	33068	FL	708	407	0	0	45	46.63436889648438		0	1	0	0	0	0	1	1	1	0	0	0	0	03/29 - 04/11	38.44706	.27485463	.29050031	91.634369	Elementary
BROWARD	BROADVIEW ELEMENTARY SCHOOL	33068	FL	708	407	0	1	45	46.63436889648438		0	1	0	0	0	0	1	1	1	0	0	0	0	02/01 - 02/14	43.560654	.27485463	.29050031	91.634369	Elementary
BROWARD	BROADVIEW ELEMENTARY SCHOOL	33068	FL	708	407	1	0	45	46.63436889648438		0	1	0	0	0	0	1	1	1	0	0	0	0	02/15 - 02/28	37.378986	.27485463	.29050031	91.634369	Elementary
BROWARD	BROADVIEW ELEMENTARY SCHOOL	33068	FL	706	123	0	0	45	46.63436889648438		0	1	0	0	0	0	1	1	1	0	0	0	0	10/26 - 11/08	27.605362	.27485463	.29050031	91.634369	Elementary
BROWARD	LAKE FOREST ELEMENTARY SCHOOL	33023	FL	596	121	1	1	44	45.59804916381836		0	1	0	0	0	0	1	1	1	0	0	0	0	11/09 - 11/22	36.867348	.27443323	.29193917	89.598053	Elementary
BROWARD	LAKE FOREST ELEMENTARY SCHOOL	33023	FL	603	369	0	0	44	45.59804916381836		0	1	0	0	0	0	1	1	1	0	0	0	0	04/12 - 04/25	36.66423	.27443323	.29193917	89.598053	Elementary
BROWARD	LAKE FOREST ELEMENTARY SCHOOL	33023	FL	596	121	0	1	44	45.59804916381836		0	1	0	0	0	0	1	1	1	0	0	0	0	11/30 - 12/13	49.372147	.27443323	.29193917	89.598053	Elementary
BROWARD	LAKE FOREST ELEMENTARY SCHOOL	33023	FL	603	369	2	0	44	45.59804916381836		0	1	0	0	0	0	1	1	1	0	0	0	0	02/15 - 02/28	37.403023	.27443323	.29193917	89.598053	Elementary
BROWARD	LAKE FOREST ELEMENTARY SCHOOL	33023	FL	603	369	3	0	44	45.59804916381836		0	1	0	0	0	0	1	1	1	0	0	0	0	03/29 - 04/11	38.482162	.27443323	.29193917	89.598053	Elementary
BROWARD	LAKE FOREST ELEMENTARY SCHOOL	33023	FL	603	369	2	0	44	45.59804916381836		0	1	0	0	0	0	1	1	1	0	0	0	0	02/01 - 02/14	43.610878	.27443323	.29193917	89.598053	Elementary
BROWARD	LAKE FOREST ELEMENTARY SCHOOL	33023	FL	596	121	1	0	44	45.59804916381836		0	1	0	0	0	0	1	1	1	0	0	0	0	01/04 - 01/17	65.064476	.27443323	.29193917	89.598053	Elementary
BROWARD	LAKE FOREST ELEMENTARY SCHOOL	33023	FL	596	121	0	0	44	45.59804916381836		0	1	0	0	0	0	1	1	1	0	0	0	0	01/18 - 01/31	51.660671	.27443323	.29193917	89.598053	Elementary
BROWARD	LAKE FOREST ELEMENTARY SCHOOL	33023	FL	596	121	0	0	44	45.59804916381836		0	1	0	0	0	0	1	1	1	0	0	0	0	10/12 - 10/25	15.073197	.27443323	.29193917	89.598053	Elementary
BROWARD	LAKE FOREST ELEMENTARY SCHOOL	33023	FL	596	121	2	0	44	45.59804916381836		0	1	0	0	0	0	1	1	1	0	0	0	0	10/26 - 11/08	27.623556	.27443323	.29193917	89.598053	Elementary
BROWARD	LAKE FOREST ELEMENTARY SCHOOL	33023	FL	603	369	2	0	44	45.59804916381836		0	1	0	0	0	0	1	1	1	0	0	0	0	03/01 - 03/14	32.371819	.27443323	.29193917	89.598053	Elementary
BROWARD	LAKE FOREST ELEMENTARY SCHOOL	33023	FL	603	369	3	1	44	45.59804916381836		0	1	0	0	0	0	1	1	1	0	0	0	0	03/15 - 03/28	32.251743	.27443323	.29193917	89.598053	Elementary
BROWARD	MCNAB ELEMENTARY SCHOOL	33060	FL	596	413	2	0	39	40.41645050048828		0	1	0	0	0	0	1	1	1	0	0	0	0	04/12 - 04/25	36.625477	.27485463	.29050031	79.416451	Elementary
BROWARD	MCNAB ELEMENTARY SCHOOL	33060	FL	607	146	0	0	39	40.41645050048828		0	1	0	0	0	0	1	1	1	0	0	0	0	11/09 - 11/22	36.804707	.27485463	.29050031	79.416451	Elementary
BROWARD	MCNAB ELEMENTARY SCHOOL	33060	FL	596	413	2	0	39	40.41645050048828		0	1	0	0	0	0	1	1	1	0	0	0	0	02/15 - 02/28	37.378983	.27485463	.29050031	79.416451	Elementary
BROWARD	MCNAB ELEMENTARY SCHOOL	33060	FL	596	413	2	0	39	40.41645050048828		0	1	0	0	0	0	1	1	1	0	0	0	0	03/01 - 03/14	32.334885	.27485463	.29050031	79.416451	Elementary
BROWARD	MCNAB ELEMENTARY SCHOOL	33060	FL	596	413	1	1	39	40.41645050048828		0	1	0	0	0	0	1	1	1	0	0	0	0	03/15 - 03/28	32.221493	.27485463	.29050031	79.416451	Elementary
BROWARD	MCNAB ELEMENTARY SCHOOL	33060	FL	607	146	0	0	39	40.41645050048828		0	1	0	0	0	0	1	1	1	0	0	0	0	10/26 - 11/08	27.605362	.27485463	.29050031	79.416451	Elementary
BROWARD	MCNAB ELEMENTARY SCHOOL	33060	FL	596	413	3	0	39	40.41645050048828		0	1	0	0	0	0	1	1	1	0	0	0	0	02/01 - 02/14	43.560654	.27485463	.29050031	79.416451	Elementary
BROWARD	MCNAB ELEMENTARY SCHOOL	33060	FL	607	146	0	0	39	40.41645050048828		0	1	0	0	0	0	1	1	1	0	0	0	0	01/18 - 01/31	51.582191	.27485463	.29050031	79.416451	Elementary
BROWARD	MCNAB ELEMENTARY SCHOOL	33060	FL	607	146	1	1	39	40.41645050048828		0	1	0	0	0	0	1	1	1	0	0	0	0	01/04 - 01/17	64.933136	.27485463	.29050031	79.416451	Elementary
BROWARD	MCNAB ELEMENTARY SCHOOL	33060	FL	607	146	0	0	39	40.41645050048828		0	1	0	0	0	0	1	1	1	0	0	0	0	11/30 - 12/13	49.263153	.27485463	.29050031	79.416451	Elementary
BROWARD	MCNAB ELEMENTARY SCHOOL	33060	FL	607	146	1	0	39	40.41645050048828		0	1	0	0	0	0	1	1	1	0	0	0	0	10/12 - 10/25	15.06279	.27485463	.29050031	79.416451	Elementary
BROWARD	MCNAB ELEMENTARY SCHOOL	33060	FL	596	413	2	0	39	40.41645050048828		0	1	0	0	0	0	1	1	1	0	0	0	0	03/29 - 04/11	38.447056	.27485463	.29050031	79.416451	Elementary
BROWARD	FLORANADA ELEMENTARY SCHOOL	33334	FL	704	499	4	0	42	43.52540969848633		0	1	0	0	0	0	1	1	1	0	0	0	0	03/29 - 04/11	38.44706	.27485463	.29050034	85.525406	Elementary
BROWARD	FLORANADA ELEMENTARY SCHOOL	33334	FL	707	219	3	0	42	43.52540969848633		0	1	0	0	0	0	1	1	1	0	0	0	0	01/18 - 01/31	51.582195	.27485463	.29050034	85.525406	Elementary
BROWARD	FLORANADA ELEMENTARY SCHOOL	33334	FL	704	499	5	0	42	43.52540969848633		0	1	0	0	0	0	1	1	1	0	0	0	0	03/15 - 03/28	32.221497	.27485463	.29050034	85.525406	Elementary
BROWARD	FLORANADA ELEMENTARY SCHOOL	33334	FL	707	219	2	2	42	43.52540969848633		0	1	0	0	0	0	1	1	1	0	0	0	0	11/30 - 12/13	49.263153	.27485463	.29050034	85.525406	Elementary
BROWARD	FLORANADA ELEMENTARY SCHOOL	33334	FL	704	499	1	1	42	43.52540969848633		0	1	0	0	0	0	1	1	1	0	0	0	0	02/01 - 02/14	43.560654	.27485463	.29050034	85.525406	Elementary
BROWARD	FLORANADA ELEMENTARY SCHOOL	33334	FL	704	499	2	0	42	43.52540969848633		0	1	0	0	0	0	1	1	1	0	0	0	0	04/12 - 04/25	36.625481	.27485463	.29050034	85.525406	Elementary
BROWARD	FLORANADA ELEMENTARY SCHOOL	33334	FL	704	499	3	1	42	43.52540969848633		0	1	0	0	0	0	1	1	1	0	0	0	0	03/01 - 03/14	32.334888	.27485463	.29050034	85.525406	Elementary
BROWARD	FLORANADA ELEMENTARY SCHOOL	33334	FL	707	219	0	0	42	43.52540969848633		0	1	0	0	0	0	1	1	1	0	0	0	0	10/12 - 10/25	15.062792	.27485463	.29050034	85.525406	Elementary
BROWARD	FLORANADA ELEMENTARY SCHOOL	33334	FL	707	219	2	0	42	43.52540969848633		0	1	0	0	0	0	1	1	1	0	0	0	0	01/04 - 01/17	64.933136	.27485463	.29050034	85.525406	Elementary
BROWARD	FLORANADA ELEMENTARY SCHOOL	33334	FL	707	219	0	0	42	43.52540969848633		0	1	0	0	0	0	1	1	1	0	0	0	0	10/26 - 11/08	27.605364	.27485463	.29050034	85.525406	Elementary
BROWARD	FLORANADA ELEMENTARY SCHOOL	33334	FL	707	219	1	0	42	43.52540969848633		0	1	0	0	0	0	1	1	1	0	0	0	0	11/09 - 11/22	36.804714	.27485463	.29050034	85.525406	Elementary
BROWARD	FLORANADA ELEMENTARY SCHOOL	33334	FL	704	499	3	0	42	43.52540969848633		0	1	0	0	0	0	1	1	1	0	0	0	0	02/15 - 02/28	37.378983	.27485463	.29050034	85.525406	Elementary
BROWARD	DRIFTWOOD MIDDLE SCHOOL	33024	FL	1336	601	0	0	70	72.54235076904297		0	1	0	0	0	0	1	1	1	0	0	0	0	03/01 - 03/14	32.334888	.27485463	.29050031	142.54236	Middle
BROWARD	DRIFTWOOD MIDDLE SCHOOL	33024	FL	1336	601	2	0	70	72.54235076904297		0	1	0	0	0	0	1	1	1	0	0	0	0	02/15 - 02/28	37.378983	.27485463	.29050031	142.54236	Middle
BROWARD	DRIFTWOOD MIDDLE SCHOOL	33024	FL	1336	601	0	1	70	72.54235076904297		0	1	0	0	0	0	1	1	1	0	0	0	0	03/15 - 03/28	32.221497	.27485463	.29050031	142.54236	Middle
BROWARD	DRIFTWOOD MIDDLE SCHOOL	33024	FL	1336	601	3	0	70	72.54235076904297		0	1	0	0	0	0	1	1	1	0	0	0	0	04/12 - 04/25	36.625481	.27485463	.29050031	142.54236	Middle
BROWARD	DRIFTWOOD MIDDLE SCHOOL	33024	FL	1336	601	0	0	70	72.54235076904297		0	1	0	0	0	0	1	1	1	0	0	0	0	03/29 - 04/11	38.44706	.27485463	.29050031	142.54236	Middle
BROWARD	DRIFTWOOD MIDDLE SCHOOL	33024	FL	1336	601	1	0	70	72.54235076904297		0	1	0	0	0	0	1	1	1	0	0	0	0	02/01 - 02/14	43.560654	.27485463	.29050031	142.54236	Middle
BROWARD	BRIGHT HORIZONS	33064	FL	145	51	0	0	28	29.01693916320801		0	1	0	0	0	0	1	1	1	0	0	0	0	02/01 - 02/14	43.560658	.27485466	.29050034	57.016937	High
BROWARD	BRIGHT HORIZONS	33064	FL	148	48	0	0	28	29.01693916320801		0	1	0	0	0	0	1	1	1	0	0	0	0	10/12 - 10/25	15.06279	.27485466	.29050034	57.016937	High
BROWARD	BRIGHT HORIZONS	33064	FL	148	48	1	0	28	29.01693916320801		0	1	0	0	0	0	1	1	1	0	0	0	0	01/04 - 01/17	64.933136	.27485466	.29050034	57.016937	High
BROWARD	BRIGHT HORIZONS	33064	FL	148	48	1	0	28	29.01693916320801		0	1	0	0	0	0	1	1	1	0	0	0	0	11/09 - 11/22	36.80471	.27485466	.29050034	57.016937	High
BROWARD	BRIGHT HORIZONS	33064	FL	148	48	1	1	28	29.01693916320801		0	1	0	0	0	0	1	1	1	0	0	0	0	01/18 - 01/31	51.582191	.27485466	.29050034	57.016937	High
BROWARD	BRIGHT HORIZONS	33064	FL	145	51	2	0	28	29.01693916320801		0	1	0	0	0	0	1	1	1	0	0	0	0	03/01 - 03/14	32.334888	.27485466	.29050034	57.016937	High
BROWARD	BRIGHT HORIZONS	33064	FL	148	48	2	0	28	29.01693916320801		0	1	0	0	0	0	1	1	1	0	0	0	0	11/30 - 12/13	49.263153	.27485466	.29050034	57.016937	High
BROWARD	BRIGHT HORIZONS	33064	FL	145	51	0	0	28	29.01693916320801		0	1	0	0	0	0	1	1	1	0	0	0	0	04/12 - 04/25	36.625477	.27485466	.29050034	57.016937	High
BROWARD	BRIGHT HORIZONS	33064	FL	145	51	0	2	28	29.01693916320801		0	1	0	0	0	0	1	1	1	0	0	0	0	02/15 - 02/28	37.378983	.27485466	.29050034	57.016937	High
BROWARD	BRIGHT HORIZONS	33064	FL	148	48	1	1	28	29.01693916320801		0	1	0	0	0	0	1	1	1	0	0	0	0	10/26 - 11/08	27.605362	.27485466	.29050034	57.016937	High
BROWARD	BRIGHT HORIZONS	33064	FL	145	51	1	0	28	29.01693916320801		0	1	0	0	0	0	1	1	1	0	0	0	0	03/29 - 04/11	38.44706	.27485466	.29050034	57.016937	High
BROWARD	BRIGHT HORIZONS	33064	FL	145	51	0	0	28	29.01693916320801		0	1	0	0	0	0	1	1	1	0	0	0	0	03/15 - 03/28	32.221497	.27485466	.29050034	57.016937	High
BROWARD	NEW RIVER MIDDLE SCHOOL	33312	FL	1544	696	2	3	79	81.86922454833984		0	1	0	0	0	0	1	1	1	0	0	0	0	03/01 - 03/14	32.334888	.27485463	.29050031	160.86923	Middle
BROWARD	NEW RIVER MIDDLE SCHOOL	33312	FL	1544	696	2	0	79	81.86922454833984		0	1	0	0	0	0	1	1	1	0	0	0	0	04/12 - 04/25	36.625477	.27485463	.29050031	160.86923	Middle
BROWARD	NEW RIVER MIDDLE SCHOOL	33312	FL	1544	696	3	0	79	81.86922454833984		0	1	0	0	0	0	1	1	1	0	0	0	0	03/15 - 03/28	32.221497	.27485463	.29050031	160.86923	Middle
BROWARD	NEW RIVER MIDDLE SCHOOL	33312	FL	1544	696	0	0	79	81.86922454833984		0	1	0	0	0	0	1	1	1	0	0	0	0	02/15 - 02/28	37.378983	.27485463	.29050031	160.86923	Middle
BROWARD	NEW RIVER MIDDLE SCHOOL	33312	FL	1544	696	3	2	79	81.86922454833984		0	1	0	0	0	0	1	1	1	0	0	0	0	03/29 - 04/11	38.447056	.27485463	.29050031	160.86923	Middle
BROWARD	NEW RIVER MIDDLE SCHOOL	33312	FL	1544	696	2	0	79	81.86922454833984		0	1	0	0	0	0	1	1	1	0	0	0	0	02/01 - 02/14	43.560654	.27485463	.29050031	160.86923	Middle
BROWARD	SANDERS PARK ELEMENTARY SCHOOL	33060	FL	439	96	0	0	33	34.19853591918945		0	1	0	0	0	0	1	1	1	0	0	0	0	01/18 - 01/31	51.582191	.27485463	.29050031	67.198532	Elementary
BROWARD	SANDERS PARK ELEMENTARY SCHOOL	33060	FL	424	295	2	1	33	34.19853591918945		0	1	0	0	0	0	1	1	1	0	0	0	0	03/01 - 03/14	32.334885	.27485463	.29050031	67.198532	Elementary
BROWARD	SANDERS PARK ELEMENTARY SCHOOL	33060	FL	439	96	1	0	33	34.19853591918945		0	1	0	0	0	0	1	1	1	0	0	0	0	01/04 - 01/17	64.933136	.27485463	.29050031	67.198532	Elementary
BROWARD	SANDERS PARK ELEMENTARY SCHOOL	33060	FL	439	96	0	0	33	34.19853591918945		0	1	0	0	0	0	1	1	1	0	0	0	0	11/30 - 12/13	49.263153	.27485463	.29050031	67.198532	Elementary
BROWARD	SANDERS PARK ELEMENTARY SCHOOL	33060	FL	439	96	0	0	33	34.19853591918945		0	1	0	0	0	0	1	1	1	0	0	0	0	10/26 - 11/08	27.605362	.27485463	.29050031	67.198532	Elementary
BROWARD	SANDERS PARK ELEMENTARY SCHOOL	33060	FL	424	295	0	0	33	34.19853591918945		0	1	0	0	0	0	1	1	1	0	0	0	0	03/15 - 03/28	32.221493	.27485463	.29050031	67.198532	Elementary
BROWARD	SANDERS PARK ELEMENTARY SCHOOL	33060	FL	424	295	1	0	33	34.19853591918945		0	1	0	0	0	0	1	1	1	0	0	0	0	04/12 - 04/25	36.625477	.27485463	.29050031	67.198532	Elementary
BROWARD	SANDERS PARK ELEMENTARY SCHOOL	33060	FL	439	96	0	0	33	34.19853591918945		0	1	0	0	0	0	1	1	1	0	0	0	0	10/12 - 10/25	15.06279	.27485463	.29050031	67.198532	Elementary
BROWARD	SANDERS PARK ELEMENTARY SCHOOL	33060	FL	424	295	6	1	33	34.19853591918945		0	1	0	0	0	0	1	1	1	0	0	0	0	02/01 - 02/14	43.560654	.27485463	.29050031	67.198532	Elementary
BROWARD	SANDERS PARK ELEMENTARY SCHOOL	33060	FL	424	295	0	0	33	34.19853591918945		0	1	0	0	0	0	1	1	1	0	0	0	0	03/29 - 04/11	38.447056	.27485463	.29050031	67.198532	Elementary
BROWARD	SANDERS PARK ELEMENTARY SCHOOL	33060	FL	439	96	0	0	33	34.19853591918945		0	1	0	0	0	0	1	1	1	0	0	0	0	11/09 - 11/22	36.804707	.27485463	.29050031	67.198532	Elementary
BROWARD	SANDERS PARK ELEMENTARY SCHOOL	33060	FL	424	295	0	1	33	34.19853591918945		0	1	0	0	0	0	1	1	1	0	0	0	0	02/15 - 02/28	37.378983	.27485463	.29050031	67.198532	Elementary
BROWARD	CRESTHAVEN ELEMENTARY SCHOOL	33064	FL	517	330	2	1	36	37.3074951171875		0	1	0	0	0	0	1	1	1	0	0	0	0	02/15 - 02/28	37.378983	.27485466	.29050034	73.307495	Elementary
BROWARD	CRESTHAVEN ELEMENTARY SCHOOL	33064	FL	511	59	0	0	36	37.3074951171875		0	1	0	0	0	0	1	1	1	0	0	0	0	10/26 - 11/08	27.605362	.27485466	.29050034	73.307495	Elementary
BROWARD	CRESTHAVEN ELEMENTARY SCHOOL	33064	FL	517	330	1	1	36	37.3074951171875		0	1	0	0	0	0	1	1	1	0	0	0	0	03/29 - 04/11	38.44706	.27485466	.29050034	73.307495	Elementary
BROWARD	CRESTHAVEN ELEMENTARY SCHOOL	33064	FL	511	59	0	0	36	37.3074951171875		0	1	0	0	0	0	1	1	1	0	0	0	0	11/09 - 11/22	36.80471	.27485466	.29050034	73.307495	Elementary
BROWARD	CRESTHAVEN ELEMENTARY SCHOOL	33064	FL	511	59	0	0	36	37.3074951171875		0	1	0	0	0	0	1	1	1	0	0	0	0	01/04 - 01/17	64.933136	.27485466	.29050034	73.307495	Elementary
BROWARD	CRESTHAVEN ELEMENTARY SCHOOL	33064	FL	511	59	1	1	36	37.3074951171875		0	1	0	0	0	0	1	1	1	0	0	0	0	01/18 - 01/31	51.582191	.27485466	.29050034	73.307495	Elementary
BROWARD	CRESTHAVEN ELEMENTARY SCHOOL	33064	FL	517	330	0	0	36	37.3074951171875		0	1	0	0	0	0	1	1	1	0	0	0	0	03/15 - 03/28	32.221497	.27485466	.29050034	73.307495	Elementary
BROWARD	CRESTHAVEN ELEMENTARY SCHOOL	33064	FL	511	59	4	1	36	37.3074951171875		0	1	0	0	0	0	1	1	1	0	0	0	0	11/30 - 12/13	49.263153	.27485466	.29050034	73.307495	Elementary
BROWARD	CRESTHAVEN ELEMENTARY SCHOOL	33064	FL	517	330	3	0	36	37.3074951171875		0	1	0	0	0	0	1	1	1	0	0	0	0	03/01 - 03/14	32.334888	.27485466	.29050034	73.307495	Elementary
BROWARD	CRESTHAVEN ELEMENTARY SCHOOL	33064	FL	517	330	0	0	36	37.3074951171875		0	1	0	0	0	0	1	1	1	0	0	0	0	04/12 - 04/25	36.625477	.27485466	.29050034	73.307495	Elementary
BROWARD	CRESTHAVEN ELEMENTARY SCHOOL	33064	FL	517	330	1	0	36	37.3074951171875		0	1	0	0	0	0	1	1	1	0	0	0	0	02/01 - 02/14	43.560658	.27485466	.29050034	73.307495	Elementary
BROWARD	CRESTHAVEN ELEMENTARY SCHOOL	33064	FL	511	59	0	0	36	37.3074951171875		0	1	0	0	0	0	1	1	1	0	0	0	0	10/12 - 10/25	15.06279	.27485466	.29050034	73.307495	Elementary
BROWARD	DEERFIELD BEACH MIDDLE SCHOOL	33441	FL	1177	571	1	1	59	61.14283752441406		0	1	0	0	0	0	1	1	1	0	0	0	0	03/29 - 04/11	38.447056	.2748546	.29050034	120.14284	Middle
BROWARD	DEERFIELD BEACH MIDDLE SCHOOL	33441	FL	1177	571	4	0	59	61.14283752441406		0	1	0	0	0	0	1	1	1	0	0	0	0	03/01 - 03/14	32.334885	.2748546	.29050034	120.14284	Middle
BROWARD	DEERFIELD BEACH MIDDLE SCHOOL	33441	FL	1177	571	4	2	59	61.14283752441406		0	1	0	0	0	0	1	1	1	0	0	0	0	04/12 - 04/25	36.625477	.2748546	.29050034	120.14284	Middle
BROWARD	DEERFIELD BEACH MIDDLE SCHOOL	33441	FL	1177	571	1	0	59	61.14283752441406		0	1	0	0	0	0	1	1	1	0	0	0	0	03/15 - 03/28	32.221493	.2748546	.29050034	120.14284	Middle
BROWARD	DEERFIELD BEACH MIDDLE SCHOOL	33441	FL	1177	571	2	0	59	61.14283752441406		0	1	0	0	0	0	1	1	1	0	0	0	0	02/01 - 02/14	43.56065	.2748546	.29050034	120.14284	Middle
BROWARD	DEERFIELD BEACH MIDDLE SCHOOL	33441	FL	1177	571	1	2	59	61.14283752441406		0	1	0	0	0	0	1	1	1	0	0	0	0	02/15 - 02/28	37.378983	.2748546	.29050034	120.14284	Middle
BROWARD	STEPHEN FOSTER ELEMENTARY SCHOOL	33312	FL	665	93	0	5	42	43.52540969848633		0	1	0	0	0	0	1	1	1	0	0	0	0	01/04 - 01/17	64.933136	.27485463	.29050031	85.525406	Elementary
BROWARD	STEPHEN FOSTER ELEMENTARY SCHOOL	33312	FL	665	93	1	0	42	43.52540969848633		0	1	0	0	0	0	1	1	1	0	0	0	0	01/18 - 01/31	51.582191	.27485463	.29050031	85.525406	Elementary
BROWARD	STEPHEN FOSTER ELEMENTARY SCHOOL	33312	FL	679	215	1	0	42	43.52540969848633		0	1	0	0	0	0	1	1	1	0	0	0	0	03/15 - 03/28	32.221497	.27485463	.29050031	85.525406	Elementary
BROWARD	STEPHEN FOSTER ELEMENTARY SCHOOL	33312	FL	679	215	1	0	42	43.52540969848633		0	1	0	0	0	0	1	1	1	0	0	0	0	03/01 - 03/14	32.334888	.27485463	.29050031	85.525406	Elementary
BROWARD	STEPHEN FOSTER ELEMENTARY SCHOOL	33312	FL	679	215	6	0	42	43.52540969848633		0	1	0	0	0	0	1	1	1	0	0	0	0	03/29 - 04/11	38.447056	.27485463	.29050031	85.525406	Elementary
BROWARD	STEPHEN FOSTER ELEMENTARY SCHOOL	33312	FL	665	93	0	0	42	43.52540969848633		0	1	0	0	0	0	1	1	1	0	0	0	0	10/12 - 10/25	15.06279	.27485463	.29050031	85.525406	Elementary
BROWARD	STEPHEN FOSTER ELEMENTARY SCHOOL	33312	FL	679	215	4	0	42	43.52540969848633		0	1	0	0	0	0	1	1	1	0	0	0	0	04/12 - 04/25	36.625477	.27485463	.29050031	85.525406	Elementary
BROWARD	STEPHEN FOSTER ELEMENTARY SCHOOL	33312	FL	679	215	3	3	42	43.52540969848633		0	1	0	0	0	0	1	1	1	0	0	0	0	02/01 - 02/14	43.560654	.27485463	.29050031	85.525406	Elementary
BROWARD	STEPHEN FOSTER ELEMENTARY SCHOOL	33312	FL	665	93	1	0	42	43.52540969848633		0	1	0	0	0	0	1	1	1	0	0	0	0	11/30 - 12/13	49.263149	.27485463	.29050031	85.525406	Elementary
BROWARD	STEPHEN FOSTER ELEMENTARY SCHOOL	33312	FL	665	93	2	0	42	43.52540969848633		0	1	0	0	0	0	1	1	1	0	0	0	0	11/09 - 11/22	36.80471	.27485463	.29050031	85.525406	Elementary
BROWARD	STEPHEN FOSTER ELEMENTARY SCHOOL	33312	FL	665	93	0	0	42	43.52540969848633		0	1	0	0	0	0	1	1	1	0	0	0	0	10/26 - 11/08	27.605362	.27485463	.29050031	85.525406	Elementary
BROWARD	STEPHEN FOSTER ELEMENTARY SCHOOL	33312	FL	679	215	5	1	42	43.52540969848633		0	1	0	0	0	0	1	1	1	0	0	0	0	02/15 - 02/28	37.378983	.27485463	.29050031	85.525406	Elementary
BROWARD	PETERS ELEMENTARY SCHOOL	33317	FL	641	336	1	1	46	47.67068481445313		0	1	0	0	0	0	1	1	1	0	0	0	0	03/01 - 03/14	32.334888	.27485463	.29050031	93.670685	Elementary
BROWARD	PETERS ELEMENTARY SCHOOL	33317	FL	626	102	1	0	46	47.67068481445313		0	1	0	0	0	0	1	1	1	0	0	0	0	01/18 - 01/31	51.582191	.27485463	.29050031	93.670685	Elementary
BROWARD	PETERS ELEMENTARY SCHOOL	33317	FL	641	336	10	1	46	47.67068481445313		0	1	0	0	0	0	1	1	1	0	0	0	0	04/12 - 04/25	36.625477	.27485463	.29050031	93.670685	Elementary
BROWARD	PETERS ELEMENTARY SCHOOL	33317	FL	641	336	3	1	46	47.67068481445313		0	1	0	0	0	0	1	1	1	0	0	0	0	02/01 - 02/14	43.560654	.27485463	.29050031	93.670685	Elementary
BROWARD	PETERS ELEMENTARY SCHOOL	33317	FL	641	336	3	0	46	47.67068481445313		0	1	0	0	0	0	1	1	1	0	0	0	0	03/29 - 04/11	38.44706	.27485463	.29050031	93.670685	Elementary
BROWARD	PETERS ELEMENTARY SCHOOL	33317	FL	641	336	0	0	46	47.67068481445313		0	1	0	0	0	0	1	1	1	0	0	0	0	02/15 - 02/28	37.378983	.27485463	.29050031	93.670685	Elementary
BROWARD	PETERS ELEMENTARY SCHOOL	33317	FL	641	336	0	0	46	47.67068481445313		0	1	0	0	0	0	1	1	1	0	0	0	0	03/15 - 03/28	32.221497	.27485463	.29050031	93.670685	Elementary
BROWARD	PETERS ELEMENTARY SCHOOL	33317	FL	626	102	0	0	46	47.67068481445313		0	1	0	0	0	0	1	1	1	0	0	0	0	10/26 - 11/08	27.60536	.27485463	.29050031	93.670685	Elementary
BROWARD	PETERS ELEMENTARY SCHOOL	33317	FL	626	102	1	0	46	47.67068481445313		0	1	0	0	0	0	1	1	1	0	0	0	0	11/09 - 11/22	36.804707	.27485463	.29050031	93.670685	Elementary
BROWARD	PETERS ELEMENTARY SCHOOL	33317	FL	626	102	0	0	46	47.67068481445313		0	1	0	0	0	0	1	1	1	0	0	0	0	10/12 - 10/25	15.06279	.27485463	.29050031	93.670685	Elementary
BROWARD	PETERS ELEMENTARY SCHOOL	33317	FL	626	102	0	3	46	47.67068481445313		0	1	0	0	0	0	1	1	1	0	0	0	0	11/30 - 12/13	49.263149	.27485463	.29050031	93.670685	Elementary
BROWARD	PETERS ELEMENTARY SCHOOL	33317	FL	626	102	3	1	46	47.67068481445313		0	1	0	0	0	0	1	1	1	0	0	0	0	01/04 - 01/17	64.933136	.27485463	.29050031	93.670685	Elementary
BROWARD	PLANTATION ELEMENTARY SCHOOL	33317	FL	583	297	0	0	37	38.34381484985352		0	1	0	0	0	0	1	1	1	0	0	0	0	03/15 - 03/28	32.221497	.27485463	.29050031	75.343811	Elementary
BROWARD	PLANTATION ELEMENTARY SCHOOL	33317	FL	583	297	1	0	37	38.34381484985352		0	1	0	0	0	0	1	1	1	0	0	0	0	02/15 - 02/28	37.378983	.27485463	.29050031	75.343811	Elementary
BROWARD	PLANTATION ELEMENTARY SCHOOL	33317	FL	588	98	0	1	37	38.34381484985352		0	1	0	0	0	0	1	1	1	0	0	0	0	11/09 - 11/22	36.804707	.27485463	.29050031	75.343811	Elementary
BROWARD	PLANTATION ELEMENTARY SCHOOL	33317	FL	583	297	0	2	37	38.34381484985352		0	1	0	0	0	0	1	1	1	0	0	0	0	03/29 - 04/11	38.44706	.27485463	.29050031	75.343811	Elementary
BROWARD	PLANTATION ELEMENTARY SCHOOL	33317	FL	583	297	3	0	37	38.34381484985352		0	1	0	0	0	0	1	1	1	0	0	0	0	02/01 - 02/14	43.560654	.27485463	.29050031	75.343811	Elementary
BROWARD	PLANTATION ELEMENTARY SCHOOL	33317	FL	583	297	3	4	37	38.34381484985352		0	1	0	0	0	0	1	1	1	0	0	0	0	03/01 - 03/14	32.334888	.27485463	.29050031	75.343811	Elementary
BROWARD	PLANTATION ELEMENTARY SCHOOL	33317	FL	588	98	3	0	37	38.34381484985352		0	1	0	0	0	0	1	1	1	0	0	0	0	11/30 - 12/13	49.263149	.27485463	.29050031	75.343811	Elementary
BROWARD	PLANTATION ELEMENTARY SCHOOL	33317	FL	588	98	0	0	37	38.34381484985352		0	1	0	0	0	0	1	1	1	0	0	0	0	01/04 - 01/17	64.933136	.27485463	.29050031	75.343811	Elementary
BROWARD	PLANTATION ELEMENTARY SCHOOL	33317	FL	583	297	2	1	37	38.34381484985352		0	1	0	0	0	0	1	1	1	0	0	0	0	04/12 - 04/25	36.625477	.27485463	.29050031	75.343811	Elementary
BROWARD	PLANTATION ELEMENTARY SCHOOL	33317	FL	588	98	0	0	37	38.34381484985352		0	1	0	0	0	0	1	1	1	0	0	0	0	10/26 - 11/08	27.60536	.27485463	.29050031	75.343811	Elementary
BROWARD	PLANTATION ELEMENTARY SCHOOL	33317	FL	588	98	0	0	37	38.34381484985352		0	1	0	0	0	0	1	1	1	0	0	0	0	01/18 - 01/31	51.582191	.27485463	.29050031	75.343811	Elementary
BROWARD	PLANTATION ELEMENTARY SCHOOL	33317	FL	588	98	0	0	37	38.34381484985352		0	1	0	0	0	0	1	1	1	0	0	0	0	10/12 - 10/25	15.06279	.27485463	.29050031	75.343811	Elementary
BROWARD	FORT LAUDERDALE HIGH SCHOOL	33305	FL	2241	743	3	1	95	98.45033264160156		0	1	0	0	0	0	1	1	1	0	0	0	0	02/15 - 02/28	37.378986	.27485463	.29050031	193.45033	High
BROWARD	FORT LAUDERDALE HIGH SCHOOL	33305	FL	2309	15	1	1	95	98.45033264160156		0	1	0	0	0	0	1	1	1	0	0	0	0	01/04 - 01/17	64.933136	.27485463	.29050031	193.45033	High
BROWARD	FORT LAUDERDALE HIGH SCHOOL	33305	FL	2241	743	3	0	95	98.45033264160156		0	1	0	0	0	0	1	1	1	0	0	0	0	04/12 - 04/25	36.625477	.27485463	.29050031	193.45033	High
BROWARD	FORT LAUDERDALE HIGH SCHOOL	33305	FL	2309	15	1	2	95	98.45033264160156		0	1	0	0	0	0	1	1	1	0	0	0	0	11/30 - 12/13	49.263153	.27485463	.29050031	193.45033	High
BROWARD	FORT LAUDERDALE HIGH SCHOOL	33305	FL	2241	743	9	0	95	98.45033264160156		0	1	0	0	0	0	1	1	1	0	0	0	0	02/01 - 02/14	43.560654	.27485463	.29050031	193.45033	High
BROWARD	FORT LAUDERDALE HIGH SCHOOL	33305	FL	2309	15	0	0	95	98.45033264160156		0	1	0	0	0	0	1	1	1	0	0	0	0	01/18 - 01/31	51.582195	.27485463	.29050031	193.45033	High
BROWARD	FORT LAUDERDALE HIGH SCHOOL	33305	FL	2241	743	4	0	95	98.45033264160156		0	1	0	0	0	0	1	1	1	0	0	0	0	03/29 - 04/11	38.44706	.27485463	.29050031	193.45033	High
BROWARD	FORT LAUDERDALE HIGH SCHOOL	33305	FL	2309	15	10	1	95	98.45033264160156		0	1	0	0	0	0	1	1	1	0	0	0	0	11/09 - 11/22	36.80471	.27485463	.29050031	193.45033	High
BROWARD	FORT LAUDERDALE HIGH SCHOOL	33305	FL	2241	743	1	0	95	98.45033264160156		0	1	0	0	0	0	1	1	1	0	0	0	0	03/15 - 03/28	32.221497	.27485463	.29050031	193.45033	High
BROWARD	FORT LAUDERDALE HIGH SCHOOL	33305	FL	2241	743	2	0	95	98.45033264160156		0	1	0	0	0	0	1	1	1	0	0	0	0	03/01 - 03/14	32.334888	.27485463	.29050031	193.45033	High
BROWARD	FORT LAUDERDALE HIGH SCHOOL	33305	FL	2309	15	0	0	95	98.45033264160156		0	1	0	0	0	0	1	1	1	0	0	0	0	10/12 - 10/25	15.06279	.27485463	.29050031	193.45033	High
BROWARD	BOULEVARD HEIGHTS ELEMENTARY	33024	FL	669	384	3	2	43	44.56172943115234		0	1	0	0	0	0	1	1	1	0	0	0	0	04/12 - 04/25	36.625481	.27485463	.29050031	87.561729	Elementary
BROWARD	BOULEVARD HEIGHTS ELEMENTARY	33024	FL	641	165	0	0	43	44.56172943115234		0	1	0	0	0	0	1	1	1	0	0	0	0	10/12 - 10/25	15.062791	.27485463	.29050031	87.561729	Elementary
BROWARD	BOULEVARD HEIGHTS ELEMENTARY	33024	FL	641	165	1	1	43	44.56172943115234		0	1	0	0	0	0	1	1	1	0	0	0	0	11/30 - 12/13	49.263153	.27485463	.29050031	87.561729	Elementary
BROWARD	BOULEVARD HEIGHTS ELEMENTARY	33024	FL	641	165	1	0	43	44.56172943115234		0	1	0	0	0	0	1	1	1	0	0	0	0	01/04 - 01/17	64.933136	.27485463	.29050031	87.561729	Elementary
BROWARD	BOULEVARD HEIGHTS ELEMENTARY	33024	FL	641	165	0	0	43	44.56172943115234		0	1	0	0	0	0	1	1	1	0	0	0	0	11/09 - 11/22	36.80471	.27485463	.29050031	87.561729	Elementary
BROWARD	BOULEVARD HEIGHTS ELEMENTARY	33024	FL	669	384	0	0	43	44.56172943115234		0	1	0	0	0	0	1	1	1	0	0	0	0	02/01 - 02/14	43.560654	.27485463	.29050031	87.561729	Elementary
BROWARD	BOULEVARD HEIGHTS ELEMENTARY	33024	FL	669	384	0	0	43	44.56172943115234		0	1	0	0	0	0	1	1	1	0	0	0	0	03/01 - 03/14	32.334888	.27485463	.29050031	87.561729	Elementary
BROWARD	BOULEVARD HEIGHTS ELEMENTARY	33024	FL	641	165	0	0	43	44.56172943115234		0	1	0	0	0	0	1	1	1	0	0	0	0	01/18 - 01/31	51.582195	.27485463	.29050031	87.561729	Elementary
BROWARD	BOULEVARD HEIGHTS ELEMENTARY	33024	FL	669	384	1	1	43	44.56172943115234		0	1	0	0	0	0	1	1	1	0	0	0	0	03/29 - 04/11	38.44706	.27485463	.29050031	87.561729	Elementary
BROWARD	BOULEVARD HEIGHTS ELEMENTARY	33024	FL	669	384	0	1	43	44.56172943115234		0	1	0	0	0	0	1	1	1	0	0	0	0	03/15 - 03/28	32.221497	.27485463	.29050031	87.561729	Elementary
BROWARD	BOULEVARD HEIGHTS ELEMENTARY	33024	FL	669	384	0	0	43	44.56172943115234		0	1	0	0	0	0	1	1	1	0	0	0	0	02/15 - 02/28	37.378983	.27485463	.29050031	87.561729	Elementary
BROWARD	BOULEVARD HEIGHTS ELEMENTARY	33024	FL	641	165	2	0	43	44.56172943115234		0	1	0	0	0	0	1	1	1	0	0	0	0	10/26 - 11/08	27.605362	.27485463	.29050031	87.561729	Elementary
BROWARD	WINGATE OAKS CENTER	33311	FL	121	89	0	0	13	13.4721508026123		0	1	0	0	0	0	1	1	1	0	0	0	0	03/15 - 03/28	32.221497	.27485466	.29050034	26.472151	High
BROWARD	WINGATE OAKS CENTER	33311	FL	108	55	0	0	13	13.4721508026123		0	1	0	0	0	0	1	1	1	0	0	0	0	01/18 - 01/31	51.582191	.27485466	.29050034	26.472151	High
BROWARD	WINGATE OAKS CENTER	33311	FL	121	89	1	0	13	13.4721508026123		0	1	0	0	0	0	1	1	1	0	0	0	0	04/12 - 04/25	36.625481	.27485466	.29050034	26.472151	High
BROWARD	WINGATE OAKS CENTER	33311	FL	108	55	0	0	13	13.4721508026123		0	1	0	0	0	0	1	1	1	0	0	0	0	11/09 - 11/22	36.80471	.27485466	.29050034	26.472151	High
BROWARD	WINGATE OAKS CENTER	33311	FL	121	89	0	0	13	13.4721508026123		0	1	0	0	0	0	1	1	1	0	0	0	0	03/29 - 04/11	38.447056	.27485466	.29050034	26.472151	High
BROWARD	WINGATE OAKS CENTER	33311	FL	108	55	1	0	13	13.4721508026123		0	1	0	0	0	0	1	1	1	0	0	0	0	01/04 - 01/17	64.933136	.27485466	.29050034	26.472151	High
BROWARD	WINGATE OAKS CENTER	33311	FL	121	89	0	1	13	13.4721508026123		0	1	0	0	0	0	1	1	1	0	0	0	0	02/01 - 02/14	43.560654	.27485466	.29050034	26.472151	High
BROWARD	WINGATE OAKS CENTER	33311	FL	121	89	1	1	13	13.4721508026123		0	1	0	0	0	0	1	1	1	0	0	0	0	03/01 - 03/14	32.334885	.27485466	.29050034	26.472151	High
BROWARD	WINGATE OAKS CENTER	33311	FL	121	89	0	2	13	13.4721508026123		0	1	0	0	0	0	1	1	1	0	0	0	0	02/15 - 02/28	37.378983	.27485466	.29050034	26.472151	High
BROWARD	WINGATE OAKS CENTER	33311	FL	108	55	0	0	13	13.4721508026123		0	1	0	0	0	0	1	1	1	0	0	0	0	10/26 - 11/08	27.605362	.27485466	.29050034	26.472151	High
BROWARD	WINGATE OAKS CENTER	33311	FL	108	55	0	0	13	13.4721508026123		0	1	0	0	0	0	1	1	1	0	0	0	0	10/12 - 10/25	15.06279	.27485466	.29050034	26.472151	High
BROWARD	WINGATE OAKS CENTER	33311	FL	108	55	0	0	13	13.4721508026123		0	1	0	0	0	0	1	1	1	0	0	0	0	11/30 - 12/13	49.263149	.27485466	.29050034	26.472151	High
BROWARD	THE QUEST CENTER	33024	FL	112	59	0	1	20	20.72638511657715		0	1	0	0	0	0	1	1	1	0	0	0	0	03/15 - 03/28	32.221497	.27485463	.29050031	40.726387	High
BROWARD	THE QUEST CENTER	33024	FL	112	11	0	0	20	20.72638511657715		0	1	0	0	0	0	1	1	1	0	0	0	0	11/09 - 11/22	36.80471	.27485463	.29050031	40.726387	High
BROWARD	THE QUEST CENTER	33024	FL	112	11	0	1	20	20.72638511657715		0	1	0	0	0	0	1	1	1	0	0	0	0	01/18 - 01/31	51.582195	.27485463	.29050031	40.726387	High
BROWARD	THE QUEST CENTER	33024	FL	112	59	0	1	20	20.72638511657715		0	1	0	0	0	0	1	1	1	0	0	0	0	02/01 - 02/14	43.560654	.27485463	.29050031	40.726387	High
BROWARD	THE QUEST CENTER	33024	FL	112	11	0	0	20	20.72638511657715		0	1	0	0	0	0	1	1	1	0	0	0	0	10/26 - 11/08	27.605362	.27485463	.29050031	40.726387	High
BROWARD	THE QUEST CENTER	33024	FL	112	59	0	0	20	20.72638511657715		0	1	0	0	0	0	1	1	1	0	0	0	0	04/12 - 04/25	36.625481	.27485463	.29050031	40.726387	High
BROWARD	THE QUEST CENTER	33024	FL	112	11	0	0	20	20.72638511657715		0	1	0	0	0	0	1	1	1	0	0	0	0	01/04 - 01/17	64.933136	.27485463	.29050031	40.726387	High
BROWARD	THE QUEST CENTER	33024	FL	112	59	0	0	20	20.72638511657715		0	1	0	0	0	0	1	1	1	0	0	0	0	03/01 - 03/14	32.334888	.27485463	.29050031	40.726387	High
BROWARD	THE QUEST CENTER	33024	FL	112	59	0	0	20	20.72638511657715		0	1	0	0	0	0	1	1	1	0	0	0	0	02/15 - 02/28	37.378983	.27485463	.29050031	40.726387	High
BROWARD	THE QUEST CENTER	33024	FL	112	11	0	0	20	20.72638511657715		0	1	0	0	0	0	1	1	1	0	0	0	0	10/12 - 10/25	15.062791	.27485463	.29050031	40.726387	High
BROWARD	THE QUEST CENTER	33024	FL	112	59	0	0	20	20.72638511657715		0	1	0	0	0	0	1	1	1	0	0	0	0	03/29 - 04/11	38.44706	.27485463	.29050031	40.726387	High
BROWARD	THE QUEST CENTER	33024	FL	112	11	1	0	20	20.72638511657715		0	1	0	0	0	0	1	1	1	0	0	0	0	11/30 - 12/13	49.263153	.27485463	.29050031	40.726387	High
BROWARD	WILLIAM DANDY MIDDLE SCHOOL	33311	FL	889	366	1	2	53	54.92492294311523		0	1	0	0	0	0	1	1	1	0	0	0	0	03/29 - 04/11	38.447056	.27485466	.29050034	107.92493	Middle
BROWARD	WILLIAM DANDY MIDDLE SCHOOL	33311	FL	889	366	1	0	53	54.92492294311523		0	1	0	0	0	0	1	1	1	0	0	0	0	04/12 - 04/25	36.625481	.27485466	.29050034	107.92493	Middle
BROWARD	WILLIAM DANDY MIDDLE SCHOOL	33311	FL	889	366	4	0	53	54.92492294311523		0	1	0	0	0	0	1	1	1	0	0	0	0	02/15 - 02/28	37.378983	.27485466	.29050034	107.92493	Middle
BROWARD	WILLIAM DANDY MIDDLE SCHOOL	33311	FL	889	366	1	0	53	54.92492294311523		0	1	0	0	0	0	1	1	1	0	0	0	0	03/01 - 03/14	32.334885	.27485466	.29050034	107.92493	Middle
BROWARD	WILLIAM DANDY MIDDLE SCHOOL	33311	FL	889	366	4	1	53	54.92492294311523		0	1	0	0	0	0	1	1	1	0	0	0	0	03/15 - 03/28	32.221497	.27485466	.29050034	107.92493	Middle
BROWARD	WILLIAM DANDY MIDDLE SCHOOL	33311	FL	889	366	1	0	53	54.92492294311523		0	1	0	0	0	0	1	1	1	0	0	0	0	02/01 - 02/14	43.560654	.27485466	.29050034	107.92493	Middle
BROWARD	LLOYD ESTATES ELEMENTARY SCHOOL	33309	FL	500	319	1	0	32	33.16221618652344		0	1	0	0	0	0	1	1	1	0	0	0	0	04/12 - 04/25	36.625477	.27485463	.29050031	65.162216	Elementary
BROWARD	LLOYD ESTATES ELEMENTARY SCHOOL	33309	FL	500	319	2	0	32	33.16221618652344		0	1	0	0	0	0	1	1	1	0	0	0	0	03/29 - 04/11	38.44706	.27485463	.29050031	65.162216	Elementary
BROWARD	LLOYD ESTATES ELEMENTARY SCHOOL	33309	FL	507	100	0	0	32	33.16221618652344		0	1	0	0	0	0	1	1	1	0	0	0	0	10/26 - 11/08	27.60536	.27485463	.29050031	65.162216	Elementary
BROWARD	LLOYD ESTATES ELEMENTARY SCHOOL	33309	FL	500	319	1	0	32	33.16221618652344		0	1	0	0	0	0	1	1	1	0	0	0	0	03/15 - 03/28	32.221497	.27485463	.29050031	65.162216	Elementary
BROWARD	LLOYD ESTATES ELEMENTARY SCHOOL	33309	FL	500	319	1	0	32	33.16221618652344		0	1	0	0	0	0	1	1	1	0	0	0	0	03/01 - 03/14	32.334888	.27485463	.29050031	65.162216	Elementary
BROWARD	LLOYD ESTATES ELEMENTARY SCHOOL	33309	FL	500	319	1	1	32	33.16221618652344		0	1	0	0	0	0	1	1	1	0	0	0	0	02/15 - 02/28	37.378983	.27485463	.29050031	65.162216	Elementary
BROWARD	LLOYD ESTATES ELEMENTARY SCHOOL	33309	FL	507	100	0	0	32	33.16221618652344		0	1	0	0	0	0	1	1	1	0	0	0	0	11/09 - 11/22	36.80471	.27485463	.29050031	65.162216	Elementary
BROWARD	LLOYD ESTATES ELEMENTARY SCHOOL	33309	FL	500	319	3	2	32	33.16221618652344		0	1	0	0	0	0	1	1	1	0	0	0	0	02/01 - 02/14	43.560654	.27485463	.29050031	65.162216	Elementary
BROWARD	LLOYD ESTATES ELEMENTARY SCHOOL	33309	FL	507	100	0	1	32	33.16221618652344		0	1	0	0	0	0	1	1	1	0	0	0	0	01/18 - 01/31	51.582191	.27485463	.29050031	65.162216	Elementary
BROWARD	LLOYD ESTATES ELEMENTARY SCHOOL	33309	FL	507	100	0	0	32	33.16221618652344		0	1	0	0	0	0	1	1	1	0	0	0	0	01/04 - 01/17	64.933136	.27485463	.29050031	65.162216	Elementary
BROWARD	LLOYD ESTATES ELEMENTARY SCHOOL	33309	FL	507	100	0	0	32	33.16221618652344		0	1	0	0	0	0	1	1	1	0	0	0	0	11/30 - 12/13	49.263149	.27485463	.29050031	65.162216	Elementary
BROWARD	LLOYD ESTATES ELEMENTARY SCHOOL	33309	FL	507	100	0	0	32	33.16221618652344		0	1	0	0	0	0	1	1	1	0	0	0	0	10/12 - 10/25	15.06279	.27485463	.29050031	65.162216	Elementary
BROWARD	PALMVIEW ELEMENTARY SCHOOL	33064	FL	571	310	0	1	36	37.3074951171875		0	1	0	0	0	0	1	1	1	0	0	0	0	03/01 - 03/14	32.334888	.27485466	.29050034	73.307495	Elementary
BROWARD	PALMVIEW ELEMENTARY SCHOOL	33064	FL	567	57	0	0	36	37.3074951171875		0	1	0	0	0	0	1	1	1	0	0	0	0	11/09 - 11/22	36.80471	.27485466	.29050034	73.307495	Elementary
BROWARD	PALMVIEW ELEMENTARY SCHOOL	33064	FL	567	57	0	0	36	37.3074951171875		0	1	0	0	0	0	1	1	1	0	0	0	0	01/18 - 01/31	51.582191	.27485466	.29050034	73.307495	Elementary
BROWARD	PALMVIEW ELEMENTARY SCHOOL	33064	FL	567	57	0	0	36	37.3074951171875		0	1	0	0	0	0	1	1	1	0	0	0	0	11/30 - 12/13	49.263153	.27485466	.29050034	73.307495	Elementary
BROWARD	PALMVIEW ELEMENTARY SCHOOL	33064	FL	571	310	0	0	36	37.3074951171875		0	1	0	0	0	0	1	1	1	0	0	0	0	04/12 - 04/25	36.625477	.27485466	.29050034	73.307495	Elementary
BROWARD	PALMVIEW ELEMENTARY SCHOOL	33064	FL	571	310	0	1	36	37.3074951171875		0	1	0	0	0	0	1	1	1	0	0	0	0	03/15 - 03/28	32.221497	.27485466	.29050034	73.307495	Elementary
BROWARD	PALMVIEW ELEMENTARY SCHOOL	33064	FL	571	310	2	0	36	37.3074951171875		0	1	0	0	0	0	1	1	1	0	0	0	0	02/01 - 02/14	43.560658	.27485466	.29050034	73.307495	Elementary
BROWARD	PALMVIEW ELEMENTARY SCHOOL	33064	FL	567	57	0	0	36	37.3074951171875		0	1	0	0	0	0	1	1	1	0	0	0	0	10/26 - 11/08	27.605362	.27485466	.29050034	73.307495	Elementary
BROWARD	PALMVIEW ELEMENTARY SCHOOL	33064	FL	571	310	0	1	36	37.3074951171875		0	1	0	0	0	0	1	1	1	0	0	0	0	02/15 - 02/28	37.378983	.27485466	.29050034	73.307495	Elementary
BROWARD	PALMVIEW ELEMENTARY SCHOOL	33064	FL	567	57	0	0	36	37.3074951171875		0	1	0	0	0	0	1	1	1	0	0	0	0	10/12 - 10/25	15.06279	.27485466	.29050034	73.307495	Elementary
BROWARD	PALMVIEW ELEMENTARY SCHOOL	33064	FL	571	310	2	0	36	37.3074951171875		0	1	0	0	0	0	1	1	1	0	0	0	0	03/29 - 04/11	38.44706	.27485466	.29050034	73.307495	Elementary
BROWARD	PALMVIEW ELEMENTARY SCHOOL	33064	FL	567	57	3	2	36	37.3074951171875		0	1	0	0	0	0	1	1	1	0	0	0	0	01/04 - 01/17	64.933136	.27485466	.29050034	73.307495	Elementary
BROWARD	CORAL SPRINGS HIGH SCHOOL	33065	FL	2535	41	7	2	127	131.612548828125		0	1	0	0	0	0	1	1	1	0	0	0	0	01/18 - 01/31	51.582188	.27485463	.29050034	258.61255	High
BROWARD	CORAL SPRINGS HIGH SCHOOL	33065	FL	2535	41	0	0	127	131.612548828125		0	1	0	0	0	0	1	1	1	0	0	0	0	10/26 - 11/08	27.605362	.27485463	.29050034	258.61255	High
BROWARD	CORAL SPRINGS HIGH SCHOOL	33065	FL	2492	590	3	0	127	131.612548828125		0	1	0	0	0	0	1	1	1	0	0	0	0	03/01 - 03/14	32.334885	.27485463	.29050034	258.61255	High
BROWARD	CORAL SPRINGS HIGH SCHOOL	33065	FL	2492	590	3	2	127	131.612548828125		0	1	0	0	0	0	1	1	1	0	0	0	0	04/12 - 04/25	36.625477	.27485463	.29050034	258.61255	High
BROWARD	CORAL SPRINGS HIGH SCHOOL	33065	FL	2535	41	0	0	127	131.612548828125		0	1	0	0	0	0	1	1	1	0	0	0	0	10/12 - 10/25	15.06279	.27485463	.29050034	258.61255	High
BROWARD	CORAL SPRINGS HIGH SCHOOL	33065	FL	2492	590	0	0	127	131.612548828125		0	1	0	0	0	0	1	1	1	0	0	0	0	02/15 - 02/28	37.378983	.27485463	.29050034	258.61255	High
BROWARD	CORAL SPRINGS HIGH SCHOOL	33065	FL	2492	590	6	1	127	131.612548828125		0	1	0	0	0	0	1	1	1	0	0	0	0	03/29 - 04/11	38.44706	.27485463	.29050034	258.61255	High
BROWARD	CORAL SPRINGS HIGH SCHOOL	33065	FL	2492	590	2	1	127	131.612548828125		0	1	0	0	0	0	1	1	1	0	0	0	0	03/15 - 03/28	32.221497	.27485463	.29050034	258.61255	High
BROWARD	CORAL SPRINGS HIGH SCHOOL	33065	FL	2492	590	4	2	127	131.612548828125		0	1	0	0	0	0	1	1	1	0	0	0	0	02/01 - 02/14	43.560654	.27485463	.29050034	258.61255	High
BROWARD	CORAL SPRINGS HIGH SCHOOL	33065	FL	2535	41	4	1	127	131.612548828125		0	1	0	0	0	0	1	1	1	0	0	0	0	01/04 - 01/17	64.933136	.27485463	.29050034	258.61255	High
BROWARD	CORAL SPRINGS HIGH SCHOOL	33065	FL	2535	41	2	3	127	131.612548828125		0	1	0	0	0	0	1	1	1	0	0	0	0	11/30 - 12/13	49.263149	.27485463	.29050034	258.61255	High
BROWARD	CORAL SPRINGS HIGH SCHOOL	33065	FL	2535	41	2	2	127	131.612548828125		0	1	0	0	0	0	1	1	1	0	0	0	0	11/09 - 11/22	36.80471	.27485463	.29050034	258.61255	High
BROWARD	MARGATE ELEMENTARY SCHOOL	33063	FL	1013	207	1	1	59	61.14283752441406		0	1	0	0	0	0	1	1	1	0	0	0	0	10/26 - 11/08	27.605362	.27485463	.29050034	120.14284	Elementary
BROWARD	MARGATE ELEMENTARY SCHOOL	33063	FL	1013	207	1	3	59	61.14283752441406		0	1	0	0	0	0	1	1	1	0	0	0	0	11/09 - 11/22	36.80471	.27485463	.29050034	120.14284	Elementary
BROWARD	MARGATE ELEMENTARY SCHOOL	33063	FL	1013	207	3	1	59	61.14283752441406		0	1	0	0	0	0	1	1	1	0	0	0	0	11/30 - 12/13	49.263153	.27485463	.29050034	120.14284	Elementary
BROWARD	MARGATE ELEMENTARY SCHOOL	33063	FL	1033	612	4	1	59	61.14283752441406		0	1	0	0	0	0	1	1	1	0	0	0	0	02/15 - 02/28	37.378986	.27485463	.29050034	120.14284	Elementary
BROWARD	MARGATE ELEMENTARY SCHOOL	33063	FL	1013	207	0	0	59	61.14283752441406		0	1	0	0	0	0	1	1	1	0	0	0	0	10/12 - 10/25	15.062791	.27485463	.29050034	120.14284	Elementary
BROWARD	MARGATE ELEMENTARY SCHOOL	33063	FL	1033	612	5	2	59	61.14283752441406		0	1	0	0	0	0	1	1	1	0	0	0	0	02/01 - 02/14	43.560654	.27485463	.29050034	120.14284	Elementary
BROWARD	MARGATE ELEMENTARY SCHOOL	33063	FL	1033	612	9	1	59	61.14283752441406		0	1	0	0	0	0	1	1	1	0	0	0	0	03/15 - 03/28	32.221497	.27485463	.29050034	120.14284	Elementary
BROWARD	MARGATE ELEMENTARY SCHOOL	33063	FL	1033	612	0	1	59	61.14283752441406		0	1	0	0	0	0	1	1	1	0	0	0	0	04/12 - 04/25	36.625481	.27485463	.29050034	120.14284	Elementary
BROWARD	MARGATE ELEMENTARY SCHOOL	33063	FL	1033	612	9	0	59	61.14283752441406		0	1	0	0	0	0	1	1	1	0	0	0	0	03/01 - 03/14	32.334888	.27485463	.29050034	120.14284	Elementary
BROWARD	MARGATE ELEMENTARY SCHOOL	33063	FL	1013	207	4	0	59	61.14283752441406		0	1	0	0	0	0	1	1	1	0	0	0	0	01/18 - 01/31	51.582195	.27485463	.29050034	120.14284	Elementary
BROWARD	MARGATE ELEMENTARY SCHOOL	33063	FL	1033	612	4	1	59	61.14283752441406		0	1	0	0	0	0	1	1	1	0	0	0	0	03/29 - 04/11	38.44706	.27485463	.29050034	120.14284	Elementary
BROWARD	MARGATE ELEMENTARY SCHOOL	33063	FL	1013	207	0	1	59	61.14283752441406		0	1	0	0	0	0	1	1	1	0	0	0	0	01/04 - 01/17	64.933136	.27485463	.29050034	120.14284	Elementary
BROWARD	SUNSHINE ELEMENTARY SCHOOL	33023	FL	509	35	2	0	32	33.16221618652344		0	1	0	0	0	0	1	1	1	0	0	0	0	01/18 - 01/31	51.660671	.27443323	.29193917	65.162216	Elementary
BROWARD	SUNSHINE ELEMENTARY SCHOOL	33023	FL	509	35	0	1	32	33.16221618652344		0	1	0	0	0	0	1	1	1	0	0	0	0	11/09 - 11/22	36.867348	.27443323	.29193917	65.162216	Elementary
BROWARD	SUNSHINE ELEMENTARY SCHOOL	33023	FL	509	35	0	0	32	33.16221618652344		0	1	0	0	0	0	1	1	1	0	0	0	0	10/26 - 11/08	27.623556	.27443323	.29193917	65.162216	Elementary
BROWARD	SUNSHINE ELEMENTARY SCHOOL	33023	FL	509	35	0	0	32	33.16221618652344		0	1	0	0	0	0	1	1	1	0	0	0	0	10/12 - 10/25	15.073197	.27443323	.29193917	65.162216	Elementary
BROWARD	SUNSHINE ELEMENTARY SCHOOL	33023	FL	501	219	0	0	32	33.16221618652344		0	1	0	0	0	0	1	1	1	0	0	0	0	04/12 - 04/25	36.66423	.27443323	.29193917	65.162216	Elementary
BROWARD	SUNSHINE ELEMENTARY SCHOOL	33023	FL	509	35	0	0	32	33.16221618652344		0	1	0	0	0	0	1	1	1	0	0	0	0	11/30 - 12/13	49.372147	.27443323	.29193917	65.162216	Elementary
BROWARD	SUNSHINE ELEMENTARY SCHOOL	33023	FL	501	219	1	2	32	33.16221618652344		0	1	0	0	0	0	1	1	1	0	0	0	0	02/15 - 02/28	37.403023	.27443323	.29193917	65.162216	Elementary
BROWARD	SUNSHINE ELEMENTARY SCHOOL	33023	FL	501	219	0	1	32	33.16221618652344		0	1	0	0	0	0	1	1	1	0	0	0	0	03/01 - 03/14	32.371819	.27443323	.29193917	65.162216	Elementary
BROWARD	SUNSHINE ELEMENTARY SCHOOL	33023	FL	501	219	0	0	32	33.16221618652344		0	1	0	0	0	0	1	1	1	0	0	0	0	02/01 - 02/14	43.610878	.27443323	.29193917	65.162216	Elementary
BROWARD	SUNSHINE ELEMENTARY SCHOOL	33023	FL	501	219	0	2	32	33.16221618652344		0	1	0	0	0	0	1	1	1	0	0	0	0	03/29 - 04/11	38.482162	.27443323	.29193917	65.162216	Elementary
BROWARD	SUNSHINE ELEMENTARY SCHOOL	33023	FL	509	35	1	0	32	33.16221618652344		0	1	0	0	0	0	1	1	1	0	0	0	0	01/04 - 01/17	65.064476	.27443323	.29193917	65.162216	Elementary
BROWARD	SUNSHINE ELEMENTARY SCHOOL	33023	FL	501	219	0	0	32	33.16221618652344		0	1	0	0	0	0	1	1	1	0	0	0	0	03/15 - 03/28	32.251743	.27443323	.29193917	65.162216	Elementary
BROWARD	NORTH FORK ELEMENTARY SCHOOL	33311	FL	423	248	4	0	24	24.87166213989258		0	1	0	0	0	0	1	1	1	0	0	0	0	03/29 - 04/11	38.447056	.27485466	.29050034	48.871662	Elementary
BROWARD	NORTH FORK ELEMENTARY SCHOOL	33311	FL	416	23	0	0	24	24.87166213989258		0	1	0	0	0	0	1	1	1	0	0	0	0	11/30 - 12/13	49.263149	.27485466	.29050034	48.871662	Elementary
BROWARD	NORTH FORK ELEMENTARY SCHOOL	33311	FL	423	248	0	0	24	24.87166213989258		0	1	0	0	0	0	1	1	1	0	0	0	0	02/15 - 02/28	37.378983	.27485466	.29050034	48.871662	Elementary
BROWARD	NORTH FORK ELEMENTARY SCHOOL	33311	FL	423	248	0	0	24	24.87166213989258		0	1	0	0	0	0	1	1	1	0	0	0	0	04/12 - 04/25	36.625481	.27485466	.29050034	48.871662	Elementary
BROWARD	NORTH FORK ELEMENTARY SCHOOL	33311	FL	423	248	0	0	24	24.87166213989258		0	1	0	0	0	0	1	1	1	0	0	0	0	02/01 - 02/14	43.560654	.27485466	.29050034	48.871662	Elementary
BROWARD	NORTH FORK ELEMENTARY SCHOOL	33311	FL	416	23	0	0	24	24.87166213989258		0	1	0	0	0	0	1	1	1	0	0	0	0	01/18 - 01/31	51.582191	.27485466	.29050034	48.871662	Elementary
BROWARD	NORTH FORK ELEMENTARY SCHOOL	33311	FL	423	248	2	0	24	24.87166213989258		0	1	0	0	0	0	1	1	1	0	0	0	0	03/15 - 03/28	32.221497	.27485466	.29050034	48.871662	Elementary
BROWARD	NORTH FORK ELEMENTARY SCHOOL	33311	FL	416	23	0	0	24	24.87166213989258		0	1	0	0	0	0	1	1	1	0	0	0	0	11/09 - 11/22	36.80471	.27485466	.29050034	48.871662	Elementary
BROWARD	NORTH FORK ELEMENTARY SCHOOL	33311	FL	416	23	0	0	24	24.87166213989258		0	1	0	0	0	0	1	1	1	0	0	0	0	10/12 - 10/25	15.06279	.27485466	.29050034	48.871662	Elementary
BROWARD	NORTH FORK ELEMENTARY SCHOOL	33311	FL	423	248	0	2	24	24.87166213989258		0	1	0	0	0	0	1	1	1	0	0	0	0	03/01 - 03/14	32.334885	.27485466	.29050034	48.871662	Elementary
BROWARD	NORTH FORK ELEMENTARY SCHOOL	33311	FL	416	23	0	0	24	24.87166213989258		0	1	0	0	0	0	1	1	1	0	0	0	0	10/26 - 11/08	27.605362	.27485466	.29050034	48.871662	Elementary
BROWARD	NORTH FORK ELEMENTARY SCHOOL	33311	FL	416	23	1	0	24	24.87166213989258		0	1	0	0	0	0	1	1	1	0	0	0	0	01/04 - 01/17	64.933136	.27485466	.29050034	48.871662	Elementary
BROWARD	COOPER CITY ELEMENTARY SCHOOL	33328	FL	707	149	4	0	40	41.4527702331543		0	1	0	0	0	0	1	1	1	0	0	0	0	01/18 - 01/31	51.582191	.27485463	.29050031	81.452774	Elementary
BROWARD	COOPER CITY ELEMENTARY SCHOOL	33328	FL	707	149	5	0	40	41.4527702331543		0	1	0	0	0	0	1	1	1	0	0	0	0	11/30 - 12/13	49.263153	.27485463	.29050031	81.452774	Elementary
BROWARD	COOPER CITY ELEMENTARY SCHOOL	33328	FL	701	456	3	0	40	41.4527702331543		0	1	0	0	0	0	1	1	1	0	0	0	0	04/12 - 04/25	36.625477	.27485463	.29050031	81.452774	Elementary
BROWARD	COOPER CITY ELEMENTARY SCHOOL	33328	FL	701	456	5	0	40	41.4527702331543		0	1	0	0	0	0	1	1	1	0	0	0	0	02/15 - 02/28	37.378983	.27485463	.29050031	81.452774	Elementary
BROWARD	COOPER CITY ELEMENTARY SCHOOL	33328	FL	707	149	0	0	40	41.4527702331543		0	1	0	0	0	0	1	1	1	0	0	0	0	11/09 - 11/22	36.80471	.27485463	.29050031	81.452774	Elementary
BROWARD	COOPER CITY ELEMENTARY SCHOOL	33328	FL	701	456	1	1	40	41.4527702331543		0	1	0	0	0	0	1	1	1	0	0	0	0	02/01 - 02/14	43.56065	.27485463	.29050031	81.452774	Elementary
BROWARD	COOPER CITY ELEMENTARY SCHOOL	33328	FL	701	456	3	1	40	41.4527702331543		0	1	0	0	0	0	1	1	1	0	0	0	0	03/01 - 03/14	32.334888	.27485463	.29050031	81.452774	Elementary
BROWARD	COOPER CITY ELEMENTARY SCHOOL	33328	FL	707	149	0	0	40	41.4527702331543		0	1	0	0	0	0	1	1	1	0	0	0	0	10/12 - 10/25	15.06279	.27485463	.29050031	81.452774	Elementary
BROWARD	COOPER CITY ELEMENTARY SCHOOL	33328	FL	701	456	0	2	40	41.4527702331543		0	1	0	0	0	0	1	1	1	0	0	0	0	03/15 - 03/28	32.221497	.27485463	.29050031	81.452774	Elementary
BROWARD	COOPER CITY ELEMENTARY SCHOOL	33328	FL	707	149	0	0	40	41.4527702331543		0	1	0	0	0	0	1	1	1	0	0	0	0	10/26 - 11/08	27.60536	.27485463	.29050031	81.452774	Elementary
BROWARD	COOPER CITY ELEMENTARY SCHOOL	33328	FL	707	149	0	1	40	41.4527702331543		0	1	0	0	0	0	1	1	1	0	0	0	0	01/04 - 01/17	64.933136	.27485463	.29050031	81.452774	Elementary
BROWARD	COOPER CITY ELEMENTARY SCHOOL	33328	FL	701	456	1	0	40	41.4527702331543		0	1	0	0	0	0	1	1	1	0	0	0	0	03/29 - 04/11	38.44706	.27485463	.29050031	81.452774	Elementary
BROWARD	PEMBROKE PINES ELEMENTARY SCHOOL	33023	FL	565	309	0	1	37	38.34381484985352		0	1	0	0	0	0	1	1	1	0	0	0	0	02/01 - 02/14	43.610878	.27443323	.29193917	75.343811	Elementary
BROWARD	PEMBROKE PINES ELEMENTARY SCHOOL	33023	FL	569	108	0	0	37	38.34381484985352		0	1	0	0	0	0	1	1	1	0	0	0	0	11/09 - 11/22	36.867348	.27443323	.29193917	75.343811	Elementary
BROWARD	PEMBROKE PINES ELEMENTARY SCHOOL	33023	FL	565	309	1	0	37	38.34381484985352		0	1	0	0	0	0	1	1	1	0	0	0	0	02/15 - 02/28	37.403023	.27443323	.29193917	75.343811	Elementary
BROWARD	PEMBROKE PINES ELEMENTARY SCHOOL	33023	FL	569	108	1	0	37	38.34381484985352		0	1	0	0	0	0	1	1	1	0	0	0	0	01/18 - 01/31	51.660671	.27443323	.29193917	75.343811	Elementary
BROWARD	PEMBROKE PINES ELEMENTARY SCHOOL	33023	FL	569	108	0	1	37	38.34381484985352		0	1	0	0	0	0	1	1	1	0	0	0	0	10/26 - 11/08	27.623556	.27443323	.29193917	75.343811	Elementary
BROWARD	PEMBROKE PINES ELEMENTARY SCHOOL	33023	FL	569	108	0	0	37	38.34381484985352		0	1	0	0	0	0	1	1	1	0	0	0	0	01/04 - 01/17	65.064476	.27443323	.29193917	75.343811	Elementary
BROWARD	PEMBROKE PINES ELEMENTARY SCHOOL	33023	FL	569	108	1	1	37	38.34381484985352		0	1	0	0	0	0	1	1	1	0	0	0	0	11/30 - 12/13	49.372147	.27443323	.29193917	75.343811	Elementary
BROWARD	PEMBROKE PINES ELEMENTARY SCHOOL	33023	FL	565	309	3	1	37	38.34381484985352		0	1	0	0	0	0	1	1	1	0	0	0	0	03/15 - 03/28	32.251743	.27443323	.29193917	75.343811	Elementary
BROWARD	PEMBROKE PINES ELEMENTARY SCHOOL	33023	FL	565	309	3	0	37	38.34381484985352		0	1	0	0	0	0	1	1	1	0	0	0	0	03/29 - 04/11	38.482162	.27443323	.29193917	75.343811	Elementary
BROWARD	PEMBROKE PINES ELEMENTARY SCHOOL	33023	FL	565	309	2	0	37	38.34381484985352		0	1	0	0	0	0	1	1	1	0	0	0	0	04/12 - 04/25	36.66423	.27443323	.29193917	75.343811	Elementary
BROWARD	PEMBROKE PINES ELEMENTARY SCHOOL	33023	FL	569	108	0	0	37	38.34381484985352		0	1	0	0	0	0	1	1	1	0	0	0	0	10/12 - 10/25	15.073197	.27443323	.29193917	75.343811	Elementary
BROWARD	PEMBROKE PINES ELEMENTARY SCHOOL	33023	FL	565	309	1	0	37	38.34381484985352		0	1	0	0	0	0	1	1	1	0	0	0	0	03/01 - 03/14	32.371819	.27443323	.29193917	75.343811	Elementary
BROWARD	NORTHEAST HIGH SCHOOL	33334	FL	1514	597	2	1	75	77.72394561767578		0	1	0	0	0	0	1	1	1	0	0	0	0	02/01 - 02/14	43.560654	.27485463	.29050034	152.72394	High
BROWARD	NORTHEAST HIGH SCHOOL	33334	FL	1594	12	0	0	75	77.72394561767578		0	1	0	0	0	0	1	1	1	0	0	0	0	01/18 - 01/31	51.582195	.27485463	.29050034	152.72394	High
BROWARD	NORTHEAST HIGH SCHOOL	33334	FL	1514	597	2	1	75	77.72394561767578		0	1	0	0	0	0	1	1	1	0	0	0	0	04/12 - 04/25	36.625481	.27485463	.29050034	152.72394	High
BROWARD	NORTHEAST HIGH SCHOOL	33334	FL	1594	12	0	2	75	77.72394561767578		0	1	0	0	0	0	1	1	1	0	0	0	0	11/09 - 11/22	36.804714	.27485463	.29050034	152.72394	High
BROWARD	NORTHEAST HIGH SCHOOL	33334	FL	1514	597	1	0	75	77.72394561767578		0	1	0	0	0	0	1	1	1	0	0	0	0	02/15 - 02/28	37.378983	.27485463	.29050034	152.72394	High
BROWARD	NORTHEAST HIGH SCHOOL	33334	FL	1594	12	0	0	75	77.72394561767578		0	1	0	0	0	0	1	1	1	0	0	0	0	10/12 - 10/25	15.062792	.27485463	.29050034	152.72394	High
BROWARD	NORTHEAST HIGH SCHOOL	33334	FL	1514	597	2	0	75	77.72394561767578		0	1	0	0	0	0	1	1	1	0	0	0	0	03/01 - 03/14	32.334888	.27485463	.29050034	152.72394	High
BROWARD	NORTHEAST HIGH SCHOOL	33334	FL	1594	12	1	2	75	77.72394561767578		0	1	0	0	0	0	1	1	1	0	0	0	0	01/04 - 01/17	64.933136	.27485463	.29050034	152.72394	High
BROWARD	NORTHEAST HIGH SCHOOL	33334	FL	1514	597	1	0	75	77.72394561767578		0	1	0	0	0	0	1	1	1	0	0	0	0	03/15 - 03/28	32.221497	.27485463	.29050034	152.72394	High
BROWARD	NORTHEAST HIGH SCHOOL	33334	FL	1514	597	3	0	75	77.72394561767578		0	1	0	0	0	0	1	1	1	0	0	0	0	03/29 - 04/11	38.44706	.27485463	.29050034	152.72394	High
BROWARD	NORTHEAST HIGH SCHOOL	33334	FL	1594	12	1	0	75	77.72394561767578		0	1	0	0	0	0	1	1	1	0	0	0	0	11/30 - 12/13	49.263153	.27485463	.29050034	152.72394	High
BROWARD	NORTHEAST HIGH SCHOOL	33334	FL	1594	12	2	0	75	77.72394561767578		0	1	0	0	0	0	1	1	1	0	0	0	0	10/26 - 11/08	27.605364	.27485463	.29050034	152.72394	High
BROWARD	PLANTATION PARK ELEMENTARY	33317	FL	511	86	0	0	35	36.27117538452148		0	1	0	0	0	0	1	1	1	0	0	0	0	10/12 - 10/25	15.06279	.27485463	.29050031	71.271179	Elementary
BROWARD	PLANTATION PARK ELEMENTARY	33317	FL	511	86	0	0	35	36.27117538452148		0	1	0	0	0	0	1	1	1	0	0	0	0	01/18 - 01/31	51.582191	.27485463	.29050031	71.271179	Elementary
BROWARD	PLANTATION PARK ELEMENTARY	33317	FL	513	295	0	0	35	36.27117538452148		0	1	0	0	0	0	1	1	1	0	0	0	0	02/15 - 02/28	37.378983	.27485463	.29050031	71.271179	Elementary
BROWARD	PLANTATION PARK ELEMENTARY	33317	FL	511	86	1	0	35	36.27117538452148		0	1	0	0	0	0	1	1	1	0	0	0	0	11/30 - 12/13	49.263149	.27485463	.29050031	71.271179	Elementary
BROWARD	PLANTATION PARK ELEMENTARY	33317	FL	511	86	0	1	35	36.27117538452148		0	1	0	0	0	0	1	1	1	0	0	0	0	01/04 - 01/17	64.933136	.27485463	.29050031	71.271179	Elementary
BROWARD	PLANTATION PARK ELEMENTARY	33317	FL	513	295	2	2	35	36.27117538452148		0	1	0	0	0	0	1	1	1	0	0	0	0	03/01 - 03/14	32.334888	.27485463	.29050031	71.271179	Elementary
BROWARD	PLANTATION PARK ELEMENTARY	33317	FL	513	295	0	0	35	36.27117538452148		0	1	0	0	0	0	1	1	1	0	0	0	0	04/12 - 04/25	36.625477	.27485463	.29050031	71.271179	Elementary
BROWARD	PLANTATION PARK ELEMENTARY	33317	FL	513	295	2	0	35	36.27117538452148		0	1	0	0	0	0	1	1	1	0	0	0	0	03/15 - 03/28	32.221497	.27485463	.29050031	71.271179	Elementary
BROWARD	PLANTATION PARK ELEMENTARY	33317	FL	511	86	0	0	35	36.27117538452148		0	1	0	0	0	0	1	1	1	0	0	0	0	11/09 - 11/22	36.804707	.27485463	.29050031	71.271179	Elementary
BROWARD	PLANTATION PARK ELEMENTARY	33317	FL	513	295	0	0	35	36.27117538452148		0	1	0	0	0	0	1	1	1	0	0	0	0	02/01 - 02/14	43.560654	.27485463	.29050031	71.271179	Elementary
BROWARD	PLANTATION PARK ELEMENTARY	33317	FL	513	295	0	2	35	36.27117538452148		0	1	0	0	0	0	1	1	1	0	0	0	0	03/29 - 04/11	38.44706	.27485463	.29050031	71.271179	Elementary
BROWARD	PLANTATION PARK ELEMENTARY	33317	FL	511	86	1	1	35	36.27117538452148		0	1	0	0	0	0	1	1	1	0	0	0	0	10/26 - 11/08	27.60536	.27485463	.29050031	71.271179	Elementary
BROWARD	NOVA DWIGHT D. EISENHOWER ELEM	33314	FL	754	106	1	0	43	44.56172943115234		0	1	0	0	0	0	1	1	1	0	0	0	0	01/18 - 01/31	51.582191	.27485463	.29050034	87.561729	Elementary
BROWARD	NOVA DWIGHT D. EISENHOWER ELEM	33314	FL	754	106	0	0	43	44.56172943115234		0	1	0	0	0	0	1	1	1	0	0	0	0	11/09 - 11/22	36.80471	.27485463	.29050034	87.561729	Elementary
BROWARD	NOVA DWIGHT D. EISENHOWER ELEM	33314	FL	744	314	3	0	43	44.56172943115234		0	1	0	0	0	0	1	1	1	0	0	0	0	02/15 - 02/28	37.378983	.27485463	.29050034	87.561729	Elementary
BROWARD	NOVA DWIGHT D. EISENHOWER ELEM	33314	FL	754	106	0	1	43	44.56172943115234		0	1	0	0	0	0	1	1	1	0	0	0	0	01/04 - 01/17	64.933136	.27485463	.29050034	87.561729	Elementary
BROWARD	NOVA DWIGHT D. EISENHOWER ELEM	33314	FL	744	314	4	0	43	44.56172943115234		0	1	0	0	0	0	1	1	1	0	0	0	0	03/01 - 03/14	32.334885	.27485463	.29050034	87.561729	Elementary
BROWARD	NOVA DWIGHT D. EISENHOWER ELEM	33314	FL	754	106	2	1	43	44.56172943115234		0	1	0	0	0	0	1	1	1	0	0	0	0	10/26 - 11/08	27.605362	.27485463	.29050034	87.561729	Elementary
BROWARD	NOVA DWIGHT D. EISENHOWER ELEM	33314	FL	754	106	0	1	43	44.56172943115234		0	1	0	0	0	0	1	1	1	0	0	0	0	11/30 - 12/13	49.263153	.27485463	.29050034	87.561729	Elementary
BROWARD	NOVA DWIGHT D. EISENHOWER ELEM	33314	FL	754	106	0	0	43	44.56172943115234		0	1	0	0	0	0	1	1	1	0	0	0	0	10/12 - 10/25	15.06279	.27485463	.29050034	87.561729	Elementary
BROWARD	NOVA DWIGHT D. EISENHOWER ELEM	33314	FL	744	314	2	0	43	44.56172943115234		0	1	0	0	0	0	1	1	1	0	0	0	0	04/12 - 04/25	36.625477	.27485463	.29050034	87.561729	Elementary
BROWARD	NOVA DWIGHT D. EISENHOWER ELEM	33314	FL	744	314	0	0	43	44.56172943115234		0	1	0	0	0	0	1	1	1	0	0	0	0	03/15 - 03/28	32.221493	.27485463	.29050034	87.561729	Elementary
BROWARD	NOVA DWIGHT D. EISENHOWER ELEM	33314	FL	744	314	3	0	43	44.56172943115234		0	1	0	0	0	0	1	1	1	0	0	0	0	02/01 - 02/14	43.560654	.27485463	.29050034	87.561729	Elementary
BROWARD	NOVA DWIGHT D. EISENHOWER ELEM	33314	FL	744	314	0	0	43	44.56172943115234		0	1	0	0	0	0	1	1	1	0	0	0	0	03/29 - 04/11	38.447056	.27485463	.29050034	87.561729	Elementary
BROWARD	NOVA HIGH SCHOOL	33314	FL	2227	466	0	1	88	91.19609832763672		0	1	0	0	0	0	1	1	1	0	0	0	0	03/29 - 04/11	38.447056	.27485463	.29050034	179.19611	High
BROWARD	NOVA HIGH SCHOOL	33314	FL	2227	466	2	0	88	91.19609832763672		0	1	0	0	0	0	1	1	1	0	0	0	0	03/01 - 03/14	32.334885	.27485463	.29050034	179.19611	High
BROWARD	NOVA HIGH SCHOOL	33314	FL	2277	23	0	1	88	91.19609832763672		0	1	0	0	0	0	1	1	1	0	0	0	0	11/09 - 11/22	36.80471	.27485463	.29050034	179.19611	High
BROWARD	NOVA HIGH SCHOOL	33314	FL	2277	23	8	2	88	91.19609832763672		0	1	0	0	0	0	1	1	1	0	0	0	0	01/04 - 01/17	64.933136	.27485463	.29050034	179.19611	High
BROWARD	NOVA HIGH SCHOOL	33314	FL	2227	466	4	2	88	91.19609832763672		0	1	0	0	0	0	1	1	1	0	0	0	0	02/15 - 02/28	37.378983	.27485463	.29050034	179.19611	High
BROWARD	NOVA HIGH SCHOOL	33314	FL	2227	466	4	1	88	91.19609832763672		0	1	0	0	0	0	1	1	1	0	0	0	0	02/01 - 02/14	43.560654	.27485463	.29050034	179.19611	High
BROWARD	NOVA HIGH SCHOOL	33314	FL	2277	23	2	0	88	91.19609832763672		0	1	0	0	0	0	1	1	1	0	0	0	0	10/26 - 11/08	27.605362	.27485463	.29050034	179.19611	High
BROWARD	NOVA HIGH SCHOOL	33314	FL	2277	23	4	1	88	91.19609832763672		0	1	0	0	0	0	1	1	1	0	0	0	0	11/30 - 12/13	49.263153	.27485463	.29050034	179.19611	High
BROWARD	NOVA HIGH SCHOOL	33314	FL	2227	466	2	0	88	91.19609832763672		0	1	0	0	0	0	1	1	1	0	0	0	0	04/12 - 04/25	36.625477	.27485463	.29050034	179.19611	High
BROWARD	NOVA HIGH SCHOOL	33314	FL	2277	23	6	2	88	91.19609832763672		0	1	0	0	0	0	1	1	1	0	0	0	0	01/18 - 01/31	51.582191	.27485463	.29050034	179.19611	High
BROWARD	NOVA HIGH SCHOOL	33314	FL	2277	23	0	0	88	91.19609832763672		0	1	0	0	0	0	1	1	1	0	0	0	0	10/12 - 10/25	15.06279	.27485463	.29050034	179.19611	High
BROWARD	NOVA HIGH SCHOOL	33314	FL	2227	466	1	0	88	91.19609832763672		0	1	0	0	0	0	1	1	1	0	0	0	0	03/15 - 03/28	32.221493	.27485463	.29050034	179.19611	High
BROWARD	NOVA BLANCHE FORMAN ELEMENTARY	33314	FL	745	295	2	0	44	45.59804916381836		0	1	0	0	0	0	1	1	1	0	0	0	0	02/01 - 02/14	43.560654	.27485463	.29050034	89.598053	Elementary
BROWARD	NOVA BLANCHE FORMAN ELEMENTARY	33314	FL	761	81	0	0	44	45.59804916381836		0	1	0	0	0	0	1	1	1	0	0	0	0	01/18 - 01/31	51.582191	.27485463	.29050034	89.598053	Elementary
BROWARD	NOVA BLANCHE FORMAN ELEMENTARY	33314	FL	761	81	0	0	44	45.59804916381836		0	1	0	0	0	0	1	1	1	0	0	0	0	10/12 - 10/25	15.06279	.27485463	.29050034	89.598053	Elementary
BROWARD	NOVA BLANCHE FORMAN ELEMENTARY	33314	FL	761	81	0	0	44	45.59804916381836		0	1	0	0	0	0	1	1	1	0	0	0	0	11/09 - 11/22	36.80471	.27485463	.29050034	89.598053	Elementary
BROWARD	NOVA BLANCHE FORMAN ELEMENTARY	33314	FL	745	295	0	0	44	45.59804916381836		0	1	0	0	0	0	1	1	1	0	0	0	0	03/29 - 04/11	38.447056	.27485463	.29050034	89.598053	Elementary
BROWARD	NOVA BLANCHE FORMAN ELEMENTARY	33314	FL	745	295	2	0	44	45.59804916381836		0	1	0	0	0	0	1	1	1	0	0	0	0	02/15 - 02/28	37.378983	.27485463	.29050034	89.598053	Elementary
BROWARD	NOVA BLANCHE FORMAN ELEMENTARY	33314	FL	761	81	0	0	44	45.59804916381836		0	1	0	0	0	0	1	1	1	0	0	0	0	10/26 - 11/08	27.605362	.27485463	.29050034	89.598053	Elementary
BROWARD	NOVA BLANCHE FORMAN ELEMENTARY	33314	FL	745	295	3	0	44	45.59804916381836		0	1	0	0	0	0	1	1	1	0	0	0	0	04/12 - 04/25	36.625477	.27485463	.29050034	89.598053	Elementary
BROWARD	NOVA BLANCHE FORMAN ELEMENTARY	33314	FL	745	295	1	0	44	45.59804916381836		0	1	0	0	0	0	1	1	1	0	0	0	0	03/15 - 03/28	32.221493	.27485463	.29050034	89.598053	Elementary
BROWARD	NOVA BLANCHE FORMAN ELEMENTARY	33314	FL	745	295	1	1	44	45.59804916381836		0	1	0	0	0	0	1	1	1	0	0	0	0	03/01 - 03/14	32.334885	.27485463	.29050034	89.598053	Elementary
BROWARD	NOVA BLANCHE FORMAN ELEMENTARY	33314	FL	761	81	1	2	44	45.59804916381836		0	1	0	0	0	0	1	1	1	0	0	0	0	11/30 - 12/13	49.263153	.27485463	.29050034	89.598053	Elementary
BROWARD	NOVA BLANCHE FORMAN ELEMENTARY	33314	FL	761	81	1	0	44	45.59804916381836		0	1	0	0	0	0	1	1	1	0	0	0	0	01/04 - 01/17	64.933136	.27485463	.29050034	89.598053	Elementary
BROWARD	NOVA MIDDLE SCHOOL	33314	FL	1312	421	0	0	68	70.46971130371094		0	1	0	0	0	0	1	1	1	0	0	0	0	03/29 - 04/11	38.447056	.27485463	.29050034	138.46971	Middle
BROWARD	NOVA MIDDLE SCHOOL	33314	FL	1312	421	3	0	68	70.46971130371094		0	1	0	0	0	0	1	1	1	0	0	0	0	04/12 - 04/25	36.625477	.27485463	.29050034	138.46971	Middle
BROWARD	NOVA MIDDLE SCHOOL	33314	FL	1312	421	3	0	68	70.46971130371094		0	1	0	0	0	0	1	1	1	0	0	0	0	03/01 - 03/14	32.334885	.27485463	.29050034	138.46971	Middle
BROWARD	NOVA MIDDLE SCHOOL	33314	FL	1312	421	0	1	68	70.46971130371094		0	1	0	0	0	0	1	1	1	0	0	0	0	02/15 - 02/28	37.378983	.27485463	.29050034	138.46971	Middle
BROWARD	NOVA MIDDLE SCHOOL	33314	FL	1312	421	2	1	68	70.46971130371094		0	1	0	0	0	0	1	1	1	0	0	0	0	02/01 - 02/14	43.560654	.27485463	.29050034	138.46971	Middle
BROWARD	NOVA MIDDLE SCHOOL	33314	FL	1312	421	1	0	68	70.46971130371094		0	1	0	0	0	0	1	1	1	0	0	0	0	03/15 - 03/28	32.221493	.27485463	.29050034	138.46971	Middle
BROWARD	SHERIDAN PARK ELEMENTARY SCHOOL	33024	FL	585	265	2	0	41	42.48908996582031		0	1	0	0	0	0	1	1	1	0	0	0	0	02/01 - 02/14	43.560654	.27485463	.29050031	83.48909	Elementary
BROWARD	SHERIDAN PARK ELEMENTARY SCHOOL	33024	FL	585	265	4	0	41	42.48908996582031		0	1	0	0	0	0	1	1	1	0	0	0	0	04/12 - 04/25	36.625481	.27485463	.29050031	83.48909	Elementary
BROWARD	SHERIDAN PARK ELEMENTARY SCHOOL	33024	FL	585	265	1	0	41	42.48908996582031		0	1	0	0	0	0	1	1	1	0	0	0	0	03/15 - 03/28	32.221497	.27485463	.29050031	83.48909	Elementary
BROWARD	SHERIDAN PARK ELEMENTARY SCHOOL	33024	FL	573	103	0	0	41	42.48908996582031		0	1	0	0	0	0	1	1	1	0	0	0	0	10/12 - 10/25	15.062791	.27485463	.29050031	83.48909	Elementary
BROWARD	SHERIDAN PARK ELEMENTARY SCHOOL	33024	FL	573	103	1	3	41	42.48908996582031		0	1	0	0	0	0	1	1	1	0	0	0	0	11/30 - 12/13	49.263153	.27485463	.29050031	83.48909	Elementary
BROWARD	SHERIDAN PARK ELEMENTARY SCHOOL	33024	FL	573	103	0	0	41	42.48908996582031		0	1	0	0	0	0	1	1	1	0	0	0	0	11/09 - 11/22	36.80471	.27485463	.29050031	83.48909	Elementary
BROWARD	SHERIDAN PARK ELEMENTARY SCHOOL	33024	FL	585	265	4	1	41	42.48908996582031		0	1	0	0	0	0	1	1	1	0	0	0	0	03/01 - 03/14	32.334888	.27485463	.29050031	83.48909	Elementary
BROWARD	SHERIDAN PARK ELEMENTARY SCHOOL	33024	FL	573	103	0	1	41	42.48908996582031		0	1	0	0	0	0	1	1	1	0	0	0	0	01/18 - 01/31	51.582195	.27485463	.29050031	83.48909	Elementary
BROWARD	SHERIDAN PARK ELEMENTARY SCHOOL	33024	FL	573	103	0	0	41	42.48908996582031		0	1	0	0	0	0	1	1	1	0	0	0	0	10/26 - 11/08	27.605362	.27485463	.29050031	83.48909	Elementary
BROWARD	SHERIDAN PARK ELEMENTARY SCHOOL	33024	FL	585	265	1	0	41	42.48908996582031		0	1	0	0	0	0	1	1	1	0	0	0	0	02/15 - 02/28	37.378983	.27485463	.29050031	83.48909	Elementary
BROWARD	SHERIDAN PARK ELEMENTARY SCHOOL	33024	FL	585	265	4	0	41	42.48908996582031		0	1	0	0	0	0	1	1	1	0	0	0	0	03/29 - 04/11	38.44706	.27485463	.29050031	83.48909	Elementary
BROWARD	SHERIDAN PARK ELEMENTARY SCHOOL	33024	FL	573	103	1	0	41	42.48908996582031		0	1	0	0	0	0	1	1	1	0	0	0	0	01/04 - 01/17	64.933136	.27485463	.29050031	83.48909	Elementary
BROWARD	LAUDERHILL PAUL TURNER ELEMENTARY SCHOOL	33313	FL	562	73	0	0	40	41.4527702331543		0	1	0	0	0	0	1	1	1	0	0	0	0	01/04 - 01/17	64.933136	.27485463	.29050031	81.452774	Elementary
BROWARD	LAUDERHILL PAUL TURNER ELEMENTARY SCHOOL	33313	FL	564	317	5	0	40	41.4527702331543		0	1	0	0	0	0	1	1	1	0	0	0	0	03/15 - 03/28	32.221497	.27485463	.29050031	81.452774	Elementary
BROWARD	LAUDERHILL PAUL TURNER ELEMENTARY SCHOOL	33313	FL	562	73	0	0	40	41.4527702331543		0	1	0	0	0	0	1	1	1	0	0	0	0	10/26 - 11/08	27.605362	.27485463	.29050031	81.452774	Elementary
BROWARD	LAUDERHILL PAUL TURNER ELEMENTARY SCHOOL	33313	FL	564	317	0	3	40	41.4527702331543		0	1	0	0	0	0	1	1	1	0	0	0	0	02/01 - 02/14	43.560654	.27485463	.29050031	81.452774	Elementary
BROWARD	LAUDERHILL PAUL TURNER ELEMENTARY SCHOOL	33313	FL	564	317	0	0	40	41.4527702331543		0	1	0	0	0	0	1	1	1	0	0	0	0	04/12 - 04/25	36.625481	.27485463	.29050031	81.452774	Elementary
BROWARD	LAUDERHILL PAUL TURNER ELEMENTARY SCHOOL	33313	FL	562	73	1	0	40	41.4527702331543		0	1	0	0	0	0	1	1	1	0	0	0	0	01/18 - 01/31	51.582191	.27485463	.29050031	81.452774	Elementary
BROWARD	LAUDERHILL PAUL TURNER ELEMENTARY SCHOOL	33313	FL	564	317	1	0	40	41.4527702331543		0	1	0	0	0	0	1	1	1	0	0	0	0	02/15 - 02/28	37.378983	.27485463	.29050031	81.452774	Elementary
BROWARD	LAUDERHILL PAUL TURNER ELEMENTARY SCHOOL	33313	FL	562	73	0	1	40	41.4527702331543		0	1	0	0	0	0	1	1	1	0	0	0	0	11/09 - 11/22	36.80471	.27485463	.29050031	81.452774	Elementary
BROWARD	LAUDERHILL PAUL TURNER ELEMENTARY SCHOOL	33313	FL	562	73	0	0	40	41.4527702331543		0	1	0	0	0	0	1	1	1	0	0	0	0	10/12 - 10/25	15.062791	.27485463	.29050031	81.452774	Elementary
BROWARD	LAUDERHILL PAUL TURNER ELEMENTARY SCHOOL	33313	FL	564	317	0	0	40	41.4527702331543		0	1	0	0	0	0	1	1	1	0	0	0	0	03/01 - 03/14	32.334888	.27485463	.29050031	81.452774	Elementary
BROWARD	LAUDERHILL PAUL TURNER ELEMENTARY SCHOOL	33313	FL	562	73	0	0	40	41.4527702331543		0	1	0	0	0	0	1	1	1	0	0	0	0	11/30 - 12/13	49.263153	.27485463	.29050031	81.452774	Elementary
BROWARD	LAUDERHILL PAUL TURNER ELEMENTARY SCHOOL	33313	FL	564	317	1	1	40	41.4527702331543		0	1	0	0	0	0	1	1	1	0	0	0	0	03/29 - 04/11	38.44706	.27485463	.29050031	81.452774	Elementary
BROWARD	LAUDERHILL 6-12	33313	FL	784	12	0	0	48	49.74332427978516		0	1	0	0	0	0	1	1	1	0	0	0	0	10/26 - 11/08	27.605362	.27485463	.29050031	97.743324	High
BROWARD	LAUDERHILL 6-12	33313	FL	777	339	0	0	48	49.74332427978516		0	1	0	0	0	0	1	1	1	0	0	0	0	02/15 - 02/28	37.378983	.27485463	.29050031	97.743324	High
BROWARD	LAUDERHILL 6-12	33313	FL	777	339	2	1	48	49.74332427978516		0	1	0	0	0	0	1	1	1	0	0	0	0	03/01 - 03/14	32.334888	.27485463	.29050031	97.743324	High
BROWARD	LAUDERHILL 6-12	33313	FL	777	339	1	0	48	49.74332427978516		0	1	0	0	0	0	1	1	1	0	0	0	0	03/15 - 03/28	32.221497	.27485463	.29050031	97.743324	High
BROWARD	LAUDERHILL 6-12	33313	FL	784	12	0	1	48	49.74332427978516		0	1	0	0	0	0	1	1	1	0	0	0	0	01/04 - 01/17	64.933136	.27485463	.29050031	97.743324	High
BROWARD	LAUDERHILL 6-12	33313	FL	784	12	0	0	48	49.74332427978516		0	1	0	0	0	0	1	1	1	0	0	0	0	11/30 - 12/13	49.263153	.27485463	.29050031	97.743324	High
BROWARD	LAUDERHILL 6-12	33313	FL	784	12	0	0	48	49.74332427978516		0	1	0	0	0	0	1	1	1	0	0	0	0	10/12 - 10/25	15.062791	.27485463	.29050031	97.743324	High
BROWARD	LAUDERHILL 6-12	33313	FL	777	339	1	0	48	49.74332427978516		0	1	0	0	0	0	1	1	1	0	0	0	0	02/01 - 02/14	43.560654	.27485463	.29050031	97.743324	High
BROWARD	LAUDERHILL 6-12	33313	FL	777	339	0	0	48	49.74332427978516		0	1	0	0	0	0	1	1	1	0	0	0	0	03/29 - 04/11	38.44706	.27485463	.29050031	97.743324	High
BROWARD	LAUDERHILL 6-12	33313	FL	784	12	0	0	48	49.74332427978516		0	1	0	0	0	0	1	1	1	0	0	0	0	01/18 - 01/31	51.582191	.27485463	.29050031	97.743324	High
BROWARD	LAUDERHILL 6-12	33313	FL	784	12	0	0	48	49.74332427978516		0	1	0	0	0	0	1	1	1	0	0	0	0	11/09 - 11/22	36.80471	.27485463	.29050031	97.743324	High
BROWARD	LAUDERHILL 6-12	33313	FL	777	339	0	0	48	49.74332427978516		0	1	0	0	0	0	1	1	1	0	0	0	0	04/12 - 04/25	36.625481	.27485463	.29050031	97.743324	High
BROWARD	COCONUT CREEK ELEMENTARY SCHOOL	33066	FL	521	92	0	0	40	41.4527702331543		0	1	0	0	0	0	1	1	1	0	0	0	0	10/26 - 11/08	27.605362	.27485463	.29050034	81.452774	Elementary
BROWARD	COCONUT CREEK ELEMENTARY SCHOOL	33066	FL	514	252	3	0	40	41.4527702331543		0	1	0	0	0	0	1	1	1	0	0	0	0	02/01 - 02/14	43.560654	.27485463	.29050034	81.452774	Elementary
BROWARD	COCONUT CREEK ELEMENTARY SCHOOL	33066	FL	521	92	3	2	40	41.4527702331543		0	1	0	0	0	0	1	1	1	0	0	0	0	01/04 - 01/17	64.933136	.27485463	.29050034	81.452774	Elementary
BROWARD	COCONUT CREEK ELEMENTARY SCHOOL	33066	FL	514	252	1	1	40	41.4527702331543		0	1	0	0	0	0	1	1	1	0	0	0	0	02/15 - 02/28	37.378983	.27485463	.29050034	81.452774	Elementary
BROWARD	COCONUT CREEK ELEMENTARY SCHOOL	33066	FL	521	92	0	0	40	41.4527702331543		0	1	0	0	0	0	1	1	1	0	0	0	0	10/12 - 10/25	15.06279	.27485463	.29050034	81.452774	Elementary
BROWARD	COCONUT CREEK ELEMENTARY SCHOOL	33066	FL	514	252	0	1	40	41.4527702331543		0	1	0	0	0	0	1	1	1	0	0	0	0	03/15 - 03/28	32.221497	.27485463	.29050034	81.452774	Elementary
BROWARD	COCONUT CREEK ELEMENTARY SCHOOL	33066	FL	514	252	1	0	40	41.4527702331543		0	1	0	0	0	0	1	1	1	0	0	0	0	04/12 - 04/25	36.625477	.27485463	.29050034	81.452774	Elementary
BROWARD	COCONUT CREEK ELEMENTARY SCHOOL	33066	FL	521	92	0	1	40	41.4527702331543		0	1	0	0	0	0	1	1	1	0	0	0	0	01/18 - 01/31	51.582191	.27485463	.29050034	81.452774	Elementary
BROWARD	COCONUT CREEK ELEMENTARY SCHOOL	33066	FL	521	92	0	0	40	41.4527702331543		0	1	0	0	0	0	1	1	1	0	0	0	0	11/09 - 11/22	36.80471	.27485463	.29050034	81.452774	Elementary
BROWARD	COCONUT CREEK ELEMENTARY SCHOOL	33066	FL	514	252	2	0	40	41.4527702331543		0	1	0	0	0	0	1	1	1	0	0	0	0	03/29 - 04/11	38.44706	.27485463	.29050034	81.452774	Elementary
BROWARD	COCONUT CREEK ELEMENTARY SCHOOL	33066	FL	521	92	3	1	40	41.4527702331543		0	1	0	0	0	0	1	1	1	0	0	0	0	11/30 - 12/13	49.263149	.27485463	.29050034	81.452774	Elementary
BROWARD	COCONUT CREEK ELEMENTARY SCHOOL	33066	FL	514	252	1	0	40	41.4527702331543		0	1	0	0	0	0	1	1	1	0	0	0	0	03/01 - 03/14	32.334888	.27485463	.29050034	81.452774	Elementary
BROWARD	PLANTATION HIGH SCHOOL	33313	FL	1931	19	0	0	91	94.3050537109375		0	1	0	0	0	0	1	1	1	0	0	0	0	11/09 - 11/22	36.80471	.27485463	.29050031	185.30505	High
BROWARD	PLANTATION HIGH SCHOOL	33313	FL	1931	19	1	1	91	94.3050537109375		0	1	0	0	0	0	1	1	1	0	0	0	0	01/04 - 01/17	64.933136	.27485463	.29050031	185.30505	High
BROWARD	PLANTATION HIGH SCHOOL	33313	FL	1931	19	5	1	91	94.3050537109375		0	1	0	0	0	0	1	1	1	0	0	0	0	01/18 - 01/31	51.582191	.27485463	.29050031	185.30505	High
BROWARD	PLANTATION HIGH SCHOOL	33313	FL	1931	19	2	0	91	94.3050537109375		0	1	0	0	0	0	1	1	1	0	0	0	0	10/26 - 11/08	27.605362	.27485463	.29050031	185.30505	High
BROWARD	PLANTATION HIGH SCHOOL	33313	FL	1874	426	1	0	91	94.3050537109375		0	1	0	0	0	0	1	1	1	0	0	0	0	03/15 - 03/28	32.221497	.27485463	.29050031	185.30505	High
BROWARD	PLANTATION HIGH SCHOOL	33313	FL	1931	19	0	0	91	94.3050537109375		0	1	0	0	0	0	1	1	1	0	0	0	0	10/12 - 10/25	15.062791	.27485463	.29050031	185.30505	High
BROWARD	PLANTATION HIGH SCHOOL	33313	FL	1874	426	4	0	91	94.3050537109375		0	1	0	0	0	0	1	1	1	0	0	0	0	04/12 - 04/25	36.625481	.27485463	.29050031	185.30505	High
BROWARD	PLANTATION HIGH SCHOOL	33313	FL	1874	426	1	1	91	94.3050537109375		0	1	0	0	0	0	1	1	1	0	0	0	0	02/01 - 02/14	43.560654	.27485463	.29050031	185.30505	High
BROWARD	PLANTATION HIGH SCHOOL	33313	FL	1874	426	1	2	91	94.3050537109375		0	1	0	0	0	0	1	1	1	0	0	0	0	03/01 - 03/14	32.334888	.27485463	.29050031	185.30505	High
BROWARD	PLANTATION HIGH SCHOOL	33313	FL	1874	426	0	0	91	94.3050537109375		0	1	0	0	0	0	1	1	1	0	0	0	0	03/29 - 04/11	38.44706	.27485463	.29050031	185.30505	High
BROWARD	PLANTATION HIGH SCHOOL	33313	FL	1874	426	1	2	91	94.3050537109375		0	1	0	0	0	0	1	1	1	0	0	0	0	02/15 - 02/28	37.378983	.27485463	.29050031	185.30505	High
BROWARD	PLANTATION HIGH SCHOOL	33313	FL	1931	19	1	1	91	94.3050537109375		0	1	0	0	0	0	1	1	1	0	0	0	0	11/30 - 12/13	49.263153	.27485463	.29050031	185.30505	High
BROWARD	CASTLE HILL ELEMENTARY SCHOOL	33313	FL	571	61	0	1	37	38.34381484985352		0	1	0	0	0	0	1	1	1	0	0	0	0	11/09 - 11/22	36.80471	.27485463	.29050031	75.343811	Elementary
BROWARD	CASTLE HILL ELEMENTARY SCHOOL	33313	FL	571	61	0	2	37	38.34381484985352		0	1	0	0	0	0	1	1	1	0	0	0	0	01/04 - 01/17	64.933136	.27485463	.29050031	75.343811	Elementary
BROWARD	CASTLE HILL ELEMENTARY SCHOOL	33313	FL	551	283	1	0	37	38.34381484985352		0	1	0	0	0	0	1	1	1	0	0	0	0	03/15 - 03/28	32.221497	.27485463	.29050031	75.343811	Elementary
BROWARD	CASTLE HILL ELEMENTARY SCHOOL	33313	FL	571	61	0	0	37	38.34381484985352		0	1	0	0	0	0	1	1	1	0	0	0	0	11/30 - 12/13	49.263153	.27485463	.29050031	75.343811	Elementary
BROWARD	CASTLE HILL ELEMENTARY SCHOOL	33313	FL	571	61	0	0	37	38.34381484985352		0	1	0	0	0	0	1	1	1	0	0	0	0	10/12 - 10/25	15.062791	.27485463	.29050031	75.343811	Elementary
BROWARD	CASTLE HILL ELEMENTARY SCHOOL	33313	FL	551	283	1	0	37	38.34381484985352		0	1	0	0	0	0	1	1	1	0	0	0	0	03/01 - 03/14	32.334888	.27485463	.29050031	75.343811	Elementary
BROWARD	CASTLE HILL ELEMENTARY SCHOOL	33313	FL	551	283	6	0	37	38.34381484985352		0	1	0	0	0	0	1	1	1	0	0	0	0	04/12 - 04/25	36.625481	.27485463	.29050031	75.343811	Elementary
BROWARD	CASTLE HILL ELEMENTARY SCHOOL	33313	FL	571	61	0	0	37	38.34381484985352		0	1	0	0	0	0	1	1	1	0	0	0	0	10/26 - 11/08	27.605362	.27485463	.29050031	75.343811	Elementary
BROWARD	CASTLE HILL ELEMENTARY SCHOOL	33313	FL	551	283	2	0	37	38.34381484985352		0	1	0	0	0	0	1	1	1	0	0	0	0	02/01 - 02/14	43.560654	.27485463	.29050031	75.343811	Elementary
BROWARD	CASTLE HILL ELEMENTARY SCHOOL	33313	FL	551	283	0	0	37	38.34381484985352		0	1	0	0	0	0	1	1	1	0	0	0	0	02/15 - 02/28	37.378983	.27485463	.29050031	75.343811	Elementary
BROWARD	CASTLE HILL ELEMENTARY SCHOOL	33313	FL	571	61	1	0	37	38.34381484985352		0	1	0	0	0	0	1	1	1	0	0	0	0	01/18 - 01/31	51.582191	.27485463	.29050031	75.343811	Elementary
BROWARD	CASTLE HILL ELEMENTARY SCHOOL	33313	FL	551	283	1	0	37	38.34381484985352		0	1	0	0	0	0	1	1	1	0	0	0	0	03/29 - 04/11	38.44706	.27485463	.29050031	75.343811	Elementary
BROWARD	DR. MARTIN LUTHER KING, JR. MONTESSORI ACADEMY	33311	FL	471	74	2	0	30	31.08957862854004		0	1	0	0	0	0	1	1	1	0	0	0	0	02/15 - 02/28	37.378983	.27485466	.29050034	61.089577	Elementary
BROWARD	DR. MARTIN LUTHER KING, JR. MONTESSORI ACADEMY	33311	FL	471	74	1	0	30	31.08957862854004		0	1	0	0	0	0	1	1	1	0	0	0	0	02/01 - 02/14	43.560654	.27485466	.29050034	61.089577	Elementary
BROWARD	DR. MARTIN LUTHER KING, JR. MONTESSORI ACADEMY	33311	FL	471	74	2	2	30	31.08957862854004		0	1	0	0	0	0	1	1	1	0	0	0	0	03/29 - 04/11	38.447056	.27485466	.29050034	61.089577	Elementary
BROWARD	DR. MARTIN LUTHER KING, JR. MONTESSORI ACADEMY	33311	FL	482	38	0	0	30	31.08957862854004		0	1	0	0	0	0	1	1	1	0	0	0	0	10/12 - 10/25	15.06279	.27485466	.29050034	61.089577	Elementary
BROWARD	DR. MARTIN LUTHER KING, JR. MONTESSORI ACADEMY	33311	FL	482	38	0	0	30	31.08957862854004		0	1	0	0	0	0	1	1	1	0	0	0	0	11/09 - 11/22	36.80471	.27485466	.29050034	61.089577	Elementary
BROWARD	DR. MARTIN LUTHER KING, JR. MONTESSORI ACADEMY	33311	FL	471	74	1	0	30	31.08957862854004		0	1	0	0	0	0	1	1	1	0	0	0	0	03/01 - 03/14	32.334885	.27485466	.29050034	61.089577	Elementary
BROWARD	DR. MARTIN LUTHER KING, JR. MONTESSORI ACADEMY	33311	FL	482	38	7	0	30	31.08957862854004		0	1	0	0	0	0	1	1	1	0	0	0	0	01/18 - 01/31	51.582191	.27485466	.29050034	61.089577	Elementary
BROWARD	DR. MARTIN LUTHER KING, JR. MONTESSORI ACADEMY	33311	FL	471	74	0	1	30	31.08957862854004		0	1	0	0	0	0	1	1	1	0	0	0	0	03/15 - 03/28	32.221497	.27485466	.29050034	61.089577	Elementary
BROWARD	DR. MARTIN LUTHER KING, JR. MONTESSORI ACADEMY	33311	FL	482	38	1	0	30	31.08957862854004		0	1	0	0	0	0	1	1	1	0	0	0	0	11/30 - 12/13	49.263149	.27485466	.29050034	61.089577	Elementary
BROWARD	DR. MARTIN LUTHER KING, JR. MONTESSORI ACADEMY	33311	FL	471	74	3	0	30	31.08957862854004		0	1	0	0	0	0	1	1	1	0	0	0	0	04/12 - 04/25	36.625481	.27485466	.29050034	61.089577	Elementary
BROWARD	DR. MARTIN LUTHER KING, JR. MONTESSORI ACADEMY	33311	FL	482	38	1	0	30	31.08957862854004		0	1	0	0	0	0	1	1	1	0	0	0	0	01/04 - 01/17	64.933136	.27485466	.29050034	61.089577	Elementary
BROWARD	DR. MARTIN LUTHER KING, JR. MONTESSORI ACADEMY	33311	FL	482	38	0	0	30	31.08957862854004		0	1	0	0	0	0	1	1	1	0	0	0	0	10/26 - 11/08	27.605362	.27485466	.29050034	61.089577	Elementary
BROWARD	VILLAGE ELEMENTARY SCHOOL	33313	FL	603	290	1	0	37	38.34381484985352		0	1	0	0	0	0	1	1	1	0	0	0	0	04/12 - 04/25	36.625481	.27485463	.29050031	75.343811	Elementary
BROWARD	VILLAGE ELEMENTARY SCHOOL	33313	FL	599	34	0	0	37	38.34381484985352		0	1	0	0	0	0	1	1	1	0	0	0	0	01/18 - 01/31	51.582191	.27485463	.29050031	75.343811	Elementary
BROWARD	VILLAGE ELEMENTARY SCHOOL	33313	FL	603	290	1	0	37	38.34381484985352		0	1	0	0	0	0	1	1	1	0	0	0	0	03/29 - 04/11	38.44706	.27485463	.29050031	75.343811	Elementary
BROWARD	VILLAGE ELEMENTARY SCHOOL	33313	FL	599	34	0	0	37	38.34381484985352		0	1	0	0	0	0	1	1	1	0	0	0	0	01/04 - 01/17	64.933136	.27485463	.29050031	75.343811	Elementary
BROWARD	VILLAGE ELEMENTARY SCHOOL	33313	FL	599	34	0	0	37	38.34381484985352		0	1	0	0	0	0	1	1	1	0	0	0	0	10/26 - 11/08	27.605362	.27485463	.29050031	75.343811	Elementary
BROWARD	VILLAGE ELEMENTARY SCHOOL	33313	FL	603	290	0	1	37	38.34381484985352		0	1	0	0	0	0	1	1	1	0	0	0	0	02/15 - 02/28	37.378983	.27485463	.29050031	75.343811	Elementary
BROWARD	VILLAGE ELEMENTARY SCHOOL	33313	FL	599	34	0	0	37	38.34381484985352		0	1	0	0	0	0	1	1	1	0	0	0	0	10/12 - 10/25	15.062791	.27485463	.29050031	75.343811	Elementary
BROWARD	VILLAGE ELEMENTARY SCHOOL	33313	FL	603	290	0	1	37	38.34381484985352		0	1	0	0	0	0	1	1	1	0	0	0	0	03/15 - 03/28	32.221497	.27485463	.29050031	75.343811	Elementary
BROWARD	VILLAGE ELEMENTARY SCHOOL	33313	FL	603	290	0	0	37	38.34381484985352		0	1	0	0	0	0	1	1	1	0	0	0	0	03/01 - 03/14	32.334888	.27485463	.29050031	75.343811	Elementary
BROWARD	VILLAGE ELEMENTARY SCHOOL	33313	FL	599	34	0	0	37	38.34381484985352		0	1	0	0	0	0	1	1	1	0	0	0	0	11/09 - 11/22	36.80471	.27485463	.29050031	75.343811	Elementary
BROWARD	VILLAGE ELEMENTARY SCHOOL	33313	FL	599	34	0	0	37	38.34381484985352		0	1	0	0	0	0	1	1	1	0	0	0	0	11/30 - 12/13	49.263153	.27485463	.29050031	75.343811	Elementary
BROWARD	VILLAGE ELEMENTARY SCHOOL	33313	FL	603	290	0	0	37	38.34381484985352		0	1	0	0	0	0	1	1	1	0	0	0	0	02/01 - 02/14	43.560654	.27485463	.29050031	75.343811	Elementary
BROWARD	ANNABEL C. PERRY PK-8	33023	FL	709	236	1	0	48	49.74332427978516		0	1	0	0	0	0	1	1	1	0	0	0	0	03/15 - 03/28	32.251743	.27443323	.29193917	97.743324	Middle
BROWARD	ANNABEL C. PERRY PK-8	33023	FL	709	236	2	0	48	49.74332427978516		0	1	0	0	0	0	1	1	1	0	0	0	0	04/12 - 04/25	36.66423	.27443323	.29193917	97.743324	Middle
BROWARD	ANNABEL C. PERRY PK-8	33023	FL	709	236	3	1	48	49.74332427978516		0	1	0	0	0	0	1	1	1	0	0	0	0	02/01 - 02/14	43.610878	.27443323	.29193917	97.743324	Middle
BROWARD	ANNABEL C. PERRY PK-8	33023	FL	698	25	0	0	48	49.74332427978516		0	1	0	0	0	0	1	1	1	0	0	0	0	11/09 - 11/22	36.867348	.27443323	.29193917	97.743324	Middle
BROWARD	ANNABEL C. PERRY PK-8	33023	FL	709	236	1	1	48	49.74332427978516		0	1	0	0	0	0	1	1	1	0	0	0	0	02/15 - 02/28	37.403023	.27443323	.29193917	97.743324	Middle
BROWARD	ANNABEL C. PERRY PK-8	33023	FL	698	25	1	1	48	49.74332427978516		0	1	0	0	0	0	1	1	1	0	0	0	0	11/30 - 12/13	49.372147	.27443323	.29193917	97.743324	Middle
BROWARD	ANNABEL C. PERRY PK-8	33023	FL	698	25	2	1	48	49.74332427978516		0	1	0	0	0	0	1	1	1	0	0	0	0	01/18 - 01/31	51.660671	.27443323	.29193917	97.743324	Middle
BROWARD	ANNABEL C. PERRY PK-8	33023	FL	698	25	1	0	48	49.74332427978516		0	1	0	0	0	0	1	1	1	0	0	0	0	10/26 - 11/08	27.623556	.27443323	.29193917	97.743324	Middle
BROWARD	ANNABEL C. PERRY PK-8	33023	FL	698	25	0	0	48	49.74332427978516		0	1	0	0	0	0	1	1	1	0	0	0	0	10/12 - 10/25	15.073197	.27443323	.29193917	97.743324	Middle
BROWARD	ANNABEL C. PERRY PK-8	33023	FL	709	236	2	0	48	49.74332427978516		0	1	0	0	0	0	1	1	1	0	0	0	0	03/29 - 04/11	38.482162	.27443323	.29193917	97.743324	Middle
BROWARD	ANNABEL C. PERRY PK-8	33023	FL	698	25	2	0	48	49.74332427978516		0	1	0	0	0	0	1	1	1	0	0	0	0	01/04 - 01/17	65.064476	.27443323	.29193917	97.743324	Middle
BROWARD	ANNABEL C. PERRY PK-8	33023	FL	709	236	3	1	48	49.74332427978516		0	1	0	0	0	0	1	1	1	0	0	0	0	03/01 - 03/14	32.371819	.27443323	.29193917	97.743324	Middle
BROWARD	FAIRWAY ELEMENTARY SCHOOL	33023	FL	623	275	3	1	45	46.63436889648438		0	1	0	0	0	0	1	1	1	0	0	0	0	03/01 - 03/14	32.371819	.27443323	.29193917	91.634369	Elementary
BROWARD	FAIRWAY ELEMENTARY SCHOOL	33023	FL	623	275	0	0	45	46.63436889648438		0	1	0	0	0	0	1	1	1	0	0	0	0	03/15 - 03/28	32.251743	.27443323	.29193917	91.634369	Elementary
BROWARD	FAIRWAY ELEMENTARY SCHOOL	33023	FL	611	36	1	1	45	46.63436889648438		0	1	0	0	0	0	1	1	1	0	0	0	0	01/18 - 01/31	51.660671	.27443323	.29193917	91.634369	Elementary
BROWARD	FAIRWAY ELEMENTARY SCHOOL	33023	FL	611	36	0	0	45	46.63436889648438		0	1	0	0	0	0	1	1	1	0	0	0	0	10/12 - 10/25	15.073197	.27443323	.29193917	91.634369	Elementary
BROWARD	FAIRWAY ELEMENTARY SCHOOL	33023	FL	611	36	0	0	45	46.63436889648438		0	1	0	0	0	0	1	1	1	0	0	0	0	11/09 - 11/22	36.867348	.27443323	.29193917	91.634369	Elementary
BROWARD	FAIRWAY ELEMENTARY SCHOOL	33023	FL	623	275	1	1	45	46.63436889648438		0	1	0	0	0	0	1	1	1	0	0	0	0	02/15 - 02/28	37.403023	.27443323	.29193917	91.634369	Elementary
BROWARD	FAIRWAY ELEMENTARY SCHOOL	33023	FL	611	36	0	0	45	46.63436889648438		0	1	0	0	0	0	1	1	1	0	0	0	0	10/26 - 11/08	27.623556	.27443323	.29193917	91.634369	Elementary
BROWARD	FAIRWAY ELEMENTARY SCHOOL	33023	FL	623	275	1	0	45	46.63436889648438		0	1	0	0	0	0	1	1	1	0	0	0	0	03/29 - 04/11	38.482162	.27443323	.29193917	91.634369	Elementary
BROWARD	FAIRWAY ELEMENTARY SCHOOL	33023	FL	623	275	3	0	45	46.63436889648438		0	1	0	0	0	0	1	1	1	0	0	0	0	04/12 - 04/25	36.66423	.27443323	.29193917	91.634369	Elementary
BROWARD	FAIRWAY ELEMENTARY SCHOOL	33023	FL	623	275	4	4	45	46.63436889648438		0	1	0	0	0	0	1	1	1	0	0	0	0	02/01 - 02/14	43.610878	.27443323	.29193917	91.634369	Elementary
BROWARD	FAIRWAY ELEMENTARY SCHOOL	33023	FL	611	36	1	1	45	46.63436889648438		0	1	0	0	0	0	1	1	1	0	0	0	0	11/30 - 12/13	49.372147	.27443323	.29193917	91.634369	Elementary
BROWARD	FAIRWAY ELEMENTARY SCHOOL	33023	FL	611	36	0	1	45	46.63436889648438		0	1	0	0	0	0	1	1	1	0	0	0	0	01/04 - 01/17	65.064476	.27443323	.29193917	91.634369	Elementary
BROWARD	HOLLYWOOD HILLS HIGH SCHOOL	33021	FL	1745	586	0	0	86	89.12345886230469		0	1	0	0	0	0	1	1	1	0	0	0	0	03/01 - 03/14	32.334888	.27485463	.29050034	175.12346	High
BROWARD	HOLLYWOOD HILLS HIGH SCHOOL	33021	FL	1745	586	0	0	86	89.12345886230469		0	1	0	0	0	0	1	1	1	0	0	0	0	03/15 - 03/28	32.221497	.27485463	.29050034	175.12346	High
BROWARD	HOLLYWOOD HILLS HIGH SCHOOL	33021	FL	1817	45	4	0	86	89.12345886230469		0	1	0	0	0	0	1	1	1	0	0	0	0	11/09 - 11/22	36.804707	.27485463	.29050034	175.12346	High
BROWARD	HOLLYWOOD HILLS HIGH SCHOOL	33021	FL	1745	586	5	1	86	89.12345886230469		0	1	0	0	0	0	1	1	1	0	0	0	0	04/12 - 04/25	36.625477	.27485463	.29050034	175.12346	High
BROWARD	HOLLYWOOD HILLS HIGH SCHOOL	33021	FL	1817	45	0	0	86	89.12345886230469		0	1	0	0	0	0	1	1	1	0	0	0	0	10/12 - 10/25	15.06279	.27485463	.29050034	175.12346	High
BROWARD	HOLLYWOOD HILLS HIGH SCHOOL	33021	FL	1745	586	5	1	86	89.12345886230469		0	1	0	0	0	0	1	1	1	0	0	0	0	02/15 - 02/28	37.378983	.27485463	.29050034	175.12346	High
BROWARD	HOLLYWOOD HILLS HIGH SCHOOL	33021	FL	1817	45	0	0	86	89.12345886230469		0	1	0	0	0	0	1	1	1	0	0	0	0	10/26 - 11/08	27.60536	.27485463	.29050034	175.12346	High
BROWARD	HOLLYWOOD HILLS HIGH SCHOOL	33021	FL	1817	45	0	0	86	89.12345886230469		0	1	0	0	0	0	1	1	1	0	0	0	0	01/18 - 01/31	51.582191	.27485463	.29050034	175.12346	High
BROWARD	HOLLYWOOD HILLS HIGH SCHOOL	33021	FL	1745	586	3	0	86	89.12345886230469		0	1	0	0	0	0	1	1	1	0	0	0	0	03/29 - 04/11	38.44706	.27485463	.29050034	175.12346	High
BROWARD	HOLLYWOOD HILLS HIGH SCHOOL	33021	FL	1817	45	0	0	86	89.12345886230469		0	1	0	0	0	0	1	1	1	0	0	0	0	11/30 - 12/13	49.263153	.27485463	.29050034	175.12346	High
BROWARD	HOLLYWOOD HILLS HIGH SCHOOL	33021	FL	1745	586	1	4	86	89.12345886230469		0	1	0	0	0	0	1	1	1	0	0	0	0	02/01 - 02/14	43.560654	.27485463	.29050034	175.12346	High
BROWARD	HOLLYWOOD HILLS HIGH SCHOOL	33021	FL	1817	45	3	0	86	89.12345886230469		0	1	0	0	0	0	1	1	1	0	0	0	0	01/04 - 01/17	64.933136	.27485463	.29050034	175.12346	High
BROWARD	ROBERT C. MARKHAM ELEMENTARY	33069	FL	533	70	0	2	34	35.23485565185547		0	1	0	0	0	0	1	1	1	0	0	0	0	11/30 - 12/13	49.263149	.27485466	.29050034	69.234856	Elementary
BROWARD	ROBERT C. MARKHAM ELEMENTARY	33069	FL	533	70	0	0	34	35.23485565185547		0	1	0	0	0	0	1	1	1	0	0	0	0	01/18 - 01/31	51.582195	.27485466	.29050034	69.234856	Elementary
BROWARD	ROBERT C. MARKHAM ELEMENTARY	33069	FL	533	70	0	0	34	35.23485565185547		0	1	0	0	0	0	1	1	1	0	0	0	0	10/26 - 11/08	27.605362	.27485466	.29050034	69.234856	Elementary
BROWARD	ROBERT C. MARKHAM ELEMENTARY	33069	FL	533	70	0	0	34	35.23485565185547		0	1	0	0	0	0	1	1	1	0	0	0	0	01/04 - 01/17	64.933136	.27485466	.29050034	69.234856	Elementary
BROWARD	ROBERT C. MARKHAM ELEMENTARY	33069	FL	533	70	0	0	34	35.23485565185547		0	1	0	0	0	0	1	1	1	0	0	0	0	11/09 - 11/22	36.80471	.27485466	.29050034	69.234856	Elementary
BROWARD	ROBERT C. MARKHAM ELEMENTARY	33069	FL	526	151	0	0	34	35.23485565185547		0	1	0	0	0	0	1	1	1	0	0	0	0	04/12 - 04/25	36.625481	.27485466	.29050034	69.234856	Elementary
BROWARD	ROBERT C. MARKHAM ELEMENTARY	33069	FL	526	151	0	1	34	35.23485565185547		0	1	0	0	0	0	1	1	1	0	0	0	0	02/01 - 02/14	43.560654	.27485466	.29050034	69.234856	Elementary
BROWARD	ROBERT C. MARKHAM ELEMENTARY	33069	FL	533	70	0	0	34	35.23485565185547		0	1	0	0	0	0	1	1	1	0	0	0	0	10/12 - 10/25	15.06279	.27485466	.29050034	69.234856	Elementary
BROWARD	ROBERT C. MARKHAM ELEMENTARY	33069	FL	526	151	0	0	34	35.23485565185547		0	1	0	0	0	0	1	1	1	0	0	0	0	03/29 - 04/11	38.44706	.27485466	.29050034	69.234856	Elementary
BROWARD	ROBERT C. MARKHAM ELEMENTARY	33069	FL	526	151	0	0	34	35.23485565185547		0	1	0	0	0	0	1	1	1	0	0	0	0	03/15 - 03/28	32.221497	.27485466	.29050034	69.234856	Elementary
BROWARD	ROBERT C. MARKHAM ELEMENTARY	33069	FL	526	151	0	2	34	35.23485565185547		0	1	0	0	0	0	1	1	1	0	0	0	0	03/01 - 03/14	32.334888	.27485466	.29050034	69.234856	Elementary
BROWARD	ROBERT C. MARKHAM ELEMENTARY	33069	FL	526	151	0	0	34	35.23485565185547		0	1	0	0	0	0	1	1	1	0	0	0	0	02/15 - 02/28	37.378983	.27485466	.29050034	69.234856	Elementary
BROWARD	COCONUT CREEK HIGH SCHOOL	33066	FL	1736	473	0	1	76	78.76026153564453		0	1	0	0	0	0	1	1	1	0	0	0	0	03/01 - 03/14	32.334888	.27485463	.29050034	154.76025	High
BROWARD	COCONUT CREEK HIGH SCHOOL	33066	FL	1736	473	3	0	76	78.76026153564453		0	1	0	0	0	0	1	1	1	0	0	0	0	04/12 - 04/25	36.625477	.27485463	.29050034	154.76025	High
BROWARD	COCONUT CREEK HIGH SCHOOL	33066	FL	1736	473	1	1	76	78.76026153564453		0	1	0	0	0	0	1	1	1	0	0	0	0	03/29 - 04/11	38.44706	.27485463	.29050034	154.76025	High
BROWARD	COCONUT CREEK HIGH SCHOOL	33066	FL	1736	473	3	0	76	78.76026153564453		0	1	0	0	0	0	1	1	1	0	0	0	0	03/15 - 03/28	32.221497	.27485463	.29050034	154.76025	High
BROWARD	COCONUT CREEK HIGH SCHOOL	33066	FL	1736	473	1	0	76	78.76026153564453		0	1	0	0	0	0	1	1	1	0	0	0	0	02/15 - 02/28	37.378983	.27485463	.29050034	154.76025	High
BROWARD	COCONUT CREEK HIGH SCHOOL	33066	FL	1736	473	2	2	76	78.76026153564453		0	1	0	0	0	0	1	1	1	0	0	0	0	02/01 - 02/14	43.560654	.27485463	.29050034	154.76025	High
BROWARD	LAUDERDALE LAKES MIDDLE SCHOOL	33309	FL	786	345	1	0	38	39.38013076782227		0	1	0	0	0	0	1	1	1	0	0	0	0	02/15 - 02/28	37.378983	.27485463	.29050031	77.380127	Middle
BROWARD	LAUDERDALE LAKES MIDDLE SCHOOL	33309	FL	786	345	1	0	38	39.38013076782227		0	1	0	0	0	0	1	1	1	0	0	0	0	03/15 - 03/28	32.221497	.27485463	.29050031	77.380127	Middle
BROWARD	LAUDERDALE LAKES MIDDLE SCHOOL	33309	FL	786	345	0	0	38	39.38013076782227		0	1	0	0	0	0	1	1	1	0	0	0	0	04/12 - 04/25	36.625477	.27485463	.29050031	77.380127	Middle
BROWARD	LAUDERDALE LAKES MIDDLE SCHOOL	33309	FL	786	345	4	0	38	39.38013076782227		0	1	0	0	0	0	1	1	1	0	0	0	0	02/01 - 02/14	43.560654	.27485463	.29050031	77.380127	Middle
BROWARD	LAUDERDALE LAKES MIDDLE SCHOOL	33309	FL	786	345	1	0	38	39.38013076782227		0	1	0	0	0	0	1	1	1	0	0	0	0	03/29 - 04/11	38.44706	.27485463	.29050031	77.380127	Middle
BROWARD	LAUDERDALE LAKES MIDDLE SCHOOL	33309	FL	786	345	0	1	38	39.38013076782227		0	1	0	0	0	0	1	1	1	0	0	0	0	03/01 - 03/14	32.334888	.27485463	.29050031	77.380127	Middle
BROWARD	DEERFIELD BEACH HIGH SCHOOL	33441	FL	2368	58	7	0	107	110.8861618041992		0	1	0	0	0	0	1	1	1	0	0	0	0	01/18 - 01/31	51.582191	.2748546	.29050034	217.88617	High
BROWARD	DEERFIELD BEACH HIGH SCHOOL	33441	FL	2368	58	1	2	107	110.8861618041992		0	1	0	0	0	0	1	1	1	0	0	0	0	01/04 - 01/17	64.933136	.2748546	.29050034	217.88617	High
BROWARD	DEERFIELD BEACH HIGH SCHOOL	33441	FL	2279	624	11	0	107	110.8861618041992		0	1	0	0	0	0	1	1	1	0	0	0	0	02/01 - 02/14	43.56065	.2748546	.29050034	217.88617	High
BROWARD	DEERFIELD BEACH HIGH SCHOOL	33441	FL	2279	624	3	2	107	110.8861618041992		0	1	0	0	0	0	1	1	1	0	0	0	0	02/15 - 02/28	37.378983	.2748546	.29050034	217.88617	High
BROWARD	DEERFIELD BEACH HIGH SCHOOL	33441	FL	2279	624	4	0	107	110.8861618041992		0	1	0	0	0	0	1	1	1	0	0	0	0	03/15 - 03/28	32.221493	.2748546	.29050034	217.88617	High
BROWARD	DEERFIELD BEACH HIGH SCHOOL	33441	FL	2368	58	7	0	107	110.8861618041992		0	1	0	0	0	0	1	1	1	0	0	0	0	10/26 - 11/08	27.60536	.2748546	.29050034	217.88617	High
BROWARD	DEERFIELD BEACH HIGH SCHOOL	33441	FL	2279	624	3	0	107	110.8861618041992		0	1	0	0	0	0	1	1	1	0	0	0	0	04/12 - 04/25	36.625477	.2748546	.29050034	217.88617	High
BROWARD	DEERFIELD BEACH HIGH SCHOOL	33441	FL	2368	58	0	1	107	110.8861618041992		0	1	0	0	0	0	1	1	1	0	0	0	0	11/30 - 12/13	49.263153	.2748546	.29050034	217.88617	High
BROWARD	DEERFIELD BEACH HIGH SCHOOL	33441	FL	2279	624	1	0	107	110.8861618041992		0	1	0	0	0	0	1	1	1	0	0	0	0	03/29 - 04/11	38.447056	.2748546	.29050034	217.88617	High
BROWARD	DEERFIELD BEACH HIGH SCHOOL	33441	FL	2368	58	0	0	107	110.8861618041992		0	1	0	0	0	0	1	1	1	0	0	0	0	10/12 - 10/25	15.06279	.2748546	.29050034	217.88617	High
BROWARD	DEERFIELD BEACH HIGH SCHOOL	33441	FL	2279	624	1	5	107	110.8861618041992		0	1	0	0	0	0	1	1	1	0	0	0	0	03/01 - 03/14	32.334885	.2748546	.29050034	217.88617	High
BROWARD	DEERFIELD BEACH HIGH SCHOOL	33441	FL	2368	58	0	1	107	110.8861618041992		0	1	0	0	0	0	1	1	1	0	0	0	0	11/09 - 11/22	36.80471	.2748546	.29050034	217.88617	High
BROWARD	BOYD H. ANDERSON HIGH SCHOOL	33309	FL	1894	18	1	1	80	82.90554046630859		0	1	0	0	0	0	1	1	1	0	0	0	0	11/09 - 11/22	36.80471	.27485463	.29050031	162.90555	High
BROWARD	BOYD H. ANDERSON HIGH SCHOOL	33309	FL	1894	18	2	1	80	82.90554046630859		0	1	0	0	0	0	1	1	1	0	0	0	0	01/04 - 01/17	64.933136	.27485463	.29050031	162.90555	High
BROWARD	BOYD H. ANDERSON HIGH SCHOOL	33309	FL	1894	18	0	0	80	82.90554046630859		0	1	0	0	0	0	1	1	1	0	0	0	0	10/26 - 11/08	27.60536	.27485463	.29050031	162.90555	High
BROWARD	BOYD H. ANDERSON HIGH SCHOOL	33309	FL	1897	602	2	0	80	82.90554046630859		0	1	0	0	0	0	1	1	1	0	0	0	0	04/12 - 04/25	36.625477	.27485463	.29050031	162.90555	High
BROWARD	BOYD H. ANDERSON HIGH SCHOOL	33309	FL	1897	602	0	1	80	82.90554046630859		0	1	0	0	0	0	1	1	1	0	0	0	0	03/15 - 03/28	32.221497	.27485463	.29050031	162.90555	High
BROWARD	BOYD H. ANDERSON HIGH SCHOOL	33309	FL	1897	602	2	0	80	82.90554046630859		0	1	0	0	0	0	1	1	1	0	0	0	0	03/01 - 03/14	32.334888	.27485463	.29050031	162.90555	High
BROWARD	BOYD H. ANDERSON HIGH SCHOOL	33309	FL	1897	602	1	1	80	82.90554046630859		0	1	0	0	0	0	1	1	1	0	0	0	0	02/01 - 02/14	43.560654	.27485463	.29050031	162.90555	High
BROWARD	BOYD H. ANDERSON HIGH SCHOOL	33309	FL	1894	18	4	2	80	82.90554046630859		0	1	0	0	0	0	1	1	1	0	0	0	0	01/18 - 01/31	51.582191	.27485463	.29050031	162.90555	High
BROWARD	BOYD H. ANDERSON HIGH SCHOOL	33309	FL	1897	602	2	0	80	82.90554046630859		0	1	0	0	0	0	1	1	1	0	0	0	0	03/29 - 04/11	38.44706	.27485463	.29050031	162.90555	High
BROWARD	BOYD H. ANDERSON HIGH SCHOOL	33309	FL	1897	602	2	0	80	82.90554046630859		0	1	0	0	0	0	1	1	1	0	0	0	0	02/15 - 02/28	37.378983	.27485463	.29050031	162.90555	High
BROWARD	BOYD H. ANDERSON HIGH SCHOOL	33309	FL	1894	18	0	0	80	82.90554046630859		0	1	0	0	0	0	1	1	1	0	0	0	0	10/12 - 10/25	15.06279	.27485463	.29050031	162.90555	High
BROWARD	BOYD H. ANDERSON HIGH SCHOOL	33309	FL	1894	18	2	0	80	82.90554046630859		0	1	0	0	0	0	1	1	1	0	0	0	0	11/30 - 12/13	49.263149	.27485463	.29050031	162.90555	High
BROWARD	MIRAMAR HIGH SCHOOL	33025	FL	2084	526	3	1	97	100.5229721069336		0	1	0	0	0	0	1	1	1	0	0	0	0	03/01 - 03/14	32.334885	.27485463	.29050034	197.52298	High
BROWARD	MIRAMAR HIGH SCHOOL	33025	FL	2122	28	5	4	97	100.5229721069336		0	1	0	0	0	0	1	1	1	0	0	0	0	01/18 - 01/31	51.582191	.27485463	.29050034	197.52298	High
BROWARD	MIRAMAR HIGH SCHOOL	33025	FL	2122	28	3	0	97	100.5229721069336		0	1	0	0	0	0	1	1	1	0	0	0	0	11/30 - 12/13	49.263149	.27485463	.29050034	197.52298	High
BROWARD	MIRAMAR HIGH SCHOOL	33025	FL	2122	28	0	0	97	100.5229721069336		0	1	0	0	0	0	1	1	1	0	0	0	0	10/12 - 10/25	15.06279	.27485463	.29050034	197.52298	High
BROWARD	MIRAMAR HIGH SCHOOL	33025	FL	2084	526	3	4	97	100.5229721069336		0	1	0	0	0	0	1	1	1	0	0	0	0	02/15 - 02/28	37.378983	.27485463	.29050034	197.52298	High
BROWARD	MIRAMAR HIGH SCHOOL	33025	FL	2084	526	0	2	97	100.5229721069336		0	1	0	0	0	0	1	1	1	0	0	0	0	03/29 - 04/11	38.44706	.27485463	.29050034	197.52298	High
BROWARD	MIRAMAR HIGH SCHOOL	33025	FL	2084	526	1	0	97	100.5229721069336		0	1	0	0	0	0	1	1	1	0	0	0	0	03/15 - 03/28	32.221497	.27485463	.29050034	197.52298	High
BROWARD	MIRAMAR HIGH SCHOOL	33025	FL	2122	28	0	1	97	100.5229721069336		0	1	0	0	0	0	1	1	1	0	0	0	0	10/26 - 11/08	27.605362	.27485463	.29050034	197.52298	High
BROWARD	MIRAMAR HIGH SCHOOL	33025	FL	2084	526	2	1	97	100.5229721069336		0	1	0	0	0	0	1	1	1	0	0	0	0	04/12 - 04/25	36.625481	.27485463	.29050034	197.52298	High
BROWARD	MIRAMAR HIGH SCHOOL	33025	FL	2122	28	13	2	97	100.5229721069336		0	1	0	0	0	0	1	1	1	0	0	0	0	11/09 - 11/22	36.80471	.27485463	.29050034	197.52298	High
BROWARD	MIRAMAR HIGH SCHOOL	33025	FL	2122	28	1	2	97	100.5229721069336		0	1	0	0	0	0	1	1	1	0	0	0	0	01/04 - 01/17	64.933136	.27485463	.29050034	197.52298	High
BROWARD	MIRAMAR HIGH SCHOOL	33025	FL	2084	526	1	3	97	100.5229721069336		0	1	0	0	0	0	1	1	1	0	0	0	0	02/01 - 02/14	43.560654	.27485463	.29050034	197.52298	High
BROWARD	HOLLYWOOD PARK ELEMENTARY SCHOOL	33024	FL	427	267	7	2	31	32.12589645385742		0	1	0	0	0	0	1	1	1	0	0	0	0	04/12 - 04/25	36.625481	.27485463	.29050031	63.125896	Elementary
BROWARD	HOLLYWOOD PARK ELEMENTARY SCHOOL	33024	FL	427	267	1	0	31	32.12589645385742		0	1	0	0	0	0	1	1	1	0	0	0	0	02/15 - 02/28	37.378983	.27485463	.29050031	63.125896	Elementary
BROWARD	HOLLYWOOD PARK ELEMENTARY SCHOOL	33024	FL	425	60	1	0	31	32.12589645385742		0	1	0	0	0	0	1	1	1	0	0	0	0	10/26 - 11/08	27.605362	.27485463	.29050031	63.125896	Elementary
BROWARD	HOLLYWOOD PARK ELEMENTARY SCHOOL	33024	FL	425	60	0	0	31	32.12589645385742		0	1	0	0	0	0	1	1	1	0	0	0	0	10/12 - 10/25	15.062791	.27485463	.29050031	63.125896	Elementary
BROWARD	HOLLYWOOD PARK ELEMENTARY SCHOOL	33024	FL	425	60	1	3	31	32.12589645385742		0	1	0	0	0	0	1	1	1	0	0	0	0	01/18 - 01/31	51.582195	.27485463	.29050031	63.125896	Elementary
BROWARD	HOLLYWOOD PARK ELEMENTARY SCHOOL	33024	FL	425	60	1	0	31	32.12589645385742		0	1	0	0	0	0	1	1	1	0	0	0	0	11/09 - 11/22	36.80471	.27485463	.29050031	63.125896	Elementary
BROWARD	HOLLYWOOD PARK ELEMENTARY SCHOOL	33024	FL	425	60	4	1	31	32.12589645385742		0	1	0	0	0	0	1	1	1	0	0	0	0	11/30 - 12/13	49.263153	.27485463	.29050031	63.125896	Elementary
BROWARD	HOLLYWOOD PARK ELEMENTARY SCHOOL	33024	FL	427	267	5	0	31	32.12589645385742		0	1	0	0	0	0	1	1	1	0	0	0	0	03/15 - 03/28	32.221497	.27485463	.29050031	63.125896	Elementary
BROWARD	HOLLYWOOD PARK ELEMENTARY SCHOOL	33024	FL	425	60	1	0	31	32.12589645385742		0	1	0	0	0	0	1	1	1	0	0	0	0	01/04 - 01/17	64.933136	.27485463	.29050031	63.125896	Elementary
BROWARD	HOLLYWOOD PARK ELEMENTARY SCHOOL	33024	FL	427	267	4	1	31	32.12589645385742		0	1	0	0	0	0	1	1	1	0	0	0	0	03/01 - 03/14	32.334888	.27485463	.29050031	63.125896	Elementary
BROWARD	HOLLYWOOD PARK ELEMENTARY SCHOOL	33024	FL	427	267	2	1	31	32.12589645385742		0	1	0	0	0	0	1	1	1	0	0	0	0	03/29 - 04/11	38.44706	.27485463	.29050031	63.125896	Elementary
BROWARD	HOLLYWOOD PARK ELEMENTARY SCHOOL	33024	FL	427	267	3	0	31	32.12589645385742		0	1	0	0	0	0	1	1	1	0	0	0	0	02/01 - 02/14	43.560654	.27485463	.29050031	63.125896	Elementary
BROWARD	CYPRESS ELEMENTARY SCHOOL	33060	FL	685	119	0	0	46	47.67068481445313		0	1	0	0	0	0	1	1	1	0	0	0	0	10/12 - 10/25	15.06279	.27485463	.29050031	93.670685	Elementary
BROWARD	CYPRESS ELEMENTARY SCHOOL	33060	FL	716	414	1	0	46	47.67068481445313		0	1	0	0	0	0	1	1	1	0	0	0	0	02/15 - 02/28	37.378983	.27485463	.29050031	93.670685	Elementary
BROWARD	CYPRESS ELEMENTARY SCHOOL	33060	FL	716	414	6	0	46	47.67068481445313		0	1	0	0	0	0	1	1	1	0	0	0	0	02/01 - 02/14	43.560654	.27485463	.29050031	93.670685	Elementary
BROWARD	CYPRESS ELEMENTARY SCHOOL	33060	FL	716	414	2	0	46	47.67068481445313		0	1	0	0	0	0	1	1	1	0	0	0	0	03/15 - 03/28	32.221493	.27485463	.29050031	93.670685	Elementary
BROWARD	CYPRESS ELEMENTARY SCHOOL	33060	FL	716	414	0	0	46	47.67068481445313		0	1	0	0	0	0	1	1	1	0	0	0	0	04/12 - 04/25	36.625477	.27485463	.29050031	93.670685	Elementary
BROWARD	CYPRESS ELEMENTARY SCHOOL	33060	FL	716	414	1	0	46	47.67068481445313		0	1	0	0	0	0	1	1	1	0	0	0	0	03/29 - 04/11	38.447056	.27485463	.29050031	93.670685	Elementary
BROWARD	CYPRESS ELEMENTARY SCHOOL	33060	FL	685	119	1	1	46	47.67068481445313		0	1	0	0	0	0	1	1	1	0	0	0	0	01/04 - 01/17	64.933136	.27485463	.29050031	93.670685	Elementary
BROWARD	CYPRESS ELEMENTARY SCHOOL	33060	FL	685	119	2	1	46	47.67068481445313		0	1	0	0	0	0	1	1	1	0	0	0	0	01/18 - 01/31	51.582191	.27485463	.29050031	93.670685	Elementary
BROWARD	CYPRESS ELEMENTARY SCHOOL	33060	FL	685	119	0	0	46	47.67068481445313		0	1	0	0	0	0	1	1	1	0	0	0	0	10/26 - 11/08	27.605362	.27485463	.29050031	93.670685	Elementary
BROWARD	CYPRESS ELEMENTARY SCHOOL	33060	FL	685	119	1	0	46	47.67068481445313		0	1	0	0	0	0	1	1	1	0	0	0	0	11/09 - 11/22	36.804707	.27485463	.29050031	93.670685	Elementary
BROWARD	CYPRESS ELEMENTARY SCHOOL	33060	FL	716	414	0	0	46	47.67068481445313		0	1	0	0	0	0	1	1	1	0	0	0	0	03/01 - 03/14	32.334885	.27485463	.29050031	93.670685	Elementary
BROWARD	CYPRESS ELEMENTARY SCHOOL	33060	FL	685	119	0	0	46	47.67068481445313		0	1	0	0	0	0	1	1	1	0	0	0	0	11/30 - 12/13	49.263153	.27485463	.29050031	93.670685	Elementary
BROWARD	APOLLO MIDDLE SCHOOL	33024	FL	1365	533	1	0	59	61.14283752441406		0	1	0	0	0	0	1	1	1	0	0	0	0	04/12 - 04/25	36.625481	.27485463	.29050031	120.14284	Middle
BROWARD	APOLLO MIDDLE SCHOOL	33024	FL	1365	533	7	3	59	61.14283752441406		0	1	0	0	0	0	1	1	1	0	0	0	0	03/01 - 03/14	32.334888	.27485463	.29050031	120.14284	Middle
BROWARD	APOLLO MIDDLE SCHOOL	33024	FL	1365	533	1	0	59	61.14283752441406		0	1	0	0	0	0	1	1	1	0	0	0	0	03/15 - 03/28	32.221497	.27485463	.29050031	120.14284	Middle
BROWARD	APOLLO MIDDLE SCHOOL	33024	FL	1378	12	0	0	59	61.14283752441406		0	1	0	0	0	0	1	1	1	0	0	0	0	11/30 - 12/13	49.263153	.27485463	.29050031	120.14284	Middle
BROWARD	APOLLO MIDDLE SCHOOL	33024	FL	1365	533	4	1	59	61.14283752441406		0	1	0	0	0	0	1	1	1	0	0	0	0	02/01 - 02/14	43.560654	.27485463	.29050031	120.14284	Middle
BROWARD	APOLLO MIDDLE SCHOOL	33024	FL	1378	12	0	0	59	61.14283752441406		0	1	0	0	0	0	1	1	1	0	0	0	0	10/12 - 10/25	15.062791	.27485463	.29050031	120.14284	Middle
BROWARD	APOLLO MIDDLE SCHOOL	33024	FL	1378	12	0	0	59	61.14283752441406		0	1	0	0	0	0	1	1	1	0	0	0	0	11/09 - 11/22	36.80471	.27485463	.29050031	120.14284	Middle
BROWARD	APOLLO MIDDLE SCHOOL	33024	FL	1378	12	0	0	59	61.14283752441406		0	1	0	0	0	0	1	1	1	0	0	0	0	10/26 - 11/08	27.605362	.27485463	.29050031	120.14284	Middle
BROWARD	APOLLO MIDDLE SCHOOL	33024	FL	1378	12	0	1	59	61.14283752441406		0	1	0	0	0	0	1	1	1	0	0	0	0	01/18 - 01/31	51.582195	.27485463	.29050031	120.14284	Middle
BROWARD	APOLLO MIDDLE SCHOOL	33024	FL	1365	533	0	0	59	61.14283752441406		0	1	0	0	0	0	1	1	1	0	0	0	0	02/15 - 02/28	37.378983	.27485463	.29050031	120.14284	Middle
BROWARD	APOLLO MIDDLE SCHOOL	33024	FL	1365	533	1	0	59	61.14283752441406		0	1	0	0	0	0	1	1	1	0	0	0	0	03/29 - 04/11	38.44706	.27485463	.29050031	120.14284	Middle
BROWARD	APOLLO MIDDLE SCHOOL	33024	FL	1378	12	0	0	59	61.14283752441406		0	1	0	0	0	0	1	1	1	0	0	0	0	01/04 - 01/17	64.933136	.27485463	.29050031	120.14284	Middle
BROWARD	SHERIDAN HILLS ELEMENTARY SCHOOL	33021	FL	513	271	0	0	33	34.19853591918945		0	1	0	0	0	0	1	1	1	0	0	0	0	03/29 - 04/11	38.44706	.27485463	.29050034	67.198532	Elementary
BROWARD	SHERIDAN HILLS ELEMENTARY SCHOOL	33021	FL	516	81	0	0	33	34.19853591918945		0	1	0	0	0	0	1	1	1	0	0	0	0	11/30 - 12/13	49.263153	.27485463	.29050034	67.198532	Elementary
BROWARD	SHERIDAN HILLS ELEMENTARY SCHOOL	33021	FL	516	81	0	0	33	34.19853591918945		0	1	0	0	0	0	1	1	1	0	0	0	0	10/12 - 10/25	15.06279	.27485463	.29050034	67.198532	Elementary
BROWARD	SHERIDAN HILLS ELEMENTARY SCHOOL	33021	FL	516	81	3	1	33	34.19853591918945		0	1	0	0	0	0	1	1	1	0	0	0	0	10/26 - 11/08	27.60536	.27485463	.29050034	67.198532	Elementary
BROWARD	SHERIDAN HILLS ELEMENTARY SCHOOL	33021	FL	516	81	1	0	33	34.19853591918945		0	1	0	0	0	0	1	1	1	0	0	0	0	11/09 - 11/22	36.804707	.27485463	.29050034	67.198532	Elementary
BROWARD	SHERIDAN HILLS ELEMENTARY SCHOOL	33021	FL	513	271	1	2	33	34.19853591918945		0	1	0	0	0	0	1	1	1	0	0	0	0	02/15 - 02/28	37.378983	.27485463	.29050034	67.198532	Elementary
BROWARD	SHERIDAN HILLS ELEMENTARY SCHOOL	33021	FL	513	271	0	0	33	34.19853591918945		0	1	0	0	0	0	1	1	1	0	0	0	0	02/01 - 02/14	43.560654	.27485463	.29050034	67.198532	Elementary
BROWARD	SHERIDAN HILLS ELEMENTARY SCHOOL	33021	FL	513	271	1	1	33	34.19853591918945		0	1	0	0	0	0	1	1	1	0	0	0	0	04/12 - 04/25	36.625477	.27485463	.29050034	67.198532	Elementary
BROWARD	SHERIDAN HILLS ELEMENTARY SCHOOL	33021	FL	516	81	4	0	33	34.19853591918945		0	1	0	0	0	0	1	1	1	0	0	0	0	01/18 - 01/31	51.582191	.27485463	.29050034	67.198532	Elementary
BROWARD	SHERIDAN HILLS ELEMENTARY SCHOOL	33021	FL	513	271	3	0	33	34.19853591918945		0	1	0	0	0	0	1	1	1	0	0	0	0	03/15 - 03/28	32.221497	.27485463	.29050034	67.198532	Elementary
BROWARD	SHERIDAN HILLS ELEMENTARY SCHOOL	33021	FL	513	271	0	1	33	34.19853591918945		0	1	0	0	0	0	1	1	1	0	0	0	0	03/01 - 03/14	32.334888	.27485463	.29050034	67.198532	Elementary
BROWARD	SHERIDAN HILLS ELEMENTARY SCHOOL	33021	FL	516	81	3	0	33	34.19853591918945		0	1	0	0	0	0	1	1	1	0	0	0	0	01/04 - 01/17	64.933136	.27485463	.29050034	67.198532	Elementary
BROWARD	ORIOLE ELEMENTARY SCHOOL	33309	FL	622	278	5	1	39	40.41645050048828		0	1	0	0	0	0	1	1	1	0	0	0	0	03/01 - 03/14	32.334888	.27485463	.29050031	79.416451	Elementary
BROWARD	ORIOLE ELEMENTARY SCHOOL	33309	FL	616	102	0	0	39	40.41645050048828		0	1	0	0	0	0	1	1	1	0	0	0	0	10/12 - 10/25	15.06279	.27485463	.29050031	79.416451	Elementary
BROWARD	ORIOLE ELEMENTARY SCHOOL	33309	FL	616	102	2	0	39	40.41645050048828		0	1	0	0	0	0	1	1	1	0	0	0	0	11/30 - 12/13	49.263149	.27485463	.29050031	79.416451	Elementary
BROWARD	ORIOLE ELEMENTARY SCHOOL	33309	FL	622	278	1	2	39	40.41645050048828		0	1	0	0	0	0	1	1	1	0	0	0	0	02/01 - 02/14	43.560654	.27485463	.29050031	79.416451	Elementary
BROWARD	ORIOLE ELEMENTARY SCHOOL	33309	FL	616	102	1	0	39	40.41645050048828		0	1	0	0	0	0	1	1	1	0	0	0	0	11/09 - 11/22	36.80471	.27485463	.29050031	79.416451	Elementary
BROWARD	ORIOLE ELEMENTARY SCHOOL	33309	FL	616	102	0	1	39	40.41645050048828		0	1	0	0	0	0	1	1	1	0	0	0	0	01/04 - 01/17	64.933136	.27485463	.29050031	79.416451	Elementary
BROWARD	ORIOLE ELEMENTARY SCHOOL	33309	FL	622	278	2	1	39	40.41645050048828		0	1	0	0	0	0	1	1	1	0	0	0	0	02/15 - 02/28	37.378983	.27485463	.29050031	79.416451	Elementary
BROWARD	ORIOLE ELEMENTARY SCHOOL	33309	FL	616	102	0	0	39	40.41645050048828		0	1	0	0	0	0	1	1	1	0	0	0	0	10/26 - 11/08	27.60536	.27485463	.29050031	79.416451	Elementary
BROWARD	ORIOLE ELEMENTARY SCHOOL	33309	FL	616	102	0	1	39	40.41645050048828		0	1	0	0	0	0	1	1	1	0	0	0	0	01/18 - 01/31	51.582191	.27485463	.29050031	79.416451	Elementary
BROWARD	ORIOLE ELEMENTARY SCHOOL	33309	FL	622	278	0	0	39	40.41645050048828		0	1	0	0	0	0	1	1	1	0	0	0	0	03/15 - 03/28	32.221497	.27485463	.29050031	79.416451	Elementary
BROWARD	ORIOLE ELEMENTARY SCHOOL	33309	FL	622	278	0	0	39	40.41645050048828		0	1	0	0	0	0	1	1	1	0	0	0	0	04/12 - 04/25	36.625477	.27485463	.29050031	79.416451	Elementary
BROWARD	ORIOLE ELEMENTARY SCHOOL	33309	FL	622	278	1	0	39	40.41645050048828		0	1	0	0	0	0	1	1	1	0	0	0	0	03/29 - 04/11	38.44706	.27485463	.29050031	79.416451	Elementary
BROWARD	MIRROR LAKE ELEMENTARY SCHOOL	33313	FL	606	98	0	0	47	48.70700454711914		0	1	0	0	0	0	1	1	1	0	0	0	0	10/26 - 11/08	27.605362	.27485463	.29050031	95.707001	Elementary
BROWARD	MIRROR LAKE ELEMENTARY SCHOOL	33313	FL	606	98	0	0	47	48.70700454711914		0	1	0	0	0	0	1	1	1	0	0	0	0	11/09 - 11/22	36.80471	.27485463	.29050031	95.707001	Elementary
BROWARD	MIRROR LAKE ELEMENTARY SCHOOL	33313	FL	620	361	0	0	47	48.70700454711914		0	1	0	0	0	0	1	1	1	0	0	0	0	02/15 - 02/28	37.378983	.27485463	.29050031	95.707001	Elementary
BROWARD	MIRROR LAKE ELEMENTARY SCHOOL	33313	FL	620	361	1	0	47	48.70700454711914		0	1	0	0	0	0	1	1	1	0	0	0	0	04/12 - 04/25	36.625481	.27485463	.29050031	95.707001	Elementary
BROWARD	MIRROR LAKE ELEMENTARY SCHOOL	33313	FL	606	98	0	0	47	48.70700454711914		0	1	0	0	0	0	1	1	1	0	0	0	0	10/12 - 10/25	15.062791	.27485463	.29050031	95.707001	Elementary
BROWARD	MIRROR LAKE ELEMENTARY SCHOOL	33313	FL	606	98	3	0	47	48.70700454711914		0	1	0	0	0	0	1	1	1	0	0	0	0	11/30 - 12/13	49.263153	.27485463	.29050031	95.707001	Elementary
BROWARD	MIRROR LAKE ELEMENTARY SCHOOL	33313	FL	620	361	4	0	47	48.70700454711914		0	1	0	0	0	0	1	1	1	0	0	0	0	03/29 - 04/11	38.44706	.27485463	.29050031	95.707001	Elementary
BROWARD	MIRROR LAKE ELEMENTARY SCHOOL	33313	FL	620	361	1	0	47	48.70700454711914		0	1	0	0	0	0	1	1	1	0	0	0	0	02/01 - 02/14	43.560654	.27485463	.29050031	95.707001	Elementary
BROWARD	MIRROR LAKE ELEMENTARY SCHOOL	33313	FL	620	361	0	0	47	48.70700454711914		0	1	0	0	0	0	1	1	1	0	0	0	0	03/15 - 03/28	32.221497	.27485463	.29050031	95.707001	Elementary
BROWARD	MIRROR LAKE ELEMENTARY SCHOOL	33313	FL	606	98	0	0	47	48.70700454711914		0	1	0	0	0	0	1	1	1	0	0	0	0	01/18 - 01/31	51.582191	.27485463	.29050031	95.707001	Elementary
BROWARD	MIRROR LAKE ELEMENTARY SCHOOL	33313	FL	620	361	0	0	47	48.70700454711914		0	1	0	0	0	0	1	1	1	0	0	0	0	03/01 - 03/14	32.334888	.27485463	.29050031	95.707001	Elementary
BROWARD	MIRROR LAKE ELEMENTARY SCHOOL	33313	FL	606	98	1	0	47	48.70700454711914		0	1	0	0	0	0	1	1	1	0	0	0	0	01/04 - 01/17	64.933136	.27485463	.29050031	95.707001	Elementary
BROWARD	ROYAL PALM ELEMENTARY SCHOOL	33313	FL	744	432	0	0	44	45.59804916381836		0	1	0	0	0	0	1	1	1	0	0	0	0	03/15 - 03/28	32.221497	.27485463	.29050031	89.598053	Elementary
BROWARD	ROYAL PALM ELEMENTARY SCHOOL	33313	FL	744	432	0	0	44	45.59804916381836		0	1	0	0	0	0	1	1	1	0	0	0	0	04/12 - 04/25	36.625481	.27485463	.29050031	89.598053	Elementary
BROWARD	ROYAL PALM ELEMENTARY SCHOOL	33313	FL	744	432	0	0	44	45.59804916381836		0	1	0	0	0	0	1	1	1	0	0	0	0	03/29 - 04/11	38.44706	.27485463	.29050031	89.598053	Elementary
BROWARD	ROYAL PALM ELEMENTARY SCHOOL	33313	FL	744	432	2	3	44	45.59804916381836		0	1	0	0	0	0	1	1	1	0	0	0	0	02/15 - 02/28	37.378983	.27485463	.29050031	89.598053	Elementary
BROWARD	ROYAL PALM ELEMENTARY SCHOOL	33313	FL	744	432	1	1	44	45.59804916381836		0	1	0	0	0	0	1	1	1	0	0	0	0	03/01 - 03/14	32.334888	.27485463	.29050031	89.598053	Elementary
BROWARD	ROYAL PALM ELEMENTARY SCHOOL	33313	FL	744	432	1	0	44	45.59804916381836		0	1	0	0	0	0	1	1	1	0	0	0	0	02/01 - 02/14	43.560654	.27485463	.29050031	89.598053	Elementary
BROWARD	CRYSTAL LAKE MIDDLE SCHOOL	33064	FL	1247	513	0	0	67	69.43338775634766		0	1	0	0	0	0	1	1	1	0	0	0	0	03/01 - 03/14	32.334888	.27485466	.29050034	136.43338	Middle
BROWARD	CRYSTAL LAKE MIDDLE SCHOOL	33064	FL	1247	513	2	0	67	69.43338775634766		0	1	0	0	0	0	1	1	1	0	0	0	0	03/29 - 04/11	38.44706	.27485466	.29050034	136.43338	Middle
BROWARD	CRYSTAL LAKE MIDDLE SCHOOL	33064	FL	1247	513	0	1	67	69.43338775634766		0	1	0	0	0	0	1	1	1	0	0	0	0	02/01 - 02/14	43.560658	.27485466	.29050034	136.43338	Middle
BROWARD	CRYSTAL LAKE MIDDLE SCHOOL	33064	FL	1247	513	2	0	67	69.43338775634766		0	1	0	0	0	0	1	1	1	0	0	0	0	02/15 - 02/28	37.378983	.27485466	.29050034	136.43338	Middle
BROWARD	CRYSTAL LAKE MIDDLE SCHOOL	33064	FL	1247	513	1	0	67	69.43338775634766		0	1	0	0	0	0	1	1	1	0	0	0	0	03/15 - 03/28	32.221497	.27485466	.29050034	136.43338	Middle
BROWARD	CRYSTAL LAKE MIDDLE SCHOOL	33064	FL	1247	513	1	1	67	69.43338775634766		0	1	0	0	0	0	1	1	1	0	0	0	0	04/12 - 04/25	36.625477	.27485466	.29050034	136.43338	Middle
BROWARD	PINES MIDDLE SCHOOL	33024	FL	726	256	0	0	45	46.63436889648438		0	1	0	0	0	0	1	1	1	0	0	0	0	02/01 - 02/14	43.560654	.27485463	.29050031	91.634369	Middle
BROWARD	PINES MIDDLE SCHOOL	33024	FL	726	256	0	0	45	46.63436889648438		0	1	0	0	0	0	1	1	1	0	0	0	0	04/12 - 04/25	36.625481	.27485463	.29050031	91.634369	Middle
BROWARD	PINES MIDDLE SCHOOL	33024	FL	726	256	0	0	45	46.63436889648438		0	1	0	0	0	0	1	1	1	0	0	0	0	03/15 - 03/28	32.221497	.27485463	.29050031	91.634369	Middle
BROWARD	PINES MIDDLE SCHOOL	33024	FL	726	256	0	0	45	46.63436889648438		0	1	0	0	0	0	1	1	1	0	0	0	0	03/29 - 04/11	38.44706	.27485463	.29050031	91.634369	Middle
BROWARD	PINES MIDDLE SCHOOL	33024	FL	726	256	0	0	45	46.63436889648438		0	1	0	0	0	0	1	1	1	0	0	0	0	02/15 - 02/28	37.378983	.27485463	.29050031	91.634369	Middle
BROWARD	PINES MIDDLE SCHOOL	33024	FL	726	256	0	0	45	46.63436889648438		0	1	0	0	0	0	1	1	1	0	0	0	0	03/01 - 03/14	32.334888	.27485463	.29050031	91.634369	Middle
BROWARD	SEMINOLE MIDDLE SCHOOL	33317	FL	1172	417	0	0	57	59.07019805908203		0	1	0	0	0	0	1	1	1	0	0	0	0	04/12 - 04/25	36.625477	.27485463	.29050031	116.0702	Middle
BROWARD	SEMINOLE MIDDLE SCHOOL	33317	FL	1172	417	3	0	57	59.07019805908203		0	1	0	0	0	0	1	1	1	0	0	0	0	02/15 - 02/28	37.378983	.27485463	.29050031	116.0702	Middle
BROWARD	SEMINOLE MIDDLE SCHOOL	33317	FL	1172	417	1	1	57	59.07019805908203		0	1	0	0	0	0	1	1	1	0	0	0	0	03/29 - 04/11	38.44706	.27485463	.29050031	116.0702	Middle
BROWARD	SEMINOLE MIDDLE SCHOOL	33317	FL	1172	417	1	0	57	59.07019805908203		0	1	0	0	0	0	1	1	1	0	0	0	0	02/01 - 02/14	43.560654	.27485463	.29050031	116.0702	Middle
BROWARD	SEMINOLE MIDDLE SCHOOL	33317	FL	1172	417	0	2	57	59.07019805908203		0	1	0	0	0	0	1	1	1	0	0	0	0	03/01 - 03/14	32.334888	.27485463	.29050031	116.0702	Middle
BROWARD	SEMINOLE MIDDLE SCHOOL	33317	FL	1172	417	0	1	57	59.07019805908203		0	1	0	0	0	0	1	1	1	0	0	0	0	03/15 - 03/28	32.221497	.27485463	.29050031	116.0702	Middle
BROWARD	PIPER HIGH SCHOOL	33351	FL	2201	513	1	2	109	112.9588012695313		0	1	0	0	0	0	1	1	1	0	0	0	0	04/12 - 04/25	36.625477	.27485463	.29050034	221.9588	High
BROWARD	PIPER HIGH SCHOOL	33351	FL	2201	513	1	0	109	112.9588012695313		0	1	0	0	0	0	1	1	1	0	0	0	0	03/29 - 04/11	38.44706	.27485463	.29050034	221.9588	High
BROWARD	PIPER HIGH SCHOOL	33351	FL	2215	14	0	1	109	112.9588012695313		0	1	0	0	0	0	1	1	1	0	0	0	0	11/30 - 12/13	49.263157	.27485463	.29050034	221.9588	High
BROWARD	PIPER HIGH SCHOOL	33351	FL	2215	14	0	0	109	112.9588012695313		0	1	0	0	0	0	1	1	1	0	0	0	0	10/12 - 10/25	15.06279	.27485463	.29050034	221.9588	High
BROWARD	PIPER HIGH SCHOOL	33351	FL	2201	513	0	0	109	112.9588012695313		0	1	0	0	0	0	1	1	1	0	0	0	0	03/01 - 03/14	32.334888	.27485463	.29050034	221.9588	High
BROWARD	PIPER HIGH SCHOOL	33351	FL	2215	14	1	0	109	112.9588012695313		0	1	0	0	0	0	1	1	1	0	0	0	0	11/09 - 11/22	36.80471	.27485463	.29050034	221.9588	High
BROWARD	PIPER HIGH SCHOOL	33351	FL	2201	513	1	1	109	112.9588012695313		0	1	0	0	0	0	1	1	1	0	0	0	0	03/15 - 03/28	32.221497	.27485463	.29050034	221.9588	High
BROWARD	PIPER HIGH SCHOOL	33351	FL	2201	513	0	1	109	112.9588012695313		0	1	0	0	0	0	1	1	1	0	0	0	0	02/15 - 02/28	37.378983	.27485463	.29050034	221.9588	High
BROWARD	PIPER HIGH SCHOOL	33351	FL	2215	14	1	5	109	112.9588012695313		0	1	0	0	0	0	1	1	1	0	0	0	0	01/18 - 01/31	51.582195	.27485463	.29050034	221.9588	High
BROWARD	PIPER HIGH SCHOOL	33351	FL	2215	14	0	0	109	112.9588012695313		0	1	0	0	0	0	1	1	1	0	0	0	0	10/26 - 11/08	27.605362	.27485463	.29050034	221.9588	High
BROWARD	PIPER HIGH SCHOOL	33351	FL	2201	513	4	0	109	112.9588012695313		0	1	0	0	0	0	1	1	1	0	0	0	0	02/01 - 02/14	43.560654	.27485463	.29050034	221.9588	High
BROWARD	PIPER HIGH SCHOOL	33351	FL	2215	14	0	3	109	112.9588012695313		0	1	0	0	0	0	1	1	1	0	0	0	0	01/04 - 01/17	64.933136	.27485463	.29050034	221.9588	High
BROWARD	COOPER CITY HIGH SCHOOL	33328	FL	2327	68	2	2	97	100.5229721069336		0	1	0	0	0	0	1	1	1	0	0	0	0	11/09 - 11/22	36.80471	.27485463	.29050031	197.52298	High
BROWARD	COOPER CITY HIGH SCHOOL	33328	FL	2327	68	9	1	97	100.5229721069336		0	1	0	0	0	0	1	1	1	0	0	0	0	10/26 - 11/08	27.60536	.27485463	.29050031	197.52298	High
BROWARD	COOPER CITY HS	33328	FL	2296	647	0	0	97	100.5229721069336		0	1	0	0	0	0	1	1	1	0	0	0	0	03/01 - 03/14	32.334888	.27485463	.29050031	197.52298	High
BROWARD	COOPER CITY HS	33328	FL	2296	647	0	0	97	100.5229721069336		0	1	0	0	0	0	1	1	1	0	0	0	0	04/12 - 04/25	36.625477	.27485463	.29050031	197.52298	High
BROWARD	COOPER CITY HS	33328	FL	2296	647	0	0	97	100.5229721069336		0	1	0	0	0	0	1	1	1	0	0	0	0	03/29 - 04/11	38.44706	.27485463	.29050031	197.52298	High
BROWARD	COOPER CITY HS	33328	FL	2296	647	0	0	97	100.5229721069336		0	1	0	0	0	0	1	1	1	0	0	0	0	02/01 - 02/14	43.56065	.27485463	.29050031	197.52298	High
BROWARD	COOPER CITY HS	33328	FL	2296	647	0	0	97	100.5229721069336		0	1	0	0	0	0	1	1	1	0	0	0	0	03/15 - 03/28	32.221497	.27485463	.29050031	197.52298	High
BROWARD	COOPER CITY HS	33328	FL	2296	647	0	0	97	100.5229721069336		0	1	0	0	0	0	1	1	1	0	0	0	0	02/15 - 02/28	37.378983	.27485463	.29050031	197.52298	High
BROWARD	COOPER CITY HIGH SCHOOL	33328	FL	2327	68	4	1	97	100.5229721069336		0	1	0	0	0	0	1	1	1	0	0	0	0	01/04 - 01/17	64.933136	.27485463	.29050031	197.52298	High
BROWARD	COOPER CITY HIGH SCHOOL	33328	FL	2327	68	0	0	97	100.5229721069336		0	1	0	0	0	0	1	1	1	0	0	0	0	10/12 - 10/25	15.06279	.27485463	.29050031	197.52298	High
BROWARD	COOPER CITY HIGH SCHOOL	33328	FL	2327	68	2	3	97	100.5229721069336		0	1	0	0	0	0	1	1	1	0	0	0	0	01/18 - 01/31	51.582191	.27485463	.29050031	197.52298	High
BROWARD	COOPER CITY HIGH SCHOOL	33328	FL	2327	68	3	1	97	100.5229721069336		0	1	0	0	0	0	1	1	1	0	0	0	0	11/30 - 12/13	49.263153	.27485463	.29050031	197.52298	High
BROWARD	PARK RIDGE ELEMENTARY SCHOOL	33064	FL	568	79	2	0	31	32.12589645385742		0	1	0	0	0	0	1	1	1	0	0	0	0	01/18 - 01/31	51.582191	.27485466	.29050034	63.125896	Elementary
BROWARD	PARK RIDGE ELEMENTARY SCHOOL	33064	FL	568	79	0	0	31	32.12589645385742		0	1	0	0	0	0	1	1	1	0	0	0	0	01/04 - 01/17	64.933136	.27485466	.29050034	63.125896	Elementary
BROWARD	PARK RIDGE ELEMENTARY SCHOOL	33064	FL	570	310	8	1	31	32.12589645385742		0	1	0	0	0	0	1	1	1	0	0	0	0	02/01 - 02/14	43.560658	.27485466	.29050034	63.125896	Elementary
BROWARD	PARK RIDGE ELEMENTARY SCHOOL	33064	FL	570	310	0	1	31	32.12589645385742		0	1	0	0	0	0	1	1	1	0	0	0	0	02/15 - 02/28	37.378983	.27485466	.29050034	63.125896	Elementary
BROWARD	PARK RIDGE ELEMENTARY SCHOOL	33064	FL	570	310	0	0	31	32.12589645385742		0	1	0	0	0	0	1	1	1	0	0	0	0	03/15 - 03/28	32.221497	.27485466	.29050034	63.125896	Elementary
BROWARD	PARK RIDGE ELEMENTARY SCHOOL	33064	FL	568	79	1	0	31	32.12589645385742		0	1	0	0	0	0	1	1	1	0	0	0	0	10/26 - 11/08	27.605362	.27485466	.29050034	63.125896	Elementary
BROWARD	PARK RIDGE ELEMENTARY SCHOOL	33064	FL	568	79	0	0	31	32.12589645385742		0	1	0	0	0	0	1	1	1	0	0	0	0	10/12 - 10/25	15.06279	.27485466	.29050034	63.125896	Elementary
BROWARD	PARK RIDGE ELEMENTARY SCHOOL	33064	FL	568	79	1	0	31	32.12589645385742		0	1	0	0	0	0	1	1	1	0	0	0	0	11/30 - 12/13	49.263153	.27485466	.29050034	63.125896	Elementary
BROWARD	PARK RIDGE ELEMENTARY SCHOOL	33064	FL	570	310	2	2	31	32.12589645385742		0	1	0	0	0	0	1	1	1	0	0	0	0	03/01 - 03/14	32.334888	.27485466	.29050034	63.125896	Elementary
BROWARD	PARK RIDGE ELEMENTARY SCHOOL	33064	FL	570	310	0	1	31	32.12589645385742		0	1	0	0	0	0	1	1	1	0	0	0	0	04/12 - 04/25	36.625477	.27485466	.29050034	63.125896	Elementary
BROWARD	PARK RIDGE ELEMENTARY SCHOOL	33064	FL	568	79	0	0	31	32.12589645385742		0	1	0	0	0	0	1	1	1	0	0	0	0	11/09 - 11/22	36.80471	.27485466	.29050034	63.125896	Elementary
BROWARD	PARK RIDGE ELEMENTARY SCHOOL	33064	FL	570	310	0	1	31	32.12589645385742		0	1	0	0	0	0	1	1	1	0	0	0	0	03/29 - 04/11	38.44706	.27485466	.29050034	63.125896	Elementary
BROWARD	JAMES S. HUNT ELEMENTARY SCHOOL	33065	FL	515	97	0	0	35	36.27117538452148		0	1	0	0	0	0	1	1	1	0	0	0	0	11/09 - 11/22	36.80471	.27485463	.29050034	71.271179	Elementary
BROWARD	JAMES S. HUNT ELEMENTARY SCHOOL	33065	FL	512	318	0	0	35	36.27117538452148		0	1	0	0	0	0	1	1	1	0	0	0	0	02/01 - 02/14	43.560654	.27485463	.29050034	71.271179	Elementary
BROWARD	JAMES S. HUNT ELEMENTARY SCHOOL	33065	FL	515	97	0	0	35	36.27117538452148		0	1	0	0	0	0	1	1	1	0	0	0	0	10/26 - 11/08	27.605362	.27485463	.29050034	71.271179	Elementary
BROWARD	JAMES S. HUNT ELEMENTARY SCHOOL	33065	FL	512	318	3	0	35	36.27117538452148		0	1	0	0	0	0	1	1	1	0	0	0	0	03/01 - 03/14	32.334885	.27485463	.29050034	71.271179	Elementary
BROWARD	JAMES S. HUNT ELEMENTARY SCHOOL	33065	FL	512	318	0	0	35	36.27117538452148		0	1	0	0	0	0	1	1	1	0	0	0	0	04/12 - 04/25	36.625477	.27485463	.29050034	71.271179	Elementary
BROWARD	JAMES S. HUNT ELEMENTARY SCHOOL	33065	FL	515	97	0	0	35	36.27117538452148		0	1	0	0	0	0	1	1	1	0	0	0	0	11/30 - 12/13	49.263149	.27485463	.29050034	71.271179	Elementary
BROWARD	JAMES S. HUNT ELEMENTARY SCHOOL	33065	FL	515	97	3	0	35	36.27117538452148		0	1	0	0	0	0	1	1	1	0	0	0	0	01/04 - 01/17	64.933136	.27485463	.29050034	71.271179	Elementary
BROWARD	JAMES S. HUNT ELEMENTARY SCHOOL	33065	FL	515	97	0	0	35	36.27117538452148		0	1	0	0	0	0	1	1	1	0	0	0	0	10/12 - 10/25	15.06279	.27485463	.29050034	71.271179	Elementary
BROWARD	JAMES S. HUNT ELEMENTARY SCHOOL	33065	FL	512	318	1	0	35	36.27117538452148		0	1	0	0	0	0	1	1	1	0	0	0	0	03/15 - 03/28	32.221497	.27485463	.29050034	71.271179	Elementary
BROWARD	JAMES S. HUNT ELEMENTARY SCHOOL	33065	FL	515	97	0	0	35	36.27117538452148		0	1	0	0	0	0	1	1	1	0	0	0	0	01/18 - 01/31	51.582188	.27485463	.29050034	71.271179	Elementary
BROWARD	JAMES S. HUNT ELEMENTARY SCHOOL	33065	FL	512	318	0	0	35	36.27117538452148		0	1	0	0	0	0	1	1	1	0	0	0	0	02/15 - 02/28	37.378983	.27485463	.29050034	71.271179	Elementary
BROWARD	JAMES S. HUNT ELEMENTARY SCHOOL	33065	FL	512	318	1	0	35	36.27117538452148		0	1	0	0	0	0	1	1	1	0	0	0	0	03/29 - 04/11	38.44706	.27485463	.29050034	71.271179	Elementary
BROWARD	PASADENA LAKES ELEMENTARY SCHOOL	33024	FL	504	272	1	1	39	40.41645050048828		0	1	0	0	0	0	1	1	1	0	0	0	0	03/15 - 03/28	32.221497	.27485463	.29050031	79.416451	Elementary
BROWARD	PASADENA LAKES ELEMENTARY SCHOOL	33024	FL	504	272	5	0	39	40.41645050048828		0	1	0	0	0	0	1	1	1	0	0	0	0	03/29 - 04/11	38.44706	.27485463	.29050031	79.416451	Elementary
BROWARD	PASADENA LAKES ELEMENTARY SCHOOL	33024	FL	502	100	1	1	39	40.41645050048828		0	1	0	0	0	0	1	1	1	0	0	0	0	11/30 - 12/13	49.263153	.27485463	.29050031	79.416451	Elementary
BROWARD	PASADENA LAKES ELEMENTARY SCHOOL	33024	FL	502	100	1	1	39	40.41645050048828		0	1	0	0	0	0	1	1	1	0	0	0	0	10/26 - 11/08	27.605362	.27485463	.29050031	79.416451	Elementary
BROWARD	PASADENA LAKES ELEMENTARY SCHOOL	33024	FL	502	100	0	0	39	40.41645050048828		0	1	0	0	0	0	1	1	1	0	0	0	0	10/12 - 10/25	15.062791	.27485463	.29050031	79.416451	Elementary
BROWARD	PASADENA LAKES ELEMENTARY SCHOOL	33024	FL	504	272	1	0	39	40.41645050048828		0	1	0	0	0	0	1	1	1	0	0	0	0	04/12 - 04/25	36.625481	.27485463	.29050031	79.416451	Elementary
BROWARD	PASADENA LAKES ELEMENTARY SCHOOL	33024	FL	502	100	0	0	39	40.41645050048828		0	1	0	0	0	0	1	1	1	0	0	0	0	01/04 - 01/17	64.933136	.27485463	.29050031	79.416451	Elementary
BROWARD	PASADENA LAKES ELEMENTARY SCHOOL	33024	FL	502	100	1	1	39	40.41645050048828		0	1	0	0	0	0	1	1	1	0	0	0	0	11/09 - 11/22	36.80471	.27485463	.29050031	79.416451	Elementary
BROWARD	PASADENA LAKES ELEMENTARY SCHOOL	33024	FL	502	100	2	2	39	40.41645050048828		0	1	0	0	0	0	1	1	1	0	0	0	0	01/18 - 01/31	51.582195	.27485463	.29050031	79.416451	Elementary
BROWARD	PASADENA LAKES ELEMENTARY SCHOOL	33024	FL	504	272	4	1	39	40.41645050048828		0	1	0	0	0	0	1	1	1	0	0	0	0	02/15 - 02/28	37.378983	.27485463	.29050031	79.416451	Elementary
BROWARD	PASADENA LAKES ELEMENTARY SCHOOL	33024	FL	504	272	0	2	39	40.41645050048828		0	1	0	0	0	0	1	1	1	0	0	0	0	02/01 - 02/14	43.560654	.27485463	.29050031	79.416451	Elementary
BROWARD	PASADENA LAKES ELEMENTARY SCHOOL	33024	FL	504	272	0	0	39	40.41645050048828		0	1	0	0	0	0	1	1	1	0	0	0	0	03/01 - 03/14	32.334888	.27485463	.29050031	79.416451	Elementary
BROWARD	ATLANTIC TECHNICAL COLLEGE	33063	FL	677	99	1	0	52	53.88860321044922		0	1	0	0	0	0	1	1	1	0	0	0	0	02/01 - 02/14	43.560654	.27485463	.29050034	105.8886	High
BROWARD	ATLANTIC TECHNICAL COLLEGE	33063	FL	677	99	1	1	52	53.88860321044922		0	1	0	0	0	0	1	1	1	0	0	0	0	04/12 - 04/25	36.625481	.27485463	.29050034	105.8886	High
BROWARD	ATLANTIC TECHNICAL COLLEGE	33063	FL	677	99	3	0	52	53.88860321044922		0	1	0	0	0	0	1	1	1	0	0	0	0	03/01 - 03/14	32.334888	.27485463	.29050034	105.8886	High
BROWARD	ATLANTIC TECHNICAL COLLEGE	33063	FL	677	99	1	0	52	53.88860321044922		0	1	0	0	0	0	1	1	1	0	0	0	0	03/29 - 04/11	38.44706	.27485463	.29050034	105.8886	High
BROWARD	ATLANTIC TECHNICAL COLLEGE	33063	FL	677	99	1	3	52	53.88860321044922		0	1	0	0	0	0	1	1	1	0	0	0	0	02/15 - 02/28	37.378986	.27485463	.29050034	105.8886	High
BROWARD	ATLANTIC TECHNICAL COLLEGE	33063	FL	677	99	0	0	52	53.88860321044922		0	1	0	0	0	0	1	1	1	0	0	0	0	03/15 - 03/28	32.221497	.27485463	.29050034	105.8886	High
BROWARD	NORTH LAUDERDALE PK-8	33068	FL	736	56	0	0	47	48.70700454711914		0	1	0	0	0	0	1	1	1	0	0	0	0	01/04 - 01/17	64.933136	.27485463	.29050031	95.707001	Middle
BROWARD	NORTH LAUDERDALE PK-8	33068	FL	736	163	0	1	47	48.70700454711914		0	1	0	0	0	0	1	1	1	0	0	0	0	03/01 - 03/14	32.334885	.27485463	.29050031	95.707001	Middle
BROWARD	NORTH LAUDERDALE PK-8	33068	FL	736	56	1	2	47	48.70700454711914		0	1	0	0	0	0	1	1	1	0	0	0	0	01/18 - 01/31	51.582191	.27485463	.29050031	95.707001	Middle
BROWARD	NORTH LAUDERDALE PK-8	33068	FL	736	56	0	0	47	48.70700454711914		0	1	0	0	0	0	1	1	1	0	0	0	0	10/12 - 10/25	15.06279	.27485463	.29050031	95.707001	Middle
BROWARD	NORTH LAUDERDALE PK-8	33068	FL	736	56	0	0	47	48.70700454711914		0	1	0	0	0	0	1	1	1	0	0	0	0	10/26 - 11/08	27.605362	.27485463	.29050031	95.707001	Middle
BROWARD	NORTH LAUDERDALE PK-8	33068	FL	736	56	0	0	47	48.70700454711914		0	1	0	0	0	0	1	1	1	0	0	0	0	11/09 - 11/22	36.80471	.27485463	.29050031	95.707001	Middle
BROWARD	NORTH LAUDERDALE PK-8	33068	FL	736	163	2	0	47	48.70700454711914		0	1	0	0	0	0	1	1	1	0	0	0	0	03/29 - 04/11	38.44706	.27485463	.29050031	95.707001	Middle
BROWARD	NORTH LAUDERDALE PK-8	33068	FL	736	163	1	0	47	48.70700454711914		0	1	0	0	0	0	1	1	1	0	0	0	0	02/15 - 02/28	37.378986	.27485463	.29050031	95.707001	Middle
BROWARD	NORTH LAUDERDALE PK-8	33068	FL	736	163	1	0	47	48.70700454711914		0	1	0	0	0	0	1	1	1	0	0	0	0	03/15 - 03/28	32.221497	.27485463	.29050031	95.707001	Middle
BROWARD	NORTH LAUDERDALE PK-8	33068	FL	736	163	0	0	47	48.70700454711914		0	1	0	0	0	0	1	1	1	0	0	0	0	02/01 - 02/14	43.560654	.27485463	.29050031	95.707001	Middle
BROWARD	NORTH LAUDERDALE PK-8	33068	FL	736	163	1	0	47	48.70700454711914		0	1	0	0	0	0	1	1	1	0	0	0	0	04/12 - 04/25	36.625477	.27485463	.29050031	95.707001	Middle
BROWARD	NORTH LAUDERDALE PK-8	33068	FL	736	56	0	1	47	48.70700454711914		0	1	0	0	0	0	1	1	1	0	0	0	0	11/30 - 12/13	49.263149	.27485463	.29050031	95.707001	Middle
BROWARD	SOUTH PLANTATION HIGH SCHOOL	33317	FL	2209	631	3	0	100	103.6319274902344		0	1	0	0	0	0	1	1	1	0	0	0	0	04/12 - 04/25	36.625477	.27485463	.29050031	203.63193	High
BROWARD	SOUTH PLANTATION HIGH SCHOOL	33317	FL	2209	631	2	0	100	103.6319274902344		0	1	0	0	0	0	1	1	1	0	0	0	0	02/15 - 02/28	37.378983	.27485463	.29050031	203.63193	High
BROWARD	SOUTH PLANTATION HIGH SCHOOL	33317	FL	2209	631	2	0	100	103.6319274902344		0	1	0	0	0	0	1	1	1	0	0	0	0	03/15 - 03/28	32.221497	.27485463	.29050031	203.63193	High
BROWARD	SOUTH PLANTATION HIGH SCHOOL	33317	FL	2209	631	2	2	100	103.6319274902344		0	1	0	0	0	0	1	1	1	0	0	0	0	03/01 - 03/14	32.334888	.27485463	.29050031	203.63193	High
BROWARD	SOUTH PLANTATION HIGH SCHOOL	33317	FL	2209	631	1	1	100	103.6319274902344		0	1	0	0	0	0	1	1	1	0	0	0	0	03/29 - 04/11	38.44706	.27485463	.29050031	203.63193	High
BROWARD	SOUTH PLANTATION HIGH SCHOOL	33317	FL	2310	42	3	2	100	103.6319274902344		0	1	0	0	0	0	1	1	1	0	0	0	0	01/18 - 01/31	51.582191	.27485463	.29050031	203.63193	High
BROWARD	SOUTH PLANTATION HIGH SCHOOL	33317	FL	2310	42	1	0	100	103.6319274902344		0	1	0	0	0	0	1	1	1	0	0	0	0	11/09 - 11/22	36.804707	.27485463	.29050031	203.63193	High
BROWARD	SOUTH PLANTATION HIGH SCHOOL	33317	FL	2209	631	4	0	100	103.6319274902344		0	1	0	0	0	0	1	1	1	0	0	0	0	02/01 - 02/14	43.560654	.27485463	.29050031	203.63193	High
BROWARD	SOUTH PLANTATION HIGH SCHOOL	33317	FL	2310	42	1	0	100	103.6319274902344		0	1	0	0	0	0	1	1	1	0	0	0	0	01/04 - 01/17	64.933136	.27485463	.29050031	203.63193	High
BROWARD	SOUTH PLANTATION HIGH SCHOOL	33317	FL	2310	42	1	1	100	103.6319274902344		0	1	0	0	0	0	1	1	1	0	0	0	0	11/30 - 12/13	49.263149	.27485463	.29050031	203.63193	High
BROWARD	SOUTH PLANTATION HIGH SCHOOL	33317	FL	2310	42	0	0	100	103.6319274902344		0	1	0	0	0	0	1	1	1	0	0	0	0	10/12 - 10/25	15.06279	.27485463	.29050031	203.63193	High
BROWARD	SOUTH PLANTATION HIGH SCHOOL	33317	FL	2310	42	1	1	100	103.6319274902344		0	1	0	0	0	0	1	1	1	0	0	0	0	10/26 - 11/08	27.60536	.27485463	.29050031	203.63193	High
BROWARD	ATLANTIC WEST ELEMENTARY SCHOOL	33063	FL	659	331	2	0	45	46.63436889648438		0	1	0	0	0	0	1	1	1	0	0	0	0	04/12 - 04/25	36.625481	.27485463	.29050034	91.634369	Elementary
BROWARD	ATLANTIC WEST ELEMENTARY SCHOOL	33063	FL	651	118	1	1	45	46.63436889648438		0	1	0	0	0	0	1	1	1	0	0	0	0	01/04 - 01/17	64.933136	.27485463	.29050034	91.634369	Elementary
BROWARD	ATLANTIC WEST ELEMENTARY SCHOOL	33063	FL	659	331	0	0	45	46.63436889648438		0	1	0	0	0	0	1	1	1	0	0	0	0	02/15 - 02/28	37.378986	.27485463	.29050034	91.634369	Elementary
BROWARD	ATLANTIC WEST ELEMENTARY SCHOOL	33063	FL	651	118	0	0	45	46.63436889648438		0	1	0	0	0	0	1	1	1	0	0	0	0	10/12 - 10/25	15.062791	.27485463	.29050034	91.634369	Elementary
BROWARD	ATLANTIC WEST ELEMENTARY SCHOOL	33063	FL	651	118	0	0	45	46.63436889648438		0	1	0	0	0	0	1	1	1	0	0	0	0	11/30 - 12/13	49.263153	.27485463	.29050034	91.634369	Elementary
BROWARD	ATLANTIC WEST ELEMENTARY SCHOOL	33063	FL	659	331	1	0	45	46.63436889648438		0	1	0	0	0	0	1	1	1	0	0	0	0	03/15 - 03/28	32.221497	.27485463	.29050034	91.634369	Elementary
BROWARD	ATLANTIC WEST ELEMENTARY SCHOOL	33063	FL	659	331	3	0	45	46.63436889648438		0	1	0	0	0	0	1	1	1	0	0	0	0	02/01 - 02/14	43.560654	.27485463	.29050034	91.634369	Elementary
BROWARD	ATLANTIC WEST ELEMENTARY SCHOOL	33063	FL	659	331	0	0	45	46.63436889648438		0	1	0	0	0	0	1	1	1	0	0	0	0	03/01 - 03/14	32.334888	.27485463	.29050034	91.634369	Elementary
BROWARD	ATLANTIC WEST ELEMENTARY SCHOOL	33063	FL	651	118	2	2	45	46.63436889648438		0	1	0	0	0	0	1	1	1	0	0	0	0	01/18 - 01/31	51.582195	.27485463	.29050034	91.634369	Elementary
BROWARD	ATLANTIC WEST ELEMENTARY SCHOOL	33063	FL	659	331	0	1	45	46.63436889648438		0	1	0	0	0	0	1	1	1	0	0	0	0	03/29 - 04/11	38.44706	.27485463	.29050034	91.634369	Elementary
BROWARD	ATLANTIC WEST ELEMENTARY SCHOOL	33063	FL	651	118	0	0	45	46.63436889648438		0	1	0	0	0	0	1	1	1	0	0	0	0	10/26 - 11/08	27.605362	.27485463	.29050034	91.634369	Elementary
BROWARD	ATLANTIC WEST ELEMENTARY SCHOOL	33063	FL	651	118	1	2	45	46.63436889648438		0	1	0	0	0	0	1	1	1	0	0	0	0	11/09 - 11/22	36.80471	.27485463	.29050034	91.634369	Elementary
BROWARD	HORIZON ELEMENTARY SCHOOL	33322	FL	563	120	0	0	40	41.4527702331543		0	1	0	0	0	0	1	1	1	0	0	0	0	10/26 - 11/08	27.605362	.27485463	.29050034	81.452774	Elementary
BROWARD	HORIZON ELEMENTARY SCHOOL	33322	FL	562	279	6	2	40	41.4527702331543		0	1	0	0	0	0	1	1	1	0	0	0	0	03/15 - 03/28	32.221497	.27485463	.29050034	81.452774	Elementary
BROWARD	HORIZON ELEMENTARY SCHOOL	33322	FL	563	120	0	0	40	41.4527702331543		0	1	0	0	0	0	1	1	1	0	0	0	0	11/09 - 11/22	36.80471	.27485463	.29050034	81.452774	Elementary
BROWARD	HORIZON ELEMENTARY SCHOOL	33322	FL	563	120	0	0	40	41.4527702331543		0	1	0	0	0	0	1	1	1	0	0	0	0	01/18 - 01/31	51.582191	.27485463	.29050034	81.452774	Elementary
BROWARD	HORIZON ELEMENTARY SCHOOL	33322	FL	562	279	0	1	40	41.4527702331543		0	1	0	0	0	0	1	1	1	0	0	0	0	04/12 - 04/25	36.625481	.27485463	.29050034	81.452774	Elementary
BROWARD	HORIZON ELEMENTARY SCHOOL	33322	FL	562	279	2	0	40	41.4527702331543		0	1	0	0	0	0	1	1	1	0	0	0	0	03/29 - 04/11	38.44706	.27485463	.29050034	81.452774	Elementary
BROWARD	HORIZON ELEMENTARY SCHOOL	33322	FL	562	279	0	0	40	41.4527702331543		0	1	0	0	0	0	1	1	1	0	0	0	0	02/15 - 02/28	37.378983	.27485463	.29050034	81.452774	Elementary
BROWARD	HORIZON ELEMENTARY SCHOOL	33322	FL	563	120	0	0	40	41.4527702331543		0	1	0	0	0	0	1	1	1	0	0	0	0	11/30 - 12/13	49.263153	.27485463	.29050034	81.452774	Elementary
BROWARD	HORIZON ELEMENTARY SCHOOL	33322	FL	563	120	0	0	40	41.4527702331543		0	1	0	0	0	0	1	1	1	0	0	0	0	10/12 - 10/25	15.062791	.27485463	.29050034	81.452774	Elementary
BROWARD	HORIZON ELEMENTARY SCHOOL	33322	FL	563	120	0	0	40	41.4527702331543		0	1	0	0	0	0	1	1	1	0	0	0	0	01/04 - 01/17	64.933136	.27485463	.29050034	81.452774	Elementary
BROWARD	HORIZON ELEMENTARY SCHOOL	33322	FL	562	279	0	0	40	41.4527702331543		0	1	0	0	0	0	1	1	1	0	0	0	0	03/01 - 03/14	32.334888	.27485463	.29050034	81.452774	Elementary
BROWARD	HORIZON ELEMENTARY SCHOOL	33322	FL	562	279	0	0	40	41.4527702331543		0	1	0	0	0	0	1	1	1	0	0	0	0	02/01 - 02/14	43.560654	.27485463	.29050034	81.452774	Elementary
BROWARD	FLAMINGO ELEMENTARY SCHOOL	33325	FL	618	146	0	0	36	37.3074951171875		0	1	0	0	0	0	1	1	1	0	0	0	0	11/09 - 11/22	36.80471	.27485463	.29050034	73.307495	Elementary
BROWARD	FLAMINGO ELEMENTARY SCHOOL	33325	FL	642	412	2	0	36	37.3074951171875		0	1	0	0	0	0	1	1	1	0	0	0	0	03/29 - 04/11	38.44706	.27485463	.29050034	73.307495	Elementary
BROWARD	FLAMINGO ELEMENTARY SCHOOL	33325	FL	618	146	4	1	36	37.3074951171875		0	1	0	0	0	0	1	1	1	0	0	0	0	01/18 - 01/31	51.582191	.27485463	.29050034	73.307495	Elementary
BROWARD	FLAMINGO ELEMENTARY SCHOOL	33325	FL	618	146	0	0	36	37.3074951171875		0	1	0	0	0	0	1	1	1	0	0	0	0	10/26 - 11/08	27.605362	.27485463	.29050034	73.307495	Elementary
BROWARD	FLAMINGO ELEMENTARY SCHOOL	33325	FL	642	412	2	0	36	37.3074951171875		0	1	0	0	0	0	1	1	1	0	0	0	0	03/01 - 03/14	32.334888	.27485463	.29050034	73.307495	Elementary
BROWARD	FLAMINGO ELEMENTARY SCHOOL	33325	FL	642	412	0	1	36	37.3074951171875		0	1	0	0	0	0	1	1	1	0	0	0	0	02/15 - 02/28	37.378986	.27485463	.29050034	73.307495	Elementary
BROWARD	FLAMINGO ELEMENTARY SCHOOL	33325	FL	642	412	3	2	36	37.3074951171875		0	1	0	0	0	0	1	1	1	0	0	0	0	02/01 - 02/14	43.560658	.27485463	.29050034	73.307495	Elementary
BROWARD	FLAMINGO ELEMENTARY SCHOOL	33325	FL	618	146	0	0	36	37.3074951171875		0	1	0	0	0	0	1	1	1	0	0	0	0	10/12 - 10/25	15.062791	.27485463	.29050034	73.307495	Elementary
BROWARD	FLAMINGO ELEMENTARY SCHOOL	33325	FL	618	146	6	0	36	37.3074951171875		0	1	0	0	0	0	1	1	1	0	0	0	0	11/30 - 12/13	49.263153	.27485463	.29050034	73.307495	Elementary
BROWARD	FLAMINGO ELEMENTARY SCHOOL	33325	FL	642	412	1	0	36	37.3074951171875		0	1	0	0	0	0	1	1	1	0	0	0	0	04/12 - 04/25	36.625481	.27485463	.29050034	73.307495	Elementary
BROWARD	FLAMINGO ELEMENTARY SCHOOL	33325	FL	642	412	0	0	36	37.3074951171875		0	1	0	0	0	0	1	1	1	0	0	0	0	03/15 - 03/28	32.221497	.27485463	.29050034	73.307495	Elementary
BROWARD	FLAMINGO ELEMENTARY SCHOOL	33325	FL	618	146	0	0	36	37.3074951171875		0	1	0	0	0	0	1	1	1	0	0	0	0	01/04 - 01/17	64.933144	.27485463	.29050034	73.307495	Elementary
BROWARD	CORAL SPRINGS PK-8	33065	FL	621	47	0	0	43	44.56172943115234		0	1	0	0	0	0	1	1	1	0	0	0	0	11/30 - 12/13	49.263149	.27485463	.29050034	87.561729	Middle
BROWARD	CORAL SPRINGS PK-8	33065	FL	621	47	0	0	43	44.56172943115234		0	1	0	0	0	0	1	1	1	0	0	0	0	11/09 - 11/22	36.80471	.27485463	.29050034	87.561729	Middle
BROWARD	CORAL SPRINGS PK-8	33065	FL	633	341	2	0	43	44.56172943115234		0	1	0	0	0	0	1	1	1	0	0	0	0	04/12 - 04/25	36.625477	.27485463	.29050034	87.561729	Middle
BROWARD	CORAL SPRINGS PK-8	33065	FL	621	47	0	1	43	44.56172943115234		0	1	0	0	0	0	1	1	1	0	0	0	0	10/26 - 11/08	27.605362	.27485463	.29050034	87.561729	Middle
BROWARD	CORAL SPRINGS PK-8	33065	FL	633	341	2	0	43	44.56172943115234		0	1	0	0	0	0	1	1	1	0	0	0	0	03/01 - 03/14	32.334885	.27485463	.29050034	87.561729	Middle
BROWARD	CORAL SPRINGS PK-8	33065	FL	621	47	0	0	43	44.56172943115234		0	1	0	0	0	0	1	1	1	0	0	0	0	10/12 - 10/25	15.06279	.27485463	.29050034	87.561729	Middle
BROWARD	CORAL SPRINGS PK-8	33065	FL	633	341	2	2	43	44.56172943115234		0	1	0	0	0	0	1	1	1	0	0	0	0	03/29 - 04/11	38.44706	.27485463	.29050034	87.561729	Middle
BROWARD	CORAL SPRINGS PK-8	33065	FL	621	47	1	0	43	44.56172943115234		0	1	0	0	0	0	1	1	1	0	0	0	0	01/04 - 01/17	64.933136	.27485463	.29050034	87.561729	Middle
BROWARD	CORAL SPRINGS PK-8	33065	FL	633	341	0	0	43	44.56172943115234		0	1	0	0	0	0	1	1	1	0	0	0	0	02/15 - 02/28	37.378983	.27485463	.29050034	87.561729	Middle
BROWARD	CORAL SPRINGS PK-8	33065	FL	621	47	4	3	43	44.56172943115234		0	1	0	0	0	0	1	1	1	0	0	0	0	01/18 - 01/31	51.582188	.27485463	.29050034	87.561729	Middle
BROWARD	CORAL SPRINGS PK-8	33065	FL	633	341	2	1	43	44.56172943115234		0	1	0	0	0	0	1	1	1	0	0	0	0	02/01 - 02/14	43.560654	.27485463	.29050034	87.561729	Middle
BROWARD	CORAL SPRINGS PK-8	33065	FL	633	341	2	0	43	44.56172943115234		0	1	0	0	0	0	1	1	1	0	0	0	0	03/15 - 03/28	32.221497	.27485463	.29050034	87.561729	Middle
BROWARD	CORAL SPRINGS MIDDLE SCHOOL	33076	FL	1041	11	1	1	54	55.96124267578125		0	1	0	0	0	0	1	1	1	0	0	0	0	01/04 - 01/17	64.933136	.27485463	.29050031	109.96124	Middle
BROWARD	CORAL SPRINGS MIDDLE SCHOOL	33076	FL	1041	11	0	0	54	55.96124267578125		0	1	0	0	0	0	1	1	1	0	0	0	0	11/09 - 11/22	36.80471	.27485463	.29050031	109.96124	Middle
BROWARD	CORAL SPRINGS MIDDLE SCHOOL	33076	FL	1041	11	7	1	54	55.96124267578125		0	1	0	0	0	0	1	1	1	0	0	0	0	01/18 - 01/31	51.582195	.27485463	.29050031	109.96124	Middle
BROWARD	CORAL SPRINGS MIDDLE SCHOOL	33076	FL	1041	11	0	1	54	55.96124267578125		0	1	0	0	0	0	1	1	1	0	0	0	0	11/30 - 12/13	49.263153	.27485463	.29050031	109.96124	Middle
BROWARD	CORAL SPRINGS MIDDLE SCHOOL	33076	FL	1056	368	3	2	54	55.96124267578125		0	1	0	0	0	0	1	1	1	0	0	0	0	02/01 - 02/14	43.560654	.27485463	.29050031	109.96124	Middle
BROWARD	CORAL SPRINGS MIDDLE SCHOOL	33076	FL	1041	11	0	0	54	55.96124267578125		0	1	0	0	0	0	1	1	1	0	0	0	0	10/12 - 10/25	15.062791	.27485463	.29050031	109.96124	Middle
BROWARD	CORAL SPRINGS MIDDLE SCHOOL	33076	FL	1056	368	2	0	54	55.96124267578125		0	1	0	0	0	0	1	1	1	0	0	0	0	04/12 - 04/25	36.625477	.27485463	.29050031	109.96124	Middle
BROWARD	CORAL SPRINGS MIDDLE SCHOOL	33076	FL	1041	11	1	1	54	55.96124267578125		0	1	0	0	0	0	1	1	1	0	0	0	0	10/26 - 11/08	27.605364	.27485463	.29050031	109.96124	Middle
BROWARD	CORAL SPRINGS MIDDLE SCHOOL	33076	FL	1056	368	0	2	54	55.96124267578125		0	1	0	0	0	0	1	1	1	0	0	0	0	02/15 - 02/28	37.378986	.27485463	.29050031	109.96124	Middle
BROWARD	CORAL SPRINGS MIDDLE SCHOOL	33076	FL	1056	368	1	1	54	55.96124267578125		0	1	0	0	0	0	1	1	1	0	0	0	0	03/15 - 03/28	32.221497	.27485463	.29050031	109.96124	Middle
BROWARD	CORAL SPRINGS MIDDLE SCHOOL	33076	FL	1056	368	2	2	54	55.96124267578125		0	1	0	0	0	0	1	1	1	0	0	0	0	03/01 - 03/14	32.334888	.27485463	.29050031	109.96124	Middle
BROWARD	CORAL SPRINGS MIDDLE SCHOOL	33076	FL	1056	368	0	0	54	55.96124267578125		0	1	0	0	0	0	1	1	1	0	0	0	0	03/29 - 04/11	38.44706	.27485463	.29050031	109.96124	Middle
BROWARD	PIONEER MIDDLE SCHOOL	33328	FL	1424	616	7	0	69	71.50602722167969		0	1	0	0	0	0	1	1	1	0	0	0	0	04/12 - 04/25	36.625477	.27485463	.29050031	140.50603	Middle
BROWARD	PIONEER MIDDLE SCHOOL	33328	FL	1424	616	0	0	69	71.50602722167969		0	1	0	0	0	0	1	1	1	0	0	0	0	02/01 - 02/14	43.56065	.27485463	.29050031	140.50603	Middle
BROWARD	PIONEER MIDDLE SCHOOL	33328	FL	1424	616	1	1	69	71.50602722167969		0	1	0	0	0	0	1	1	1	0	0	0	0	02/15 - 02/28	37.378983	.27485463	.29050031	140.50603	Middle
BROWARD	PIONEER MIDDLE SCHOOL	33328	FL	1424	616	3	0	69	71.50602722167969		0	1	0	0	0	0	1	1	1	0	0	0	0	03/29 - 04/11	38.44706	.27485463	.29050031	140.50603	Middle
BROWARD	PIONEER MIDDLE SCHOOL	33328	FL	1424	616	0	0	69	71.50602722167969		0	1	0	0	0	0	1	1	1	0	0	0	0	03/15 - 03/28	32.221497	.27485463	.29050031	140.50603	Middle
BROWARD	PIONEER MIDDLE SCHOOL	33328	FL	1424	616	6	0	69	71.50602722167969		0	1	0	0	0	0	1	1	1	0	0	0	0	03/01 - 03/14	32.334888	.27485463	.29050031	140.50603	Middle
BROWARD	BAIR MIDDLE SCHOOL	33322	FL	875	295	2	0	47	48.70700454711914		0	1	0	0	0	0	1	1	1	0	0	0	0	03/01 - 03/14	32.334888	.27485463	.29050034	95.707001	Middle
BROWARD	BAIR MIDDLE SCHOOL	33322	FL	875	295	1	1	47	48.70700454711914		0	1	0	0	0	0	1	1	1	0	0	0	0	02/01 - 02/14	43.560654	.27485463	.29050034	95.707001	Middle
BROWARD	BAIR MIDDLE SCHOOL	33322	FL	875	295	2	1	47	48.70700454711914		0	1	0	0	0	0	1	1	1	0	0	0	0	02/15 - 02/28	37.378983	.27485463	.29050034	95.707001	Middle
BROWARD	BAIR MIDDLE SCHOOL	33322	FL	875	295	1	1	47	48.70700454711914		0	1	0	0	0	0	1	1	1	0	0	0	0	04/12 - 04/25	36.625481	.27485463	.29050034	95.707001	Middle
BROWARD	BAIR MIDDLE SCHOOL	33322	FL	875	295	0	1	47	48.70700454711914		0	1	0	0	0	0	1	1	1	0	0	0	0	03/15 - 03/28	32.221497	.27485463	.29050034	95.707001	Middle
BROWARD	BAIR MIDDLE SCHOOL	33322	FL	875	295	1	0	47	48.70700454711914		0	1	0	0	0	0	1	1	1	0	0	0	0	03/29 - 04/11	38.44706	.27485463	.29050034	95.707001	Middle
BROWARD	TAMARAC ELEMENTARY SCHOOL	33321	FL	640	243	2	1	43	44.56172943115234		0	1	0	0	0	0	1	1	1	0	0	0	0	04/12 - 04/25	36.625481	.27485463	.29050034	87.561729	Elementary
BROWARD	TAMARAC ELEMENTARY SCHOOL	33321	FL	642	48	0	0	43	44.56172943115234		0	1	0	0	0	0	1	1	1	0	0	0	0	10/12 - 10/25	15.062791	.27485463	.29050034	87.561729	Elementary
BROWARD	TAMARAC ELEMENTARY SCHOOL	33321	FL	640	243	1	0	43	44.56172943115234		0	1	0	0	0	0	1	1	1	0	0	0	0	02/01 - 02/14	43.560654	.27485463	.29050034	87.561729	Elementary
BROWARD	TAMARAC ELEMENTARY SCHOOL	33321	FL	642	48	0	0	43	44.56172943115234		0	1	0	0	0	0	1	1	1	0	0	0	0	10/26 - 11/08	27.605362	.27485463	.29050034	87.561729	Elementary
BROWARD	TAMARAC ELEMENTARY SCHOOL	33321	FL	642	48	0	0	43	44.56172943115234		0	1	0	0	0	0	1	1	1	0	0	0	0	01/18 - 01/31	51.582195	.27485463	.29050034	87.561729	Elementary
BROWARD	TAMARAC ELEMENTARY SCHOOL	33321	FL	640	243	0	0	43	44.56172943115234		0	1	0	0	0	0	1	1	1	0	0	0	0	02/15 - 02/28	37.378983	.27485463	.29050034	87.561729	Elementary
BROWARD	TAMARAC ELEMENTARY SCHOOL	33321	FL	640	243	0	0	43	44.56172943115234		0	1	0	0	0	0	1	1	1	0	0	0	0	03/15 - 03/28	32.221497	.27485463	.29050034	87.561729	Elementary
BROWARD	TAMARAC ELEMENTARY SCHOOL	33321	FL	642	48	0	0	43	44.56172943115234		0	1	0	0	0	0	1	1	1	0	0	0	0	01/04 - 01/17	64.933136	.27485463	.29050034	87.561729	Elementary
BROWARD	TAMARAC ELEMENTARY SCHOOL	33321	FL	640	243	0	0	43	44.56172943115234		0	1	0	0	0	0	1	1	1	0	0	0	0	03/29 - 04/11	38.44706	.27485463	.29050034	87.561729	Elementary
BROWARD	TAMARAC ELEMENTARY SCHOOL	33321	FL	642	48	0	0	43	44.56172943115234		0	1	0	0	0	0	1	1	1	0	0	0	0	11/09 - 11/22	36.80471	.27485463	.29050034	87.561729	Elementary
BROWARD	TAMARAC ELEMENTARY SCHOOL	33321	FL	642	48	1	0	43	44.56172943115234		0	1	0	0	0	0	1	1	1	0	0	0	0	11/30 - 12/13	49.263153	.27485463	.29050034	87.561729	Elementary
BROWARD	TAMARAC ELEMENTARY SCHOOL	33321	FL	640	243	0	0	43	44.56172943115234		0	1	0	0	0	0	1	1	1	0	0	0	0	03/01 - 03/14	32.334888	.27485463	.29050034	87.561729	Elementary
BROWARD	FOREST HILLS ELEMENTARY SCHOOL	33065	FL	714	124	2	0	46	47.67068481445313		0	1	0	0	0	0	1	1	1	0	0	0	0	01/18 - 01/31	51.582188	.27485463	.29050034	93.670685	Elementary
BROWARD	FOREST HILLS ELEMENTARY SCHOOL	33065	FL	717	382	2	3	46	47.67068481445313		0	1	0	0	0	0	1	1	1	0	0	0	0	03/15 - 03/28	32.221497	.27485463	.29050034	93.670685	Elementary
BROWARD	FOREST HILLS ELEMENTARY SCHOOL	33065	FL	714	124	0	0	46	47.67068481445313		0	1	0	0	0	0	1	1	1	0	0	0	0	11/09 - 11/22	36.80471	.27485463	.29050034	93.670685	Elementary
BROWARD	FOREST HILLS ELEMENTARY SCHOOL	33065	FL	714	124	2	1	46	47.67068481445313		0	1	0	0	0	0	1	1	1	0	0	0	0	01/04 - 01/17	64.933136	.27485463	.29050034	93.670685	Elementary
BROWARD	FOREST HILLS ELEMENTARY SCHOOL	33065	FL	714	124	2	1	46	47.67068481445313		0	1	0	0	0	0	1	1	1	0	0	0	0	11/30 - 12/13	49.263149	.27485463	.29050034	93.670685	Elementary
BROWARD	FOREST HILLS ELEMENTARY SCHOOL	33065	FL	717	382	4	0	46	47.67068481445313		0	1	0	0	0	0	1	1	1	0	0	0	0	04/12 - 04/25	36.625477	.27485463	.29050034	93.670685	Elementary
BROWARD	FOREST HILLS ELEMENTARY SCHOOL	33065	FL	717	382	4	0	46	47.67068481445313		0	1	0	0	0	0	1	1	1	0	0	0	0	03/01 - 03/14	32.334885	.27485463	.29050034	93.670685	Elementary
BROWARD	FOREST HILLS ELEMENTARY SCHOOL	33065	FL	714	124	1	1	46	47.67068481445313		0	1	0	0	0	0	1	1	1	0	0	0	0	10/26 - 11/08	27.605362	.27485463	.29050034	93.670685	Elementary
BROWARD	FOREST HILLS ELEMENTARY SCHOOL	33065	FL	717	382	5	0	46	47.67068481445313		0	1	0	0	0	0	1	1	1	0	0	0	0	03/29 - 04/11	38.44706	.27485463	.29050034	93.670685	Elementary
BROWARD	FOREST HILLS ELEMENTARY SCHOOL	33065	FL	717	382	5	1	46	47.67068481445313		0	1	0	0	0	0	1	1	1	0	0	0	0	02/15 - 02/28	37.378983	.27485463	.29050034	93.670685	Elementary
BROWARD	FOREST HILLS ELEMENTARY SCHOOL	33065	FL	714	124	0	0	46	47.67068481445313		0	1	0	0	0	0	1	1	1	0	0	0	0	10/12 - 10/25	15.06279	.27485463	.29050034	93.670685	Elementary
BROWARD	FOREST HILLS ELEMENTARY SCHOOL	33065	FL	717	382	1	0	46	47.67068481445313		0	1	0	0	0	0	1	1	1	0	0	0	0	02/01 - 02/14	43.560654	.27485463	.29050034	93.670685	Elementary
BROWARD	PEMBROKE LAKES ELEMENTARY SCHOOL	33026	FL	680	121	3	2	41	42.48908996582031		0	1	0	0	0	0	1	1	1	0	0	0	0	01/18 - 01/31	51.582191	.27485463	.29050034	83.48909	Elementary
BROWARD	PEMBROKE LAKES ELEMENTARY SCHOOL	33026	FL	687	408	0	0	41	42.48908996582031		0	1	0	0	0	0	1	1	1	0	0	0	0	04/12 - 04/25	36.625481	.27485463	.29050034	83.48909	Elementary
BROWARD	PEMBROKE LAKES ELEMENTARY SCHOOL	33026	FL	680	121	2	0	41	42.48908996582031		0	1	0	0	0	0	1	1	1	0	0	0	0	11/09 - 11/22	36.80471	.27485463	.29050034	83.48909	Elementary
BROWARD	PEMBROKE LAKES ELEMENTARY SCHOOL	33026	FL	687	408	0	1	41	42.48908996582031		0	1	0	0	0	0	1	1	1	0	0	0	0	03/29 - 04/11	38.44706	.27485463	.29050034	83.48909	Elementary
BROWARD	PEMBROKE LAKES ELEMENTARY SCHOOL	33026	FL	687	408	2	0	41	42.48908996582031		0	1	0	0	0	0	1	1	1	0	0	0	0	03/15 - 03/28	32.221493	.27485463	.29050034	83.48909	Elementary
BROWARD	PEMBROKE LAKES ELEMENTARY SCHOOL	33026	FL	687	408	1	1	41	42.48908996582031		0	1	0	0	0	0	1	1	1	0	0	0	0	03/01 - 03/14	32.334885	.27485463	.29050034	83.48909	Elementary
BROWARD	PEMBROKE LAKES ELEMENTARY SCHOOL	33026	FL	680	121	1	0	41	42.48908996582031		0	1	0	0	0	0	1	1	1	0	0	0	0	11/30 - 12/13	49.263153	.27485463	.29050034	83.48909	Elementary
BROWARD	PEMBROKE LAKES ELEMENTARY SCHOOL	33026	FL	687	408	0	0	41	42.48908996582031		0	1	0	0	0	0	1	1	1	0	0	0	0	02/15 - 02/28	37.378983	.27485463	.29050034	83.48909	Elementary
BROWARD	PEMBROKE LAKES ELEMENTARY SCHOOL	33026	FL	680	121	0	0	41	42.48908996582031		0	1	0	0	0	0	1	1	1	0	0	0	0	10/26 - 11/08	27.605362	.27485463	.29050034	83.48909	Elementary
BROWARD	PEMBROKE LAKES ELEMENTARY SCHOOL	33026	FL	680	121	2	1	41	42.48908996582031		0	1	0	0	0	0	1	1	1	0	0	0	0	01/04 - 01/17	64.933136	.27485463	.29050034	83.48909	Elementary
BROWARD	PEMBROKE LAKES ELEMENTARY SCHOOL	33026	FL	680	121	0	0	41	42.48908996582031		0	1	0	0	0	0	1	1	1	0	0	0	0	10/12 - 10/25	15.062791	.27485463	.29050034	83.48909	Elementary
BROWARD	PEMBROKE LAKES ELEMENTARY SCHOOL	33026	FL	687	408	3	1	41	42.48908996582031		0	1	0	0	0	0	1	1	1	0	0	0	0	02/01 - 02/14	43.56065	.27485463	.29050034	83.48909	Elementary
BROWARD	NOB HILL ELEMENTARY SCHOOL	33322	FL	575	105	0	0	43	44.56172943115234		0	1	0	0	0	0	1	1	1	0	0	0	0	10/26 - 11/08	27.605362	.27485463	.29050034	87.561729	Elementary
BROWARD	NOB HILL ELEMENTARY SCHOOL	33322	FL	582	291	1	0	43	44.56172943115234		0	1	0	0	0	0	1	1	1	0	0	0	0	02/15 - 02/28	37.378983	.27485463	.29050034	87.561729	Elementary
BROWARD	NOB HILL ELEMENTARY SCHOOL	33322	FL	575	105	0	0	43	44.56172943115234		0	1	0	0	0	0	1	1	1	0	0	0	0	10/12 - 10/25	15.062791	.27485463	.29050034	87.561729	Elementary
BROWARD	NOB HILL ELEMENTARY SCHOOL	33322	FL	575	105	1	2	43	44.56172943115234		0	1	0	0	0	0	1	1	1	0	0	0	0	11/09 - 11/22	36.80471	.27485463	.29050034	87.561729	Elementary
BROWARD	NOB HILL ELEMENTARY SCHOOL	33322	FL	582	291	2	1	43	44.56172943115234		0	1	0	0	0	0	1	1	1	0	0	0	0	04/12 - 04/25	36.625481	.27485463	.29050034	87.561729	Elementary
BROWARD	NOB HILL ELEMENTARY SCHOOL	33322	FL	575	105	0	0	43	44.56172943115234		0	1	0	0	0	0	1	1	1	0	0	0	0	11/30 - 12/13	49.263153	.27485463	.29050034	87.561729	Elementary
BROWARD	NOB HILL ELEMENTARY SCHOOL	33322	FL	582	291	0	0	43	44.56172943115234		0	1	0	0	0	0	1	1	1	0	0	0	0	03/15 - 03/28	32.221497	.27485463	.29050034	87.561729	Elementary
BROWARD	NOB HILL ELEMENTARY SCHOOL	33322	FL	582	291	2	1	43	44.56172943115234		0	1	0	0	0	0	1	1	1	0	0	0	0	02/01 - 02/14	43.560654	.27485463	.29050034	87.561729	Elementary
BROWARD	NOB HILL ELEMENTARY SCHOOL	33322	FL	575	105	0	0	43	44.56172943115234		0	1	0	0	0	0	1	1	1	0	0	0	0	01/18 - 01/31	51.582191	.27485463	.29050034	87.561729	Elementary
BROWARD	NOB HILL ELEMENTARY SCHOOL	33322	FL	575	105	1	0	43	44.56172943115234		0	1	0	0	0	0	1	1	1	0	0	0	0	01/04 - 01/17	64.933136	.27485463	.29050034	87.561729	Elementary
BROWARD	NOB HILL ELEMENTARY SCHOOL	33322	FL	582	291	4	1	43	44.56172943115234		0	1	0	0	0	0	1	1	1	0	0	0	0	03/01 - 03/14	32.334888	.27485463	.29050034	87.561729	Elementary
BROWARD	NOB HILL ELEMENTARY SCHOOL	33322	FL	582	291	0	0	43	44.56172943115234		0	1	0	0	0	0	1	1	1	0	0	0	0	03/29 - 04/11	38.44706	.27485463	.29050034	87.561729	Elementary
BROWARD	WESTCHESTER ELEMENTARY SCHOOL	33065	FL	1071	151	1	0	62	64.25179290771484		0	1	0	0	0	0	1	1	1	0	0	0	0	01/18 - 01/31	51.582188	.27485463	.29050034	126.25179	Elementary
BROWARD	WESTCHESTER ELEMENTARY SCHOOL	33065	FL	1071	151	1	0	62	64.25179290771484		0	1	0	0	0	0	1	1	1	0	0	0	0	10/26 - 11/08	27.605362	.27485463	.29050034	126.25179	Elementary
BROWARD	WESTCHESTER ELEMENTARY SCHOOL	33065	FL	1065	521	6	0	62	64.25179290771484		0	1	0	0	0	0	1	1	1	0	0	0	0	02/15 - 02/28	37.378983	.27485463	.29050034	126.25179	Elementary
BROWARD	WESTCHESTER ELEMENTARY SCHOOL	33065	FL	1065	521	7	0	62	64.25179290771484		0	1	0	0	0	0	1	1	1	0	0	0	0	02/01 - 02/14	43.560654	.27485463	.29050034	126.25179	Elementary
BROWARD	WESTCHESTER ELEMENTARY SCHOOL	33065	FL	1065	521	4	0	62	64.25179290771484		0	1	0	0	0	0	1	1	1	0	0	0	0	04/12 - 04/25	36.625477	.27485463	.29050034	126.25179	Elementary
BROWARD	WESTCHESTER ELEMENTARY SCHOOL	33065	FL	1071	151	0	0	62	64.25179290771484		0	1	0	0	0	0	1	1	1	0	0	0	0	11/09 - 11/22	36.80471	.27485463	.29050034	126.25179	Elementary
BROWARD	WESTCHESTER ELEMENTARY SCHOOL	33065	FL	1065	521	4	1	62	64.25179290771484		0	1	0	0	0	0	1	1	1	0	0	0	0	03/15 - 03/28	32.221497	.27485463	.29050034	126.25179	Elementary
BROWARD	WESTCHESTER ELEMENTARY SCHOOL	33065	FL	1065	521	9	0	62	64.25179290771484		0	1	0	0	0	0	1	1	1	0	0	0	0	03/29 - 04/11	38.44706	.27485463	.29050034	126.25179	Elementary
BROWARD	WESTCHESTER ELEMENTARY SCHOOL	33065	FL	1071	151	2	2	62	64.25179290771484		0	1	0	0	0	0	1	1	1	0	0	0	0	01/04 - 01/17	64.933136	.27485463	.29050034	126.25179	Elementary
BROWARD	WESTCHESTER ELEMENTARY SCHOOL	33065	FL	1071	151	3	1	62	64.25179290771484		0	1	0	0	0	0	1	1	1	0	0	0	0	11/30 - 12/13	49.263149	.27485463	.29050034	126.25179	Elementary
BROWARD	WESTCHESTER ELEMENTARY SCHOOL	33065	FL	1065	521	2	0	62	64.25179290771484		0	1	0	0	0	0	1	1	1	0	0	0	0	03/01 - 03/14	32.334885	.27485463	.29050034	126.25179	Elementary
BROWARD	WESTCHESTER ELEMENTARY SCHOOL	33065	FL	1071	151	0	0	62	64.25179290771484		0	1	0	0	0	0	1	1	1	0	0	0	0	10/12 - 10/25	15.06279	.27485463	.29050034	126.25179	Elementary
BROWARD	MORROW ELEMENTARY SCHOOL	33068	FL	529	114	0	0	32	33.16221618652344		0	1	0	0	0	0	1	1	1	0	0	0	0	10/12 - 10/25	15.06279	.27485463	.29050031	65.162216	Elementary
BROWARD	MORROW ELEMENTARY SCHOOL	33068	FL	529	114	0	0	32	33.16221618652344		0	1	0	0	0	0	1	1	1	0	0	0	0	11/30 - 12/13	49.263149	.27485463	.29050031	65.162216	Elementary
BROWARD	MORROW ELEMENTARY SCHOOL	33068	FL	529	114	1	0	32	33.16221618652344		0	1	0	0	0	0	1	1	1	0	0	0	0	10/26 - 11/08	27.605362	.27485463	.29050031	65.162216	Elementary
BROWARD	MORROW ELEMENTARY SCHOOL	33068	FL	562	313	1	0	32	33.16221618652344		0	1	0	0	0	0	1	1	1	0	0	0	0	02/15 - 02/28	37.378986	.27485463	.29050031	65.162216	Elementary
BROWARD	MORROW ELEMENTARY SCHOOL	33068	FL	562	313	3	0	32	33.16221618652344		0	1	0	0	0	0	1	1	1	0	0	0	0	04/12 - 04/25	36.625477	.27485463	.29050031	65.162216	Elementary
BROWARD	MORROW ELEMENTARY SCHOOL	33068	FL	562	313	5	0	32	33.16221618652344		0	1	0	0	0	0	1	1	1	0	0	0	0	02/01 - 02/14	43.560654	.27485463	.29050031	65.162216	Elementary
BROWARD	MORROW ELEMENTARY SCHOOL	33068	FL	562	313	4	0	32	33.16221618652344		0	1	0	0	0	0	1	1	1	0	0	0	0	03/29 - 04/11	38.44706	.27485463	.29050031	65.162216	Elementary
BROWARD	MORROW ELEMENTARY SCHOOL	33068	FL	529	114	0	1	32	33.16221618652344		0	1	0	0	0	0	1	1	1	0	0	0	0	11/09 - 11/22	36.80471	.27485463	.29050031	65.162216	Elementary
BROWARD	MORROW ELEMENTARY SCHOOL	33068	FL	529	114	1	2	32	33.16221618652344		0	1	0	0	0	0	1	1	1	0	0	0	0	01/04 - 01/17	64.933136	.27485463	.29050031	65.162216	Elementary
BROWARD	MORROW ELEMENTARY SCHOOL	33068	FL	529	114	0	0	32	33.16221618652344		0	1	0	0	0	0	1	1	1	0	0	0	0	01/18 - 01/31	51.582191	.27485463	.29050031	65.162216	Elementary
BROWARD	MORROW ELEMENTARY SCHOOL	33068	FL	562	313	2	0	32	33.16221618652344		0	1	0	0	0	0	1	1	1	0	0	0	0	03/01 - 03/14	32.334885	.27485463	.29050031	65.162216	Elementary
BROWARD	MORROW ELEMENTARY SCHOOL	33068	FL	562	313	2	0	32	33.16221618652344		0	1	0	0	0	0	1	1	1	0	0	0	0	03/15 - 03/28	32.221497	.27485463	.29050031	65.162216	Elementary
BROWARD	RAMBLEWOOD MIDDLE SCHOOL	33071	FL	1168	424	2	1	60	62.17915725708008		0	1	0	0	0	0	1	1	1	0	0	0	0	03/01 - 03/14	32.334888	.27485463	.29050031	122.17915	Middle
BROWARD	RAMBLEWOOD MIDDLE SCHOOL	33071	FL	1168	424	3	0	60	62.17915725708008		0	1	0	0	0	0	1	1	1	0	0	0	0	02/01 - 02/14	43.560654	.27485463	.29050031	122.17915	Middle
BROWARD	RAMBLEWOOD MIDDLE SCHOOL	33071	FL	1168	424	1	0	60	62.17915725708008		0	1	0	0	0	0	1	1	1	0	0	0	0	03/29 - 04/11	38.44706	.27485463	.29050031	122.17915	Middle
BROWARD	RAMBLEWOOD MIDDLE SCHOOL	33071	FL	1168	424	4	0	60	62.17915725708008		0	1	0	0	0	0	1	1	1	0	0	0	0	04/12 - 04/25	36.625477	.27485463	.29050031	122.17915	Middle
BROWARD	RAMBLEWOOD MIDDLE SCHOOL	33071	FL	1168	424	1	0	60	62.17915725708008		0	1	0	0	0	0	1	1	1	0	0	0	0	02/15 - 02/28	37.378983	.27485463	.29050031	122.17915	Middle
BROWARD	RAMBLEWOOD MIDDLE SCHOOL	33071	FL	1168	424	0	1	60	62.17915725708008		0	1	0	0	0	0	1	1	1	0	0	0	0	03/15 - 03/28	32.221497	.27485463	.29050031	122.17915	Middle
BROWARD	RAMBLEWOOD ELEMENTARY SCHOOL	33071	FL	764	341	1	0	53	54.92492294311523		0	1	0	0	0	0	1	1	1	0	0	0	0	03/15 - 03/28	32.221497	.27485463	.29050031	107.92493	Elementary
BROWARD	RAMBLEWOOD ELEMENTARY SCHOOL	33071	FL	764	341	1	0	53	54.92492294311523		0	1	0	0	0	0	1	1	1	0	0	0	0	03/29 - 04/11	38.44706	.27485463	.29050031	107.92493	Elementary
BROWARD	RAMBLEWOOD ELEMENTARY SCHOOL	33071	FL	764	88	0	0	53	54.92492294311523		0	1	0	0	0	0	1	1	1	0	0	0	0	10/26 - 11/08	27.605362	.27485463	.29050031	107.92493	Elementary
BROWARD	RAMBLEWOOD ELEMENTARY SCHOOL	33071	FL	764	341	4	0	53	54.92492294311523		0	1	0	0	0	0	1	1	1	0	0	0	0	04/12 - 04/25	36.625477	.27485463	.29050031	107.92493	Elementary
BROWARD	RAMBLEWOOD ELEMENTARY SCHOOL	33071	FL	764	88	2	1	53	54.92492294311523		0	1	0	0	0	0	1	1	1	0	0	0	0	01/18 - 01/31	51.582195	.27485463	.29050031	107.92493	Elementary
BROWARD	RAMBLEWOOD ELEMENTARY SCHOOL	33071	FL	764	88	2	1	53	54.92492294311523		0	1	0	0	0	0	1	1	1	0	0	0	0	01/04 - 01/17	64.933136	.27485463	.29050031	107.92493	Elementary
BROWARD	RAMBLEWOOD ELEMENTARY SCHOOL	33071	FL	764	341	1	0	53	54.92492294311523		0	1	0	0	0	0	1	1	1	0	0	0	0	03/01 - 03/14	32.334888	.27485463	.29050031	107.92493	Elementary
BROWARD	RAMBLEWOOD ELEMENTARY SCHOOL	33071	FL	764	341	1	0	53	54.92492294311523		0	1	0	0	0	0	1	1	1	0	0	0	0	02/01 - 02/14	43.560654	.27485463	.29050031	107.92493	Elementary
BROWARD	RAMBLEWOOD ELEMENTARY SCHOOL	33071	FL	764	88	0	0	53	54.92492294311523		0	1	0	0	0	0	1	1	1	0	0	0	0	10/12 - 10/25	15.06279	.27485463	.29050031	107.92493	Elementary
BROWARD	RAMBLEWOOD ELEMENTARY SCHOOL	33071	FL	764	341	4	0	53	54.92492294311523		0	1	0	0	0	0	1	1	1	0	0	0	0	02/15 - 02/28	37.378983	.27485463	.29050031	107.92493	Elementary
BROWARD	RAMBLEWOOD ELEMENTARY SCHOOL	33071	FL	764	88	0	1	53	54.92492294311523		0	1	0	0	0	0	1	1	1	0	0	0	0	11/30 - 12/13	49.263153	.27485463	.29050031	107.92493	Elementary
BROWARD	RAMBLEWOOD ELEMENTARY SCHOOL	33071	FL	764	88	0	2	53	54.92492294311523		0	1	0	0	0	0	1	1	1	0	0	0	0	11/09 - 11/22	36.80471	.27485463	.29050031	107.92493	Elementary
BROWARD	PINE RIDGE ALTERNATIVE CENTER	33317	FL	60	45	0	0	11	11.39951229095459		0	1	0	0	0	0	1	1	1	0	0	0	0	03/29 - 04/11	38.44706	.27485463	.29050031	22.399513	High
BROWARD	PINE RIDGE ALTERNATIVE CENTER	33317	FL	60	45	1	1	11	11.39951229095459		0	1	0	0	0	0	1	1	1	0	0	0	0	02/15 - 02/28	37.378983	.27485463	.29050031	22.399513	High
BROWARD	PINE RIDGE ALTERNATIVE CENTER	33317	FL	60	45	0	0	11	11.39951229095459		0	1	0	0	0	0	1	1	1	0	0	0	0	04/12 - 04/25	36.625477	.27485463	.29050031	22.399513	High
BROWARD	PINE RIDGE ALTERNATIVE CENTER	33317	FL	60	45	0	1	11	11.39951229095459		0	1	0	0	0	0	1	1	1	0	0	0	0	03/01 - 03/14	32.334888	.27485463	.29050031	22.399513	High
BROWARD	PINE RIDGE ALTERNATIVE CENTER	33317	FL	60	45	0	3	11	11.39951229095459		0	1	0	0	0	0	1	1	1	0	0	0	0	03/15 - 03/28	32.221497	.27485463	.29050031	22.399513	High
BROWARD	PINE RIDGE ALTERNATIVE CENTER	33317	FL	60	45	2	0	11	11.39951229095459		0	1	0	0	0	0	1	1	1	0	0	0	0	02/01 - 02/14	43.560654	.27485463	.29050031	22.399513	High
BROWARD	RIVERGLADES ELEMENTARY SCHOOL	33067	FL	1104	258	2	1	61	63.21547698974609		0	1	0	0	0	0	1	1	1	0	0	0	0	11/30 - 12/13	49.263153	.27485463	.29050034	124.21548	Elementary
BROWARD	RIVERGLADES ELEMENTARY SCHOOL	33067	FL	1109	704	2	2	61	63.21547698974609		0	1	0	0	0	0	1	1	1	0	0	0	0	03/15 - 03/28	32.221497	.27485463	.29050034	124.21548	Elementary
BROWARD	RIVERGLADES ELEMENTARY SCHOOL	33067	FL	1104	258	0	0	61	63.21547698974609		0	1	0	0	0	0	1	1	1	0	0	0	0	10/26 - 11/08	27.605364	.27485463	.29050034	124.21548	Elementary
BROWARD	RIVERGLADES ELEMENTARY SCHOOL	33067	FL	1109	704	4	1	61	63.21547698974609		0	1	0	0	0	0	1	1	1	0	0	0	0	03/29 - 04/11	38.44706	.27485463	.29050034	124.21548	Elementary
BROWARD	RIVERGLADES ELEMENTARY SCHOOL	33067	FL	1104	258	0	0	61	63.21547698974609		0	1	0	0	0	0	1	1	1	0	0	0	0	10/12 - 10/25	15.062791	.27485463	.29050034	124.21548	Elementary
BROWARD	RIVERGLADES ELEMENTARY SCHOOL	33067	FL	1109	704	1	0	61	63.21547698974609		0	1	0	0	0	0	1	1	1	0	0	0	0	02/15 - 02/28	37.378986	.27485463	.29050034	124.21548	Elementary
BROWARD	RIVERGLADES ELEMENTARY SCHOOL	33067	FL	1104	258	5	1	61	63.21547698974609		0	1	0	0	0	0	1	1	1	0	0	0	0	01/18 - 01/31	51.582191	.27485463	.29050034	124.21548	Elementary
BROWARD	RIVERGLADES ELEMENTARY SCHOOL	33067	FL	1109	704	3	0	61	63.21547698974609		0	1	0	0	0	0	1	1	1	0	0	0	0	03/01 - 03/14	32.334888	.27485463	.29050034	124.21548	Elementary
BROWARD	RIVERGLADES ELEMENTARY SCHOOL	33067	FL	1109	704	4	0	61	63.21547698974609		0	1	0	0	0	0	1	1	1	0	0	0	0	04/12 - 04/25	36.625477	.27485463	.29050034	124.21548	Elementary
BROWARD	RIVERGLADES ELEMENTARY SCHOOL	33067	FL	1109	704	6	0	61	63.21547698974609		0	1	0	0	0	0	1	1	1	0	0	0	0	02/01 - 02/14	43.560654	.27485463	.29050034	124.21548	Elementary
BROWARD	RIVERGLADES ELEMENTARY SCHOOL	33067	FL	1104	258	1	0	61	63.21547698974609		0	1	0	0	0	0	1	1	1	0	0	0	0	11/09 - 11/22	36.80471	.27485463	.29050034	124.21548	Elementary
BROWARD	RIVERGLADES ELEMENTARY SCHOOL	33067	FL	1104	258	1	1	61	63.21547698974609		0	1	0	0	0	0	1	1	1	0	0	0	0	01/04 - 01/17	64.933136	.27485463	.29050034	124.21548	Elementary
BROWARD	CROSS CREEK SCHOOL	33069	FL	142	82	0	1	21	21.76270484924316		0	1	0	0	0	0	1	1	1	0	0	0	0	03/29 - 04/11	38.44706	.27485466	.29050034	42.762703	High
BROWARD	CROSS CREEK SCHOOL	33069	FL	138	22	0	0	21	21.76270484924316		0	1	0	0	0	0	1	1	1	0	0	0	0	01/18 - 01/31	51.582195	.27485466	.29050034	42.762703	High
BROWARD	CROSS CREEK SCHOOL	33069	FL	138	22	1	0	21	21.76270484924316		0	1	0	0	0	0	1	1	1	0	0	0	0	11/30 - 12/13	49.263149	.27485466	.29050034	42.762703	High
BROWARD	CROSS CREEK SCHOOL	33069	FL	138	22	0	1	21	21.76270484924316		0	1	0	0	0	0	1	1	1	0	0	0	0	10/26 - 11/08	27.605362	.27485466	.29050034	42.762703	High
BROWARD	CROSS CREEK SCHOOL	33069	FL	138	22	0	0	21	21.76270484924316		0	1	0	0	0	0	1	1	1	0	0	0	0	10/12 - 10/25	15.06279	.27485466	.29050034	42.762703	High
BROWARD	CROSS CREEK SCHOOL	33069	FL	138	22	0	0	21	21.76270484924316		0	1	0	0	0	0	1	1	1	0	0	0	0	01/04 - 01/17	64.933136	.27485466	.29050034	42.762703	High
BROWARD	CROSS CREEK SCHOOL	33069	FL	142	82	1	0	21	21.76270484924316		0	1	0	0	0	0	1	1	1	0	0	0	0	03/15 - 03/28	32.221497	.27485466	.29050034	42.762703	High
BROWARD	CROSS CREEK SCHOOL	33069	FL	142	82	0	0	21	21.76270484924316		0	1	0	0	0	0	1	1	1	0	0	0	0	02/01 - 02/14	43.560654	.27485466	.29050034	42.762703	High
BROWARD	CROSS CREEK SCHOOL	33069	FL	138	22	0	0	21	21.76270484924316		0	1	0	0	0	0	1	1	1	0	0	0	0	11/09 - 11/22	36.80471	.27485466	.29050034	42.762703	High
BROWARD	CROSS CREEK SCHOOL	33069	FL	142	82	0	1	21	21.76270484924316		0	1	0	0	0	0	1	1	1	0	0	0	0	04/12 - 04/25	36.625481	.27485466	.29050034	42.762703	High
BROWARD	CROSS CREEK SCHOOL	33069	FL	142	82	1	1	21	21.76270484924316		0	1	0	0	0	0	1	1	1	0	0	0	0	02/15 - 02/28	37.378983	.27485466	.29050034	42.762703	High
BROWARD	CROSS CREEK SCHOOL	33069	FL	142	82	0	1	21	21.76270484924316		0	1	0	0	0	0	1	1	1	0	0	0	0	03/01 - 03/14	32.334888	.27485466	.29050034	42.762703	High
BROWARD	BANYAN ELEMENTARY SCHOOL	33351	FL	488	29	0	0	38	39.38013076782227		0	1	0	0	0	0	1	1	1	0	0	0	0	11/09 - 11/22	36.80471	.27485463	.29050034	77.380127	Elementary
BROWARD	BANYAN ELEMENTARY SCHOOL	33351	FL	488	29	0	0	38	39.38013076782227		0	1	0	0	0	0	1	1	1	0	0	0	0	11/30 - 12/13	49.263157	.27485463	.29050034	77.380127	Elementary
BROWARD	BANYAN ELEMENTARY SCHOOL	33351	FL	488	29	0	0	38	39.38013076782227		0	1	0	0	0	0	1	1	1	0	0	0	0	01/04 - 01/17	64.933136	.27485463	.29050034	77.380127	Elementary
BROWARD	BANYAN ELEMENTARY SCHOOL	33351	FL	487	77	1	1	38	39.38013076782227		0	1	0	0	0	0	1	1	1	0	0	0	0	03/15 - 03/28	32.221497	.27485463	.29050034	77.380127	Elementary
BROWARD	BANYAN ELEMENTARY SCHOOL	33351	FL	487	77	1	0	38	39.38013076782227		0	1	0	0	0	0	1	1	1	0	0	0	0	03/29 - 04/11	38.44706	.27485463	.29050034	77.380127	Elementary
BROWARD	BANYAN ELEMENTARY SCHOOL	33351	FL	488	29	0	0	38	39.38013076782227		0	1	0	0	0	0	1	1	1	0	0	0	0	10/26 - 11/08	27.605362	.27485463	.29050034	77.380127	Elementary
BROWARD	BANYAN ELEMENTARY SCHOOL	33351	FL	487	77	5	1	38	39.38013076782227		0	1	0	0	0	0	1	1	1	0	0	0	0	02/01 - 02/14	43.560654	.27485463	.29050034	77.380127	Elementary
BROWARD	BANYAN ELEMENTARY SCHOOL	33351	FL	487	77	0	0	38	39.38013076782227		0	1	0	0	0	0	1	1	1	0	0	0	0	04/12 - 04/25	36.625477	.27485463	.29050034	77.380127	Elementary
BROWARD	BANYAN ELEMENTARY SCHOOL	33351	FL	488	29	0	0	38	39.38013076782227		0	1	0	0	0	0	1	1	1	0	0	0	0	01/18 - 01/31	51.582195	.27485463	.29050034	77.380127	Elementary
BROWARD	BANYAN ELEMENTARY SCHOOL	33351	FL	487	77	4	0	38	39.38013076782227		0	1	0	0	0	0	1	1	1	0	0	0	0	03/01 - 03/14	32.334888	.27485463	.29050034	77.380127	Elementary
BROWARD	BANYAN ELEMENTARY SCHOOL	33351	FL	488	29	0	0	38	39.38013076782227		0	1	0	0	0	0	1	1	1	0	0	0	0	10/12 - 10/25	15.06279	.27485463	.29050034	77.380127	Elementary
BROWARD	BANYAN ELEMENTARY SCHOOL	33351	FL	487	77	2	0	38	39.38013076782227		0	1	0	0	0	0	1	1	1	0	0	0	0	02/15 - 02/28	37.378983	.27485463	.29050034	77.380127	Elementary
BROWARD	DAVIE ELEMENTARY SCHOOL	33314	FL	706	396	1	0	43	44.56172943115234		0	1	0	0	0	0	1	1	1	0	0	0	0	03/15 - 03/28	32.221493	.27485463	.29050034	87.561729	Elementary
BROWARD	DAVIE ELEMENTARY SCHOOL	33314	FL	702	124	0	1	43	44.56172943115234		0	1	0	0	0	0	1	1	1	0	0	0	0	11/09 - 11/22	36.80471	.27485463	.29050034	87.561729	Elementary
BROWARD	DAVIE ELEMENTARY SCHOOL	33314	FL	706	396	1	2	43	44.56172943115234		0	1	0	0	0	0	1	1	1	0	0	0	0	02/01 - 02/14	43.560654	.27485463	.29050034	87.561729	Elementary
BROWARD	DAVIE ELEMENTARY SCHOOL	33314	FL	702	124	1	0	43	44.56172943115234		0	1	0	0	0	0	1	1	1	0	0	0	0	11/30 - 12/13	49.263153	.27485463	.29050034	87.561729	Elementary
BROWARD	DAVIE ELEMENTARY SCHOOL	33314	FL	702	124	1	0	43	44.56172943115234		0	1	0	0	0	0	1	1	1	0	0	0	0	01/04 - 01/17	64.933136	.27485463	.29050034	87.561729	Elementary
BROWARD	DAVIE ELEMENTARY SCHOOL	33314	FL	706	396	4	1	43	44.56172943115234		0	1	0	0	0	0	1	1	1	0	0	0	0	03/29 - 04/11	38.447056	.27485463	.29050034	87.561729	Elementary
BROWARD	DAVIE ELEMENTARY SCHOOL	33314	FL	702	124	0	1	43	44.56172943115234		0	1	0	0	0	0	1	1	1	0	0	0	0	01/18 - 01/31	51.582191	.27485463	.29050034	87.561729	Elementary
BROWARD	DAVIE ELEMENTARY SCHOOL	33314	FL	706	396	2	0	43	44.56172943115234		0	1	0	0	0	0	1	1	1	0	0	0	0	02/15 - 02/28	37.378983	.27485463	.29050034	87.561729	Elementary
BROWARD	DAVIE ELEMENTARY SCHOOL	33314	FL	706	396	0	0	43	44.56172943115234		0	1	0	0	0	0	1	1	1	0	0	0	0	03/01 - 03/14	32.334885	.27485463	.29050034	87.561729	Elementary
BROWARD	DAVIE ELEMENTARY SCHOOL	33314	FL	702	124	0	0	43	44.56172943115234		0	1	0	0	0	0	1	1	1	0	0	0	0	10/12 - 10/25	15.06279	.27485463	.29050034	87.561729	Elementary
BROWARD	DAVIE ELEMENTARY SCHOOL	33314	FL	702	124	1	1	43	44.56172943115234		0	1	0	0	0	0	1	1	1	0	0	0	0	10/26 - 11/08	27.605362	.27485463	.29050034	87.561729	Elementary
BROWARD	DAVIE ELEMENTARY SCHOOL	33314	FL	706	396	4	0	43	44.56172943115234		0	1	0	0	0	0	1	1	1	0	0	0	0	04/12 - 04/25	36.625477	.27485463	.29050034	87.561729	Elementary
BROWARD	GRIFFIN ELEMENTARY SCHOOL	33330	FL	623	467	2	1	43	44.56172943115234		0	1	0	0	0	0	1	1	1	0	0	0	0	03/29 - 04/11	38.44706	.27485463	.29050034	87.561729	Elementary
BROWARD	GRIFFIN ELEMENTARY SCHOOL	33330	FL	621	185	0	0	43	44.56172943115234		0	1	0	0	0	0	1	1	1	0	0	0	0	10/26 - 11/08	27.60536	.27485463	.29050034	87.561729	Elementary
BROWARD	GRIFFIN ELEMENTARY SCHOOL	33330	FL	621	185	4	0	43	44.56172943115234		0	1	0	0	0	0	1	1	1	0	0	0	0	11/09 - 11/22	36.80471	.27485463	.29050034	87.561729	Elementary
BROWARD	GRIFFIN ELEMENTARY SCHOOL	33330	FL	623	467	3	1	43	44.56172943115234		0	1	0	0	0	0	1	1	1	0	0	0	0	03/01 - 03/14	32.334885	.27485463	.29050034	87.561729	Elementary
BROWARD	GRIFFIN ELEMENTARY SCHOOL	33330	FL	621	185	1	0	43	44.56172943115234		0	1	0	0	0	0	1	1	1	0	0	0	0	11/30 - 12/13	49.263153	.27485463	.29050034	87.561729	Elementary
BROWARD	GRIFFIN ELEMENTARY SCHOOL	33330	FL	623	467	0	0	43	44.56172943115234		0	1	0	0	0	0	1	1	1	0	0	0	0	04/12 - 04/25	36.625477	.27485463	.29050034	87.561729	Elementary
BROWARD	GRIFFIN ELEMENTARY SCHOOL	33330	FL	621	185	0	0	43	44.56172943115234		0	1	0	0	0	0	1	1	1	0	0	0	0	10/12 - 10/25	15.06279	.27485463	.29050034	87.561729	Elementary
BROWARD	GRIFFIN ELEMENTARY SCHOOL	33330	FL	621	185	2	0	43	44.56172943115234		0	1	0	0	0	0	1	1	1	0	0	0	0	01/04 - 01/17	64.933136	.27485463	.29050034	87.561729	Elementary
BROWARD	GRIFFIN ELEMENTARY SCHOOL	33330	FL	623	467	0	0	43	44.56172943115234		0	1	0	0	0	0	1	1	1	0	0	0	0	03/15 - 03/28	32.221497	.27485463	.29050034	87.561729	Elementary
BROWARD	GRIFFIN ELEMENTARY SCHOOL	33330	FL	623	467	8	0	43	44.56172943115234		0	1	0	0	0	0	1	1	1	0	0	0	0	02/01 - 02/14	43.560654	.27485463	.29050034	87.561729	Elementary
BROWARD	GRIFFIN ELEMENTARY SCHOOL	33330	FL	621	185	2	2	43	44.56172943115234		0	1	0	0	0	0	1	1	1	0	0	0	0	01/18 - 01/31	51.582191	.27485463	.29050034	87.561729	Elementary
BROWARD	GRIFFIN ELEMENTARY SCHOOL	33330	FL	623	467	2	0	43	44.56172943115234		0	1	0	0	0	0	1	1	1	0	0	0	0	02/15 - 02/28	37.378983	.27485463	.29050034	87.561729	Elementary
BROWARD	MAPLEWOOD ELEMENTARY SCHOOL	33071	FL	647	138	1	0	47	48.70700454711914		0	1	0	0	0	0	1	1	1	0	0	0	0	11/09 - 11/22	36.80471	.27485463	.29050031	95.707001	Elementary
BROWARD	MAPLEWOOD ELEMENTARY SCHOOL	33071	FL	647	138	0	0	47	48.70700454711914		0	1	0	0	0	0	1	1	1	0	0	0	0	10/26 - 11/08	27.605362	.27485463	.29050031	95.707001	Elementary
BROWARD	MAPLEWOOD ELEMENTARY SCHOOL	33071	FL	647	138	3	0	47	48.70700454711914		0	1	0	0	0	0	1	1	1	0	0	0	0	11/30 - 12/13	49.263153	.27485463	.29050031	95.707001	Elementary
BROWARD	MAPLEWOOD ELEMENTARY SCHOOL	33071	FL	647	138	2	2	47	48.70700454711914		0	1	0	0	0	0	1	1	1	0	0	0	0	01/04 - 01/17	64.933136	.27485463	.29050031	95.707001	Elementary
BROWARD	MAPLEWOOD ELEMENTARY SCHOOL	33071	FL	647	138	1	4	47	48.70700454711914		0	1	0	0	0	0	1	1	1	0	0	0	0	01/18 - 01/31	51.582195	.27485463	.29050031	95.707001	Elementary
BROWARD	MAPLEWOOD ELEMENTARY SCHOOL	33071	FL	652	352	2	0	47	48.70700454711914		0	1	0	0	0	0	1	1	1	0	0	0	0	03/01 - 03/14	32.334888	.27485463	.29050031	95.707001	Elementary
BROWARD	MAPLEWOOD ELEMENTARY SCHOOL	33071	FL	652	352	3	0	47	48.70700454711914		0	1	0	0	0	0	1	1	1	0	0	0	0	03/29 - 04/11	38.44706	.27485463	.29050031	95.707001	Elementary
BROWARD	MAPLEWOOD ELEMENTARY SCHOOL	33071	FL	652	352	3	0	47	48.70700454711914		0	1	0	0	0	0	1	1	1	0	0	0	0	02/15 - 02/28	37.378983	.27485463	.29050031	95.707001	Elementary
BROWARD	MAPLEWOOD ELEMENTARY SCHOOL	33071	FL	647	138	0	0	47	48.70700454711914		0	1	0	0	0	0	1	1	1	0	0	0	0	10/12 - 10/25	15.06279	.27485463	.29050031	95.707001	Elementary
BROWARD	MAPLEWOOD ELEMENTARY SCHOOL	33071	FL	652	352	2	1	47	48.70700454711914		0	1	0	0	0	0	1	1	1	0	0	0	0	04/12 - 04/25	36.625477	.27485463	.29050031	95.707001	Elementary
BROWARD	MAPLEWOOD ELEMENTARY SCHOOL	33071	FL	652	352	0	1	47	48.70700454711914		0	1	0	0	0	0	1	1	1	0	0	0	0	03/15 - 03/28	32.221497	.27485463	.29050031	95.707001	Elementary
BROWARD	MAPLEWOOD ELEMENTARY SCHOOL	33071	FL	652	352	1	0	47	48.70700454711914		0	1	0	0	0	0	1	1	1	0	0	0	0	02/01 - 02/14	43.560654	.27485463	.29050031	95.707001	Elementary
BROWARD	PINES LAKES ELEMENTARY SCHOOL	33026	FL	523	87	0	0	38	39.38013076782227		0	1	0	0	0	0	1	1	1	0	0	0	0	10/26 - 11/08	27.605362	.27485463	.29050034	77.380127	Elementary
BROWARD	PINES LAKES ELEMENTARY SCHOOL	33026	FL	544	259	2	1	38	39.38013076782227		0	1	0	0	0	0	1	1	1	0	0	0	0	02/01 - 02/14	43.56065	.27485463	.29050034	77.380127	Elementary
BROWARD	PINES LAKES ELEMENTARY SCHOOL	33026	FL	523	87	0	0	38	39.38013076782227		0	1	0	0	0	0	1	1	1	0	0	0	0	11/09 - 11/22	36.80471	.27485463	.29050034	77.380127	Elementary
BROWARD	PINES LAKES ELEMENTARY SCHOOL	33026	FL	523	87	1	1	38	39.38013076782227		0	1	0	0	0	0	1	1	1	0	0	0	0	01/18 - 01/31	51.582191	.27485463	.29050034	77.380127	Elementary
BROWARD	PINES LAKES ELEMENTARY SCHOOL	33026	FL	523	87	5	0	38	39.38013076782227		0	1	0	0	0	0	1	1	1	0	0	0	0	01/04 - 01/17	64.933136	.27485463	.29050034	77.380127	Elementary
BROWARD	PINES LAKES ELEMENTARY SCHOOL	33026	FL	523	87	0	0	38	39.38013076782227		0	1	0	0	0	0	1	1	1	0	0	0	0	11/30 - 12/13	49.263153	.27485463	.29050034	77.380127	Elementary
BROWARD	PINES LAKES ELEMENTARY SCHOOL	33026	FL	523	87	0	0	38	39.38013076782227		0	1	0	0	0	0	1	1	1	0	0	0	0	10/12 - 10/25	15.062791	.27485463	.29050034	77.380127	Elementary
BROWARD	PINES LAKES ELEMENTARY SCHOOL	33026	FL	544	259	0	1	38	39.38013076782227		0	1	0	0	0	0	1	1	1	0	0	0	0	03/01 - 03/14	32.334885	.27485463	.29050034	77.380127	Elementary
BROWARD	PINES LAKES ELEMENTARY SCHOOL	33026	FL	544	259	1	0	38	39.38013076782227		0	1	0	0	0	0	1	1	1	0	0	0	0	03/15 - 03/28	32.221493	.27485463	.29050034	77.380127	Elementary
BROWARD	PINES LAKES ELEMENTARY SCHOOL	33026	FL	544	259	3	0	38	39.38013076782227		0	1	0	0	0	0	1	1	1	0	0	0	0	03/29 - 04/11	38.44706	.27485463	.29050034	77.380127	Elementary
BROWARD	PINES LAKES ELEMENTARY SCHOOL	33026	FL	544	259	2	1	38	39.38013076782227		0	1	0	0	0	0	1	1	1	0	0	0	0	02/15 - 02/28	37.378983	.27485463	.29050034	77.380127	Elementary
BROWARD	PINES LAKES ELEMENTARY SCHOOL	33026	FL	544	259	4	0	38	39.38013076782227		0	1	0	0	0	0	1	1	1	0	0	0	0	04/12 - 04/25	36.625481	.27485463	.29050034	77.380127	Elementary
BROWARD	PINEWOOD ELEMENTARY SCHOOL	33068	FL	633	325	0	0	35	36.27117538452148		0	1	0	0	0	0	1	1	1	0	0	0	0	03/01 - 03/14	32.334885	.27485463	.29050031	71.271179	Elementary
BROWARD	PINEWOOD ELEMENTARY SCHOOL	33068	FL	627	115	0	0	35	36.27117538452148		0	1	0	0	0	0	1	1	1	0	0	0	0	11/09 - 11/22	36.80471	.27485463	.29050031	71.271179	Elementary
BROWARD	PINEWOOD ELEMENTARY SCHOOL	33068	FL	633	325	3	0	35	36.27117538452148		0	1	0	0	0	0	1	1	1	0	0	0	0	02/15 - 02/28	37.378986	.27485463	.29050031	71.271179	Elementary
BROWARD	PINEWOOD ELEMENTARY SCHOOL	33068	FL	633	325	0	0	35	36.27117538452148		0	1	0	0	0	0	1	1	1	0	0	0	0	03/29 - 04/11	38.44706	.27485463	.29050031	71.271179	Elementary
BROWARD	PINEWOOD ELEMENTARY SCHOOL	33068	FL	627	115	0	0	35	36.27117538452148		0	1	0	0	0	0	1	1	1	0	0	0	0	11/30 - 12/13	49.263149	.27485463	.29050031	71.271179	Elementary
BROWARD	PINEWOOD ELEMENTARY SCHOOL	33068	FL	633	325	1	0	35	36.27117538452148		0	1	0	0	0	0	1	1	1	0	0	0	0	02/01 - 02/14	43.560654	.27485463	.29050031	71.271179	Elementary
BROWARD	PINEWOOD ELEMENTARY SCHOOL	33068	FL	627	115	0	0	35	36.27117538452148		0	1	0	0	0	0	1	1	1	0	0	0	0	10/12 - 10/25	15.06279	.27485463	.29050031	71.271179	Elementary
BROWARD	PINEWOOD ELEMENTARY SCHOOL	33068	FL	627	115	0	0	35	36.27117538452148		0	1	0	0	0	0	1	1	1	0	0	0	0	10/26 - 11/08	27.605362	.27485463	.29050031	71.271179	Elementary
BROWARD	PINEWOOD ELEMENTARY SCHOOL	33068	FL	633	325	2	0	35	36.27117538452148		0	1	0	0	0	0	1	1	1	0	0	0	0	03/15 - 03/28	32.221497	.27485463	.29050031	71.271179	Elementary
BROWARD	PINEWOOD ELEMENTARY SCHOOL	33068	FL	633	325	2	0	35	36.27117538452148		0	1	0	0	0	0	1	1	1	0	0	0	0	04/12 - 04/25	36.625477	.27485463	.29050031	71.271179	Elementary
BROWARD	PINEWOOD ELEMENTARY SCHOOL	33068	FL	627	115	0	2	35	36.27117538452148		0	1	0	0	0	0	1	1	1	0	0	0	0	01/04 - 01/17	64.933136	.27485463	.29050031	71.271179	Elementary
BROWARD	PINEWOOD ELEMENTARY SCHOOL	33068	FL	627	115	1	0	35	36.27117538452148		0	1	0	0	0	0	1	1	1	0	0	0	0	01/18 - 01/31	51.582191	.27485463	.29050031	71.271179	Elementary
BROWARD	SHERIDAN TECHNICAL COLLEGE	33021	FL	560	116	1	0	49	50.77964401245117		0	1	0	0	0	0	1	1	1	0	0	0	0	03/15 - 03/28	32.221497	.27485463	.29050034	99.779648	High
BROWARD	SHERIDAN TECHNICAL COLLEGE	33021	FL	560	116	0	0	49	50.77964401245117		0	1	0	0	0	0	1	1	1	0	0	0	0	03/01 - 03/14	32.334888	.27485463	.29050034	99.779648	High
BROWARD	SHERIDAN TECHNICAL COLLEGE	33021	FL	560	116	5	1	49	50.77964401245117		0	1	0	0	0	0	1	1	1	0	0	0	0	02/15 - 02/28	37.378983	.27485463	.29050034	99.779648	High
BROWARD	SHERIDAN TECHNICAL COLLEGE	33021	FL	560	116	3	0	49	50.77964401245117		0	1	0	0	0	0	1	1	1	0	0	0	0	04/12 - 04/25	36.625477	.27485463	.29050034	99.779648	High
BROWARD	SHERIDAN TECHNICAL COLLEGE	33021	FL	560	116	4	1	49	50.77964401245117		0	1	0	0	0	0	1	1	1	0	0	0	0	03/29 - 04/11	38.44706	.27485463	.29050034	99.779648	High
BROWARD	SHERIDAN TECHNICAL COLLEGE	33021	FL	560	116	4	0	49	50.77964401245117		0	1	0	0	0	0	1	1	1	0	0	0	0	02/01 - 02/14	43.560654	.27485463	.29050034	99.779648	High
BROWARD	VIRGINIA SHUMAN YOUNG ELEMENTARY SCHOOL	33301	FL	641	124	3	0	40	41.4527702331543		0	1	0	0	0	0	1	1	1	0	0	0	0	11/09 - 11/22	36.80471	.27485466	.29050037	81.452774	Elementary
BROWARD	VIRGINIA SHUMAN YOUNG ELEMENTARY SCHOOL	33301	FL	625	376	4	2	40	41.4527702331543		0	1	0	0	0	0	1	1	1	0	0	0	0	02/01 - 02/14	43.560658	.27485466	.29050037	81.452774	Elementary
BROWARD	VIRGINIA SHUMAN YOUNG ELEMENTARY SCHOOL	33301	FL	641	124	3	0	40	41.4527702331543		0	1	0	0	0	0	1	1	1	0	0	0	0	01/18 - 01/31	51.582195	.27485466	.29050037	81.452774	Elementary
BROWARD	VIRGINIA SHUMAN YOUNG ELEMENTARY SCHOOL	33301	FL	625	376	1	1	40	41.4527702331543		0	1	0	0	0	0	1	1	1	0	0	0	0	03/29 - 04/11	38.44706	.27485466	.29050037	81.452774	Elementary
BROWARD	VIRGINIA SHUMAN YOUNG ELEMENTARY SCHOOL	33301	FL	641	124	1	0	40	41.4527702331543		0	1	0	0	0	0	1	1	1	0	0	0	0	10/26 - 11/08	27.605364	.27485466	.29050037	81.452774	Elementary
BROWARD	VIRGINIA SHUMAN YOUNG ELEMENTARY SCHOOL	33301	FL	625	376	2	0	40	41.4527702331543		0	1	0	0	0	0	1	1	1	0	0	0	0	02/15 - 02/28	37.378986	.27485466	.29050037	81.452774	Elementary
BROWARD	VIRGINIA SHUMAN YOUNG ELEMENTARY SCHOOL	33301	FL	625	376	2	0	40	41.4527702331543		0	1	0	0	0	0	1	1	1	0	0	0	0	04/12 - 04/25	36.625481	.27485466	.29050037	81.452774	Elementary
BROWARD	VIRGINIA SHUMAN YOUNG ELEMENTARY SCHOOL	33301	FL	641	124	0	0	40	41.4527702331543		0	1	0	0	0	0	1	1	1	0	0	0	0	11/30 - 12/13	49.263157	.27485466	.29050037	81.452774	Elementary
BROWARD	VIRGINIA SHUMAN YOUNG ELEMENTARY SCHOOL	33301	FL	625	376	0	0	40	41.4527702331543		0	1	0	0	0	0	1	1	1	0	0	0	0	03/15 - 03/28	32.221497	.27485466	.29050037	81.452774	Elementary
BROWARD	VIRGINIA SHUMAN YOUNG ELEMENTARY SCHOOL	33301	FL	641	124	1	0	40	41.4527702331543		0	1	0	0	0	0	1	1	1	0	0	0	0	01/04 - 01/17	64.933136	.27485466	.29050037	81.452774	Elementary
BROWARD	VIRGINIA SHUMAN YOUNG ELEMENTARY SCHOOL	33301	FL	625	376	3	0	40	41.4527702331543		0	1	0	0	0	0	1	1	1	0	0	0	0	03/01 - 03/14	32.334888	.27485466	.29050037	81.452774	Elementary
BROWARD	VIRGINIA SHUMAN YOUNG ELEMENTARY SCHOOL	33301	FL	641	124	0	0	40	41.4527702331543		0	1	0	0	0	0	1	1	1	0	0	0	0	10/12 - 10/25	15.062791	.27485466	.29050037	81.452774	Elementary
BROWARD	EAGLE POINT ELEMENTARY	33326	FL	1251	697	0	0	77	79.79658508300781		0	1	0	0	0	0	1	1	1	0	0	0	0	03/01 - 03/14	32.334885	.27485463	.29050034	156.79659	Elementary
BROWARD	EAGLE POINT ELEMENTARY	33326	FL	1251	697	0	0	77	79.79658508300781		0	1	0	0	0	0	1	1	1	0	0	0	0	02/15 - 02/28	37.378983	.27485463	.29050034	156.79659	Elementary
BROWARD	EAGLE POINT ELEMENTARY	33326	FL	1251	697	0	0	77	79.79658508300781		0	1	0	0	0	0	1	1	1	0	0	0	0	02/01 - 02/14	43.560654	.27485463	.29050034	156.79659	Elementary
BROWARD	EAGLE POINT ELEMENTARY	33326	FL	1251	697	0	0	77	79.79658508300781		0	1	0	0	0	0	1	1	1	0	0	0	0	03/29 - 04/11	38.447056	.27485463	.29050034	156.79659	Elementary
BROWARD	EAGLE POINT ELEMENTARY	33326	FL	1251	697	0	0	77	79.79658508300781		0	1	0	0	0	0	1	1	1	0	0	0	0	03/15 - 03/28	32.221497	.27485463	.29050034	156.79659	Elementary
BROWARD	EAGLE POINT ELEMENTARY	33326	FL	1251	697	0	0	77	79.79658508300781		0	1	0	0	0	0	1	1	1	0	0	0	0	04/12 - 04/25	36.625477	.27485463	.29050034	156.79659	Elementary
BROWARD	J. P. TARAVELLA HIGH SCHOOL	33071	FL	2800	45	2	1	133	137.8304595947266		0	1	0	0	0	0	1	1	1	0	0	0	0	11/09 - 11/22	36.80471	.27485463	.29050031	270.83044	High
BROWARD	J. P. TARAVELLA HIGH SCHOOL	33071	FL	2701	483	1	0	133	137.8304595947266		0	1	0	0	0	0	1	1	1	0	0	0	0	03/15 - 03/28	32.221497	.27485463	.29050031	270.83044	High
BROWARD	J. P. TARAVELLA HIGH SCHOOL	33071	FL	2701	483	3	3	133	137.8304595947266		0	1	0	0	0	0	1	1	1	0	0	0	0	02/01 - 02/14	43.560654	.27485463	.29050031	270.83044	High
BROWARD	J. P. TARAVELLA HIGH SCHOOL	33071	FL	2701	483	4	2	133	137.8304595947266		0	1	0	0	0	0	1	1	1	0	0	0	0	02/15 - 02/28	37.378983	.27485463	.29050031	270.83044	High
BROWARD	J. P. TARAVELLA HIGH SCHOOL	33071	FL	2800	45	1	1	133	137.8304595947266		0	1	0	0	0	0	1	1	1	0	0	0	0	11/30 - 12/13	49.263153	.27485463	.29050031	270.83044	High
BROWARD	J. P. TARAVELLA HIGH SCHOOL	33071	FL	2800	45	3	0	133	137.8304595947266		0	1	0	0	0	0	1	1	1	0	0	0	0	10/26 - 11/08	27.605362	.27485463	.29050031	270.83044	High
BROWARD	J. P. TARAVELLA HIGH SCHOOL	33071	FL	2701	483	4	0	133	137.8304595947266		0	1	0	0	0	0	1	1	1	0	0	0	0	04/12 - 04/25	36.625477	.27485463	.29050031	270.83044	High
BROWARD	J. P. TARAVELLA HIGH SCHOOL	33071	FL	2800	45	1	2	133	137.8304595947266		0	1	0	0	0	0	1	1	1	0	0	0	0	01/04 - 01/17	64.933136	.27485463	.29050031	270.83044	High
BROWARD	J. P. TARAVELLA HIGH SCHOOL	33071	FL	2800	45	6	0	133	137.8304595947266		0	1	0	0	0	0	1	1	1	0	0	0	0	01/18 - 01/31	51.582195	.27485463	.29050031	270.83044	High
BROWARD	J. P. TARAVELLA HIGH SCHOOL	33071	FL	2800	45	0	0	133	137.8304595947266		0	1	0	0	0	0	1	1	1	0	0	0	0	10/12 - 10/25	15.06279	.27485463	.29050031	270.83044	High
BROWARD	J. P. TARAVELLA HIGH SCHOOL	33071	FL	2701	483	2	0	133	137.8304595947266		0	1	0	0	0	0	1	1	1	0	0	0	0	03/29 - 04/11	38.44706	.27485463	.29050031	270.83044	High
BROWARD	J. P. TARAVELLA HIGH SCHOOL	33071	FL	2701	483	0	0	133	137.8304595947266		0	1	0	0	0	0	1	1	1	0	0	0	0	03/01 - 03/14	32.334888	.27485463	.29050031	270.83044	High
BROWARD	WESTERN HIGH SCHOOL	33325	FL	3494	758	1	0	140	145.0847015380859		0	1	0	0	0	0	1	1	1	0	0	0	0	03/29 - 04/11	38.44706	.27485463	.29050034	285.08472	High
BROWARD	WESTERN HIGH SCHOOL	33325	FL	3564	56	3	0	140	145.0847015380859		0	1	0	0	0	0	1	1	1	0	0	0	0	10/12 - 10/25	15.062791	.27485463	.29050034	285.08472	High
BROWARD	WESTERN HIGH SCHOOL	33325	FL	3564	56	3	2	140	145.0847015380859		0	1	0	0	0	0	1	1	1	0	0	0	0	11/09 - 11/22	36.80471	.27485463	.29050034	285.08472	High
BROWARD	WESTERN HIGH SCHOOL	33325	FL	3564	56	3	1	140	145.0847015380859		0	1	0	0	0	0	1	1	1	0	0	0	0	11/30 - 12/13	49.263153	.27485463	.29050034	285.08472	High
BROWARD	WESTERN HIGH SCHOOL	33325	FL	3494	758	5	0	140	145.0847015380859		0	1	0	0	0	0	1	1	1	0	0	0	0	02/01 - 02/14	43.560658	.27485463	.29050034	285.08472	High
BROWARD	WESTERN HIGH SCHOOL	33325	FL	3494	758	10	0	140	145.0847015380859		0	1	0	0	0	0	1	1	1	0	0	0	0	03/15 - 03/28	32.221497	.27485463	.29050034	285.08472	High
BROWARD	WESTERN HIGH SCHOOL	33325	FL	3564	56	1	0	140	145.0847015380859		0	1	0	0	0	0	1	1	1	0	0	0	0	01/18 - 01/31	51.582191	.27485463	.29050034	285.08472	High
BROWARD	WESTERN HIGH SCHOOL	33325	FL	3494	758	10	1	140	145.0847015380859		0	1	0	0	0	0	1	1	1	0	0	0	0	04/12 - 04/25	36.625481	.27485463	.29050034	285.08472	High
BROWARD	WESTERN HIGH SCHOOL	33325	FL	3564	56	11	2	140	145.0847015380859		0	1	0	0	0	0	1	1	1	0	0	0	0	10/26 - 11/08	27.605362	.27485463	.29050034	285.08472	High
BROWARD	WESTERN HIGH SCHOOL	33325	FL	3494	758	12	1	140	145.0847015380859		0	1	0	0	0	0	1	1	1	0	0	0	0	02/15 - 02/28	37.378986	.27485463	.29050034	285.08472	High
BROWARD	WESTERN HIGH SCHOOL	33325	FL	3494	758	10	0	140	145.0847015380859		0	1	0	0	0	0	1	1	1	0	0	0	0	03/01 - 03/14	32.334888	.27485463	.29050034	285.08472	High
BROWARD	WESTERN HIGH SCHOOL	33325	FL	3564	56	5	4	140	145.0847015380859		0	1	0	0	0	0	1	1	1	0	0	0	0	01/04 - 01/17	64.933144	.27485463	.29050034	285.08472	High
BROWARD	SILVER LAKES MIDDLE SCHOOL	33068	FL	673	347	1	1	40	41.4527702331543		0	1	0	0	0	0	1	1	1	0	0	0	0	02/01 - 02/14	43.560654	.27485463	.29050031	81.452774	Middle
BROWARD	SILVER LAKES MIDDLE SCHOOL	33068	FL	673	347	0	0	40	41.4527702331543		0	1	0	0	0	0	1	1	1	0	0	0	0	03/01 - 03/14	32.334885	.27485463	.29050031	81.452774	Middle
BROWARD	SILVER LAKES MIDDLE SCHOOL	33068	FL	673	347	0	1	40	41.4527702331543		0	1	0	0	0	0	1	1	1	0	0	0	0	02/15 - 02/28	37.378986	.27485463	.29050031	81.452774	Middle
BROWARD	SILVER LAKES MIDDLE SCHOOL	33068	FL	673	347	1	0	40	41.4527702331543		0	1	0	0	0	0	1	1	1	0	0	0	0	04/12 - 04/25	36.625477	.27485463	.29050031	81.452774	Middle
BROWARD	SILVER LAKES MIDDLE SCHOOL	33068	FL	673	347	0	1	40	41.4527702331543		0	1	0	0	0	0	1	1	1	0	0	0	0	03/29 - 04/11	38.44706	.27485463	.29050031	81.452774	Middle
BROWARD	SILVER LAKES MIDDLE SCHOOL	33068	FL	673	347	3	2	40	41.4527702331543		0	1	0	0	0	0	1	1	1	0	0	0	0	03/15 - 03/28	32.221497	.27485463	.29050031	81.452774	Middle
BROWARD	LANIER-JAMES EDUCATION CENTER	33009	FL	36	17	0	0	12	12.43583106994629		0	1	0	0	0	0	1	1	1	0	0	0	0	04/12 - 04/25	36.634621	.27475524	.29083967	24.435831	High
BROWARD	LANIER-JAMES EDUCATION CENTER	33009	FL	36	17	0	0	12	12.43583106994629		0	1	0	0	0	0	1	1	1	0	0	0	0	02/15 - 02/28	37.384651	.27475524	.29083967	24.435831	High
BROWARD	LANIER-JAMES EDUCATION CENTER	33009	FL	36	17	0	0	12	12.43583106994629		0	1	0	0	0	0	1	1	1	0	0	0	0	02/01 - 02/14	43.572502	.27475524	.29083967	24.435831	High
BROWARD	LANIER-JAMES EDUCATION CENTER	33009	FL	36	17	0	0	12	12.43583106994629		0	1	0	0	0	0	1	1	1	0	0	0	0	03/15 - 03/28	32.22863	.27475524	.29083967	24.435831	High
BROWARD	LANIER-JAMES EDUCATION CENTER	33009	FL	36	17	0	0	12	12.43583106994629		0	1	0	0	0	0	1	1	1	0	0	0	0	03/29 - 04/11	38.455341	.27475524	.29083967	24.435831	High
BROWARD	LANIER-JAMES EDUCATION CENTER	33009	FL	36	17	0	1	12	12.43583106994629		0	1	0	0	0	0	1	1	1	0	0	0	0	03/01 - 03/14	32.343597	.27475524	.29083967	24.435831	High
BROWARD	MCFATTER TECHNICAL COLLEGE	33317	FL	601	87	0	0	43	44.56172943115234		0	1	0	0	0	0	1	1	1	0	0	0	0	03/29 - 04/11	38.44706	.27485463	.29050031	87.561729	High
BROWARD	MCFATTER TECHNICAL COLLEGE	33317	FL	601	87	3	0	43	44.56172943115234		0	1	0	0	0	0	1	1	1	0	0	0	0	04/12 - 04/25	36.625477	.27485463	.29050031	87.561729	High
BROWARD	MCFATTER TECHNICAL COLLEGE	33317	FL	601	87	1	0	43	44.56172943115234		0	1	0	0	0	0	1	1	1	0	0	0	0	02/15 - 02/28	37.378983	.27485463	.29050031	87.561729	High
BROWARD	MCFATTER TECHNICAL COLLEGE	33317	FL	601	87	1	0	43	44.56172943115234		0	1	0	0	0	0	1	1	1	0	0	0	0	03/01 - 03/14	32.334888	.27485463	.29050031	87.561729	High
BROWARD	MCFATTER TECHNICAL COLLEGE	33317	FL	601	87	1	0	43	44.56172943115234		0	1	0	0	0	0	1	1	1	0	0	0	0	02/01 - 02/14	43.560654	.27485463	.29050031	87.561729	High
BROWARD	MCFATTER TECHNICAL COLLEGE	33317	FL	601	87	0	0	43	44.56172943115234		0	1	0	0	0	0	1	1	1	0	0	0	0	03/15 - 03/28	32.221497	.27485463	.29050031	87.561729	High
BROWARD	RIVERSIDE ELEMENTARY SCHOOL	33071	FL	694	124	0	0	42	43.52540969848633		0	1	0	0	0	0	1	1	1	0	0	0	0	10/12 - 10/25	15.06279	.27485463	.29050031	85.525406	Elementary
BROWARD	RIVERSIDE ELEMENTARY SCHOOL	33071	FL	694	124	4	0	42	43.52540969848633		0	1	0	0	0	0	1	1	1	0	0	0	0	11/09 - 11/22	36.80471	.27485463	.29050031	85.525406	Elementary
BROWARD	RIVERSIDE ELEMENTARY SCHOOL	33071	FL	702	409	0	0	42	43.52540969848633		0	1	0	0	0	0	1	1	1	0	0	0	0	03/15 - 03/28	32.221497	.27485463	.29050031	85.525406	Elementary
BROWARD	RIVERSIDE ELEMENTARY SCHOOL	33071	FL	694	124	5	0	42	43.52540969848633		0	1	0	0	0	0	1	1	1	0	0	0	0	01/18 - 01/31	51.582195	.27485463	.29050031	85.525406	Elementary
BROWARD	RIVERSIDE ELEMENTARY SCHOOL	33071	FL	694	124	9	2	42	43.52540969848633		0	1	0	0	0	0	1	1	1	0	0	0	0	01/04 - 01/17	64.933136	.27485463	.29050031	85.525406	Elementary
BROWARD	RIVERSIDE ELEMENTARY SCHOOL	33071	FL	694	124	0	0	42	43.52540969848633		0	1	0	0	0	0	1	1	1	0	0	0	0	10/26 - 11/08	27.605362	.27485463	.29050031	85.525406	Elementary
BROWARD	RIVERSIDE ELEMENTARY SCHOOL	33071	FL	702	409	1	0	42	43.52540969848633		0	1	0	0	0	0	1	1	1	0	0	0	0	03/29 - 04/11	38.44706	.27485463	.29050031	85.525406	Elementary
BROWARD	RIVERSIDE ELEMENTARY SCHOOL	33071	FL	694	124	0	0	42	43.52540969848633		0	1	0	0	0	0	1	1	1	0	0	0	0	11/30 - 12/13	49.263153	.27485463	.29050031	85.525406	Elementary
BROWARD	RIVERSIDE ELEMENTARY SCHOOL	33071	FL	702	409	1	0	42	43.52540969848633		0	1	0	0	0	0	1	1	1	0	0	0	0	02/01 - 02/14	43.560654	.27485463	.29050031	85.525406	Elementary
BROWARD	RIVERSIDE ELEMENTARY SCHOOL	33071	FL	702	409	1	0	42	43.52540969848633		0	1	0	0	0	0	1	1	1	0	0	0	0	03/01 - 03/14	32.334888	.27485463	.29050031	85.525406	Elementary
BROWARD	RIVERSIDE ELEMENTARY SCHOOL	33071	FL	702	409	3	0	42	43.52540969848633		0	1	0	0	0	0	1	1	1	0	0	0	0	02/15 - 02/28	37.378983	.27485463	.29050031	85.525406	Elementary
BROWARD	RIVERSIDE ELEMENTARY SCHOOL	33071	FL	702	409	2	0	42	43.52540969848633		0	1	0	0	0	0	1	1	1	0	0	0	0	04/12 - 04/25	36.625477	.27485463	.29050031	85.525406	Elementary
BROWARD	COUNTRY ISLES ELEMENTARY SCHOOL	33326	FL	843	184	0	0	61	63.21547698974609		0	1	0	0	0	0	1	1	1	0	0	0	0	10/12 - 10/25	15.06279	.27485463	.29050034	124.21548	Elementary
BROWARD	COUNTRY ISLES ELEMENTARY SCHOOL	33326	FL	843	184	0	0	61	63.21547698974609		0	1	0	0	0	0	1	1	1	0	0	0	0	10/26 - 11/08	27.60536	.27485463	.29050034	124.21548	Elementary
BROWARD	COUNTRY ISLES ELEMENTARY SCHOOL	33326	FL	856	501	4	0	61	63.21547698974609		0	1	0	0	0	0	1	1	1	0	0	0	0	04/12 - 04/25	36.625477	.27485463	.29050034	124.21548	Elementary
BROWARD	COUNTRY ISLES ELEMENTARY SCHOOL	33326	FL	856	501	0	0	61	63.21547698974609		0	1	0	0	0	0	1	1	1	0	0	0	0	03/15 - 03/28	32.221497	.27485463	.29050034	124.21548	Elementary
BROWARD	COUNTRY ISLES ELEMENTARY SCHOOL	33326	FL	843	184	0	0	61	63.21547698974609		0	1	0	0	0	0	1	1	1	0	0	0	0	11/09 - 11/22	36.804707	.27485463	.29050034	124.21548	Elementary
BROWARD	COUNTRY ISLES ELEMENTARY SCHOOL	33326	FL	856	501	2	0	61	63.21547698974609		0	1	0	0	0	0	1	1	1	0	0	0	0	03/01 - 03/14	32.334885	.27485463	.29050034	124.21548	Elementary
BROWARD	COUNTRY ISLES ELEMENTARY SCHOOL	33326	FL	843	184	0	1	61	63.21547698974609		0	1	0	0	0	0	1	1	1	0	0	0	0	11/30 - 12/13	49.263149	.27485463	.29050034	124.21548	Elementary
BROWARD	COUNTRY ISLES ELEMENTARY SCHOOL	33326	FL	843	184	2	0	61	63.21547698974609		0	1	0	0	0	0	1	1	1	0	0	0	0	01/18 - 01/31	51.582188	.27485463	.29050034	124.21548	Elementary
BROWARD	COUNTRY ISLES ELEMENTARY SCHOOL	33326	FL	856	501	1	0	61	63.21547698974609		0	1	0	0	0	0	1	1	1	0	0	0	0	02/15 - 02/28	37.378983	.27485463	.29050034	124.21548	Elementary
BROWARD	COUNTRY ISLES ELEMENTARY SCHOOL	33326	FL	843	184	2	0	61	63.21547698974609		0	1	0	0	0	0	1	1	1	0	0	0	0	01/04 - 01/17	64.933128	.27485463	.29050034	124.21548	Elementary
BROWARD	COUNTRY ISLES ELEMENTARY SCHOOL	33326	FL	856	501	1	0	61	63.21547698974609		0	1	0	0	0	0	1	1	1	0	0	0	0	02/01 - 02/14	43.560654	.27485463	.29050034	124.21548	Elementary
BROWARD	COUNTRY ISLES ELEMENTARY SCHOOL	33326	FL	856	501	2	1	61	63.21547698974609		0	1	0	0	0	0	1	1	1	0	0	0	0	03/29 - 04/11	38.447056	.27485463	.29050034	124.21548	Elementary
BROWARD	CORAL PARK ELEMENTARY SCHOOL	33067	FL	545	206	2	0	37	38.34381484985352		0	1	0	0	0	0	1	1	1	0	0	0	0	02/15 - 02/28	37.378986	.27485463	.29050034	75.343811	Elementary
BROWARD	CORAL PARK ELEMENTARY SCHOOL	33067	FL	546	59	0	0	37	38.34381484985352		0	1	0	0	0	0	1	1	1	0	0	0	0	10/26 - 11/08	27.605364	.27485463	.29050034	75.343811	Elementary
BROWARD	CORAL PARK ELEMENTARY SCHOOL	33067	FL	546	59	0	0	37	38.34381484985352		0	1	0	0	0	0	1	1	1	0	0	0	0	10/12 - 10/25	15.062791	.27485463	.29050034	75.343811	Elementary
BROWARD	CORAL PARK ELEMENTARY SCHOOL	33067	FL	545	206	0	0	37	38.34381484985352		0	1	0	0	0	0	1	1	1	0	0	0	0	04/12 - 04/25	36.625477	.27485463	.29050034	75.343811	Elementary
BROWARD	CORAL PARK ELEMENTARY SCHOOL	33067	FL	546	59	3	0	37	38.34381484985352		0	1	0	0	0	0	1	1	1	0	0	0	0	01/18 - 01/31	51.582191	.27485463	.29050034	75.343811	Elementary
BROWARD	CORAL PARK ELEMENTARY SCHOOL	33067	FL	545	206	5	0	37	38.34381484985352		0	1	0	0	0	0	1	1	1	0	0	0	0	02/01 - 02/14	43.560654	.27485463	.29050034	75.343811	Elementary
BROWARD	CORAL PARK ELEMENTARY SCHOOL	33067	FL	545	206	0	0	37	38.34381484985352		0	1	0	0	0	0	1	1	1	0	0	0	0	03/29 - 04/11	38.44706	.27485463	.29050034	75.343811	Elementary
BROWARD	CORAL PARK ELEMENTARY SCHOOL	33067	FL	545	206	0	0	37	38.34381484985352		0	1	0	0	0	0	1	1	1	0	0	0	0	03/15 - 03/28	32.221497	.27485463	.29050034	75.343811	Elementary
BROWARD	CORAL PARK ELEMENTARY SCHOOL	33067	FL	546	59	1	0	37	38.34381484985352		0	1	0	0	0	0	1	1	1	0	0	0	0	11/09 - 11/22	36.80471	.27485463	.29050034	75.343811	Elementary
BROWARD	CORAL PARK ELEMENTARY SCHOOL	33067	FL	545	206	0	0	37	38.34381484985352		0	1	0	0	0	0	1	1	1	0	0	0	0	03/01 - 03/14	32.334888	.27485463	.29050034	75.343811	Elementary
BROWARD	CORAL PARK ELEMENTARY SCHOOL	33067	FL	546	59	2	0	37	38.34381484985352		0	1	0	0	0	0	1	1	1	0	0	0	0	01/04 - 01/17	64.933136	.27485463	.29050034	75.343811	Elementary
BROWARD	CORAL PARK ELEMENTARY SCHOOL	33067	FL	546	59	0	0	37	38.34381484985352		0	1	0	0	0	0	1	1	1	0	0	0	0	11/30 - 12/13	49.263153	.27485463	.29050034	75.343811	Elementary
BROWARD	FOREST GLEN MIDDLE SCHOOL	33067	FL	1211	505	1	0	68	70.46971130371094		0	1	0	0	0	0	1	1	1	0	0	0	0	02/15 - 02/28	37.378986	.27485463	.29050034	138.46971	Middle
BROWARD	FOREST GLEN MIDDLE SCHOOL	33067	FL	1211	505	1	0	68	70.46971130371094		0	1	0	0	0	0	1	1	1	0	0	0	0	04/12 - 04/25	36.625477	.27485463	.29050034	138.46971	Middle
BROWARD	FOREST GLEN MIDDLE SCHOOL	33067	FL	1211	505	0	0	68	70.46971130371094		0	1	0	0	0	0	1	1	1	0	0	0	0	02/01 - 02/14	43.560654	.27485463	.29050034	138.46971	Middle
BROWARD	FOREST GLEN MIDDLE SCHOOL	33067	FL	1211	505	0	1	68	70.46971130371094		0	1	0	0	0	0	1	1	1	0	0	0	0	03/15 - 03/28	32.221497	.27485463	.29050034	138.46971	Middle
BROWARD	FOREST GLEN MIDDLE SCHOOL	33067	FL	1211	505	0	0	68	70.46971130371094		0	1	0	0	0	0	1	1	1	0	0	0	0	03/01 - 03/14	32.334888	.27485463	.29050034	138.46971	Middle
BROWARD	FOREST GLEN MIDDLE SCHOOL	33067	FL	1211	505	2	0	68	70.46971130371094		0	1	0	0	0	0	1	1	1	0	0	0	0	03/29 - 04/11	38.44706	.27485463	.29050034	138.46971	Middle
BROWARD	SILVER RIDGE ELEMENTARY SCHOOL	33328	FL	977	619	6	0	64	66.32443237304688		0	1	0	0	0	0	1	1	1	0	0	0	0	03/01 - 03/14	32.334888	.27485463	.29050031	130.32443	Elementary
BROWARD	SILVER RIDGE ELEMENTARY SCHOOL	33328	FL	996	198	2	0	64	66.32443237304688		0	1	0	0	0	0	1	1	1	0	0	0	0	01/18 - 01/31	51.582191	.27485463	.29050031	130.32443	Elementary
BROWARD	SILVER RIDGE ELEMENTARY SCHOOL	33328	FL	996	198	0	0	64	66.32443237304688		0	1	0	0	0	0	1	1	1	0	0	0	0	10/12 - 10/25	15.06279	.27485463	.29050031	130.32443	Elementary
BROWARD	SILVER RIDGE ELEMENTARY SCHOOL	33328	FL	996	198	2	1	64	66.32443237304688		0	1	0	0	0	0	1	1	1	0	0	0	0	11/30 - 12/13	49.263153	.27485463	.29050031	130.32443	Elementary
BROWARD	SILVER RIDGE ELEMENTARY SCHOOL	33328	FL	996	198	3	0	64	66.32443237304688		0	1	0	0	0	0	1	1	1	0	0	0	0	10/26 - 11/08	27.60536	.27485463	.29050031	130.32443	Elementary
BROWARD	SILVER RIDGE ELEMENTARY SCHOOL	33328	FL	977	619	1	1	64	66.32443237304688		0	1	0	0	0	0	1	1	1	0	0	0	0	02/01 - 02/14	43.56065	.27485463	.29050031	130.32443	Elementary
BROWARD	SILVER RIDGE ELEMENTARY SCHOOL	33328	FL	977	619	7	0	64	66.32443237304688		0	1	0	0	0	0	1	1	1	0	0	0	0	04/12 - 04/25	36.625477	.27485463	.29050031	130.32443	Elementary
BROWARD	SILVER RIDGE ELEMENTARY SCHOOL	33328	FL	996	198	1	1	64	66.32443237304688		0	1	0	0	0	0	1	1	1	0	0	0	0	01/04 - 01/17	64.933136	.27485463	.29050031	130.32443	Elementary
BROWARD	SILVER RIDGE ELEMENTARY SCHOOL	33328	FL	977	619	4	3	64	66.32443237304688		0	1	0	0	0	0	1	1	1	0	0	0	0	03/29 - 04/11	38.44706	.27485463	.29050031	130.32443	Elementary
BROWARD	SILVER RIDGE ELEMENTARY SCHOOL	33328	FL	977	619	0	0	64	66.32443237304688		0	1	0	0	0	0	1	1	1	0	0	0	0	03/15 - 03/28	32.221497	.27485463	.29050031	130.32443	Elementary
BROWARD	SILVER RIDGE ELEMENTARY SCHOOL	33328	FL	996	198	1	0	64	66.32443237304688		0	1	0	0	0	0	1	1	1	0	0	0	0	11/09 - 11/22	36.80471	.27485463	.29050031	130.32443	Elementary
BROWARD	SILVER RIDGE ELEMENTARY SCHOOL	33328	FL	977	619	10	1	64	66.32443237304688		0	1	0	0	0	0	1	1	1	0	0	0	0	02/15 - 02/28	37.378983	.27485463	.29050031	130.32443	Elementary
BROWARD	SANDPIPER ELEMENTARY SCHOOL	33351	FL	607	141	0	0	40	41.4527702331543		0	1	0	0	0	0	1	1	1	0	0	0	0	10/12 - 10/25	15.06279	.27485463	.29050034	81.452774	Elementary
BROWARD	SANDPIPER ELEMENTARY SCHOOL	33351	FL	607	141	0	0	40	41.4527702331543		0	1	0	0	0	0	1	1	1	0	0	0	0	11/09 - 11/22	36.80471	.27485463	.29050034	81.452774	Elementary
BROWARD	SANDPIPER ELEMENTARY SCHOOL	33351	FL	607	141	1	0	40	41.4527702331543		0	1	0	0	0	0	1	1	1	0	0	0	0	01/04 - 01/17	64.933136	.27485463	.29050034	81.452774	Elementary
BROWARD	SANDPIPER ELEMENTARY SCHOOL	33351	FL	607	141	0	2	40	41.4527702331543		0	1	0	0	0	0	1	1	1	0	0	0	0	11/30 - 12/13	49.263157	.27485463	.29050034	81.452774	Elementary
BROWARD	SANDPIPER ELEMENTARY SCHOOL	33351	FL	609	305	0	1	40	41.4527702331543		0	1	0	0	0	0	1	1	1	0	0	0	0	02/01 - 02/14	43.560654	.27485463	.29050034	81.452774	Elementary
BROWARD	SANDPIPER ELEMENTARY SCHOOL	33351	FL	609	305	4	0	40	41.4527702331543		0	1	0	0	0	0	1	1	1	0	0	0	0	03/01 - 03/14	32.334888	.27485463	.29050034	81.452774	Elementary
BROWARD	SANDPIPER ELEMENTARY SCHOOL	33351	FL	609	305	4	0	40	41.4527702331543		0	1	0	0	0	0	1	1	1	0	0	0	0	02/15 - 02/28	37.378983	.27485463	.29050034	81.452774	Elementary
BROWARD	SANDPIPER ELEMENTARY SCHOOL	33351	FL	609	305	0	0	40	41.4527702331543		0	1	0	0	0	0	1	1	1	0	0	0	0	03/29 - 04/11	38.44706	.27485463	.29050034	81.452774	Elementary
BROWARD	SANDPIPER ELEMENTARY SCHOOL	33351	FL	609	305	1	0	40	41.4527702331543		0	1	0	0	0	0	1	1	1	0	0	0	0	04/12 - 04/25	36.625477	.27485463	.29050034	81.452774	Elementary
BROWARD	SANDPIPER ELEMENTARY SCHOOL	33351	FL	607	141	1	0	40	41.4527702331543		0	1	0	0	0	0	1	1	1	0	0	0	0	01/18 - 01/31	51.582195	.27485463	.29050034	81.452774	Elementary
BROWARD	SANDPIPER ELEMENTARY SCHOOL	33351	FL	607	141	0	0	40	41.4527702331543		0	1	0	0	0	0	1	1	1	0	0	0	0	10/26 - 11/08	27.605362	.27485463	.29050034	81.452774	Elementary
BROWARD	SANDPIPER ELEMENTARY SCHOOL	33351	FL	609	305	0	0	40	41.4527702331543		0	1	0	0	0	0	1	1	1	0	0	0	0	03/15 - 03/28	32.221497	.27485463	.29050034	81.452774	Elementary
BROWARD	CENTRAL PARK ELEMENTARY SCHOOL	33324	FL	741	383	2	0	46	47.67068481445313		0	1	0	0	0	0	1	1	1	0	0	0	0	03/01 - 03/14	32.334888	.27485463	.29050031	93.670685	Elementary
BROWARD	CENTRAL PARK ELEMENTARY SCHOOL	33324	FL	749	108	0	0	46	47.67068481445313		0	1	0	0	0	0	1	1	1	0	0	0	0	01/18 - 01/31	51.582191	.27485463	.29050031	93.670685	Elementary
BROWARD	CENTRAL PARK ELEMENTARY SCHOOL	33324	FL	741	383	0	0	46	47.67068481445313		0	1	0	0	0	0	1	1	1	0	0	0	0	02/15 - 02/28	37.378983	.27485463	.29050031	93.670685	Elementary
BROWARD	CENTRAL PARK ELEMENTARY SCHOOL	33324	FL	749	108	0	0	46	47.67068481445313		0	1	0	0	0	0	1	1	1	0	0	0	0	11/30 - 12/13	49.263149	.27485463	.29050031	93.670685	Elementary
BROWARD	CENTRAL PARK ELEMENTARY SCHOOL	33324	FL	741	383	0	0	46	47.67068481445313		0	1	0	0	0	0	1	1	1	0	0	0	0	03/29 - 04/11	38.44706	.27485463	.29050031	93.670685	Elementary
BROWARD	CENTRAL PARK ELEMENTARY SCHOOL	33324	FL	749	108	1	1	46	47.67068481445313		0	1	0	0	0	0	1	1	1	0	0	0	0	01/04 - 01/17	64.933136	.27485463	.29050031	93.670685	Elementary
BROWARD	CENTRAL PARK ELEMENTARY SCHOOL	33324	FL	741	383	0	0	46	47.67068481445313		0	1	0	0	0	0	1	1	1	0	0	0	0	02/01 - 02/14	43.56065	.27485463	.29050031	93.670685	Elementary
BROWARD	CENTRAL PARK ELEMENTARY SCHOOL	33324	FL	741	383	0	1	46	47.67068481445313		0	1	0	0	0	0	1	1	1	0	0	0	0	04/12 - 04/25	36.625477	.27485463	.29050031	93.670685	Elementary
BROWARD	CENTRAL PARK ELEMENTARY SCHOOL	33324	FL	749	108	0	0	46	47.67068481445313		0	1	0	0	0	0	1	1	1	0	0	0	0	11/09 - 11/22	36.804707	.27485463	.29050031	93.670685	Elementary
BROWARD	CENTRAL PARK ELEMENTARY SCHOOL	33324	FL	749	108	0	0	46	47.67068481445313		0	1	0	0	0	0	1	1	1	0	0	0	0	10/12 - 10/25	15.06279	.27485463	.29050031	93.670685	Elementary
BROWARD	CENTRAL PARK ELEMENTARY SCHOOL	33324	FL	741	383	1	0	46	47.67068481445313		0	1	0	0	0	0	1	1	1	0	0	0	0	03/15 - 03/28	32.221497	.27485463	.29050031	93.670685	Elementary
BROWARD	CENTRAL PARK ELEMENTARY SCHOOL	33324	FL	749	108	2	1	46	47.67068481445313		0	1	0	0	0	0	1	1	1	0	0	0	0	10/26 - 11/08	27.605362	.27485463	.29050031	93.670685	Elementary
BROWARD	WALTER C. YOUNG MIDDLE SCHOOL	33028	FL	1006	289	1	0	52	53.88860321044922		0	1	0	0	0	0	1	1	1	0	0	0	0	03/29 - 04/11	38.447056	.27485463	.29050034	105.8886	Middle
BROWARD	WALTER C. YOUNG MIDDLE SCHOOL	33028	FL	1006	289	2	0	52	53.88860321044922		0	1	0	0	0	0	1	1	1	0	0	0	0	02/15 - 02/28	37.378983	.27485463	.29050034	105.8886	Middle
BROWARD	WALTER C. YOUNG MIDDLE SCHOOL	33028	FL	1006	289	1	1	52	53.88860321044922		0	1	0	0	0	0	1	1	1	0	0	0	0	02/01 - 02/14	43.56065	.27485463	.29050034	105.8886	Middle
BROWARD	WALTER C. YOUNG MIDDLE SCHOOL	33028	FL	1006	289	1	0	52	53.88860321044922		0	1	0	0	0	0	1	1	1	0	0	0	0	03/15 - 03/28	32.221497	.27485463	.29050034	105.8886	Middle
BROWARD	WALTER C. YOUNG MIDDLE SCHOOL	33028	FL	1006	289	2	0	52	53.88860321044922		0	1	0	0	0	0	1	1	1	0	0	0	0	04/12 - 04/25	36.625477	.27485463	.29050034	105.8886	Middle
BROWARD	WALTER C. YOUNG MIDDLE SCHOOL	33028	FL	1006	289	3	0	52	53.88860321044922		0	1	0	0	0	0	1	1	1	0	0	0	0	03/01 - 03/14	32.334888	.27485463	.29050034	105.8886	Middle
BROWARD	WINSTON PARK ELEMENTARY SCHOOL	33073	FL	1034	158	0	2	68	70.46971130371094		0	1	0	0	0	0	1	1	1	0	0	0	0	01/04 - 01/17	64.933136	.27485463	.29050034	138.46971	Elementary
BROWARD	WINSTON PARK ELEMENTARY SCHOOL	33073	FL	1034	158	2	3	68	70.46971130371094		0	1	0	0	0	0	1	1	1	0	0	0	0	11/30 - 12/13	49.263157	.27485463	.29050034	138.46971	Elementary
BROWARD	WINSTON PARK ELEMENTARY SCHOOL	33073	FL	1038	520	1	0	68	70.46971130371094		0	1	0	0	0	0	1	1	1	0	0	0	0	03/15 - 03/28	32.221497	.27485463	.29050034	138.46971	Elementary
BROWARD	WINSTON PARK ELEMENTARY SCHOOL	33073	FL	1034	158	2	0	68	70.46971130371094		0	1	0	0	0	0	1	1	1	0	0	0	0	01/18 - 01/31	51.582195	.27485463	.29050034	138.46971	Elementary
BROWARD	WINSTON PARK ELEMENTARY SCHOOL	33073	FL	1038	520	2	1	68	70.46971130371094		0	1	0	0	0	0	1	1	1	0	0	0	0	02/01 - 02/14	43.560658	.27485463	.29050034	138.46971	Elementary
BROWARD	WINSTON PARK ELEMENTARY SCHOOL	33073	FL	1038	520	4	0	68	70.46971130371094		0	1	0	0	0	0	1	1	1	0	0	0	0	03/29 - 04/11	38.44706	.27485463	.29050034	138.46971	Elementary
BROWARD	WINSTON PARK ELEMENTARY SCHOOL	33073	FL	1038	520	4	2	68	70.46971130371094		0	1	0	0	0	0	1	1	1	0	0	0	0	03/01 - 03/14	32.334888	.27485463	.29050034	138.46971	Elementary
BROWARD	WINSTON PARK ELEMENTARY SCHOOL	33073	FL	1034	158	0	0	68	70.46971130371094		0	1	0	0	0	0	1	1	1	0	0	0	0	10/26 - 11/08	27.605364	.27485463	.29050034	138.46971	Elementary
BROWARD	WINSTON PARK ELEMENTARY SCHOOL	33073	FL	1038	520	5	0	68	70.46971130371094		0	1	0	0	0	0	1	1	1	0	0	0	0	02/15 - 02/28	37.378986	.27485463	.29050034	138.46971	Elementary
BROWARD	WINSTON PARK ELEMENTARY SCHOOL	33073	FL	1038	520	8	0	68	70.46971130371094		0	1	0	0	0	0	1	1	1	0	0	0	0	04/12 - 04/25	36.625481	.27485463	.29050034	138.46971	Elementary
BROWARD	WINSTON PARK ELEMENTARY SCHOOL	33073	FL	1034	158	5	1	68	70.46971130371094		0	1	0	0	0	0	1	1	1	0	0	0	0	11/09 - 11/22	36.80471	.27485463	.29050034	138.46971	Elementary
BROWARD	WINSTON PARK ELEMENTARY SCHOOL	33073	FL	1034	158	0	0	68	70.46971130371094		0	1	0	0	0	0	1	1	1	0	0	0	0	10/12 - 10/25	15.062791	.27485463	.29050034	138.46971	Elementary
BROWARD	COUNTRY HILLS ELEMENTARY SCHOOL	33076	FL	818	569	2	0	51	52.8522834777832		0	1	0	0	0	0	1	1	1	0	0	0	0	03/15 - 03/28	32.221497	.27485463	.29050031	103.85228	Elementary
BROWARD	COUNTRY HILLS ELEMENTARY SCHOOL	33076	FL	818	569	1	1	51	52.8522834777832		0	1	0	0	0	0	1	1	1	0	0	0	0	03/01 - 03/14	32.334888	.27485463	.29050031	103.85228	Elementary
BROWARD	COUNTRY HILLS ELEMENTARY SCHOOL	33076	FL	809	186	2	1	51	52.8522834777832		0	1	0	0	0	0	1	1	1	0	0	0	0	01/04 - 01/17	64.933136	.27485463	.29050031	103.85228	Elementary
BROWARD	COUNTRY HILLS ELEMENTARY SCHOOL	33076	FL	809	186	0	0	51	52.8522834777832		0	1	0	0	0	0	1	1	1	0	0	0	0	11/30 - 12/13	49.263153	.27485463	.29050031	103.85228	Elementary
BROWARD	COUNTRY HILLS ELEMENTARY SCHOOL	33076	FL	818	569	6	0	51	52.8522834777832		0	1	0	0	0	0	1	1	1	0	0	0	0	04/12 - 04/25	36.625477	.27485463	.29050031	103.85228	Elementary
BROWARD	COUNTRY HILLS ELEMENTARY SCHOOL	33076	FL	809	186	2	0	51	52.8522834777832		0	1	0	0	0	0	1	1	1	0	0	0	0	01/18 - 01/31	51.582195	.27485463	.29050031	103.85228	Elementary
BROWARD	COUNTRY HILLS ELEMENTARY SCHOOL	33076	FL	809	186	2	0	51	52.8522834777832		0	1	0	0	0	0	1	1	1	0	0	0	0	11/09 - 11/22	36.80471	.27485463	.29050031	103.85228	Elementary
BROWARD	COUNTRY HILLS ELEMENTARY SCHOOL	33076	FL	809	186	0	0	51	52.8522834777832		0	1	0	0	0	0	1	1	1	0	0	0	0	10/26 - 11/08	27.605364	.27485463	.29050031	103.85228	Elementary
BROWARD	COUNTRY HILLS ELEMENTARY SCHOOL	33076	FL	818	569	0	0	51	52.8522834777832		0	1	0	0	0	0	1	1	1	0	0	0	0	02/15 - 02/28	37.378986	.27485463	.29050031	103.85228	Elementary
BROWARD	COUNTRY HILLS ELEMENTARY SCHOOL	33076	FL	818	569	7	0	51	52.8522834777832		0	1	0	0	0	0	1	1	1	0	0	0	0	03/29 - 04/11	38.44706	.27485463	.29050031	103.85228	Elementary
BROWARD	COUNTRY HILLS ELEMENTARY SCHOOL	33076	FL	809	186	0	0	51	52.8522834777832		0	1	0	0	0	0	1	1	1	0	0	0	0	10/12 - 10/25	15.062791	.27485463	.29050031	103.85228	Elementary
BROWARD	COUNTRY HILLS ELEMENTARY SCHOOL	33076	FL	818	569	3	1	51	52.8522834777832		0	1	0	0	0	0	1	1	1	0	0	0	0	02/01 - 02/14	43.560654	.27485463	.29050031	103.85228	Elementary
BROWARD	HAWKES BLUFF ELEMENTARY SCHOOL	33331	FL	715	132	1	0	52	53.88860321044922		0	1	0	0	0	0	1	1	1	0	0	0	0	11/09 - 11/22	36.80471	.27485463	.29050034	105.8886	Elementary
BROWARD	HAWKES BLUFF ELEMENTARY SCHOOL	33331	FL	715	132	0	0	52	53.88860321044922		0	1	0	0	0	0	1	1	1	0	0	0	0	01/04 - 01/17	64.933136	.27485463	.29050034	105.8886	Elementary
BROWARD	HAWKES BLUFF ELEMENTARY SCHOOL	33331	FL	723	438	3	1	52	53.88860321044922		0	1	0	0	0	0	1	1	1	0	0	0	0	04/12 - 04/25	36.625481	.27485463	.29050034	105.8886	Elementary
BROWARD	HAWKES BLUFF ELEMENTARY SCHOOL	33331	FL	723	438	0	2	52	53.88860321044922		0	1	0	0	0	0	1	1	1	0	0	0	0	02/01 - 02/14	43.560654	.27485463	.29050034	105.8886	Elementary
BROWARD	HAWKES BLUFF ELEMENTARY SCHOOL	33331	FL	715	132	0	0	52	53.88860321044922		0	1	0	0	0	0	1	1	1	0	0	0	0	10/12 - 10/25	15.06279	.27485463	.29050034	105.8886	Elementary
BROWARD	HAWKES BLUFF ELEMENTARY SCHOOL	33331	FL	715	132	0	0	52	53.88860321044922		0	1	0	0	0	0	1	1	1	0	0	0	0	10/26 - 11/08	27.605362	.27485463	.29050034	105.8886	Elementary
BROWARD	HAWKES BLUFF ELEMENTARY SCHOOL	33331	FL	723	438	3	0	52	53.88860321044922		0	1	0	0	0	0	1	1	1	0	0	0	0	03/01 - 03/14	32.334888	.27485463	.29050034	105.8886	Elementary
BROWARD	HAWKES BLUFF ELEMENTARY SCHOOL	33331	FL	723	438	5	0	52	53.88860321044922		0	1	0	0	0	0	1	1	1	0	0	0	0	02/15 - 02/28	37.378983	.27485463	.29050034	105.8886	Elementary
BROWARD	HAWKES BLUFF ELEMENTARY SCHOOL	33331	FL	715	132	0	0	52	53.88860321044922		0	1	0	0	0	0	1	1	1	0	0	0	0	11/30 - 12/13	49.263153	.27485463	.29050034	105.8886	Elementary
BROWARD	HAWKES BLUFF ELEMENTARY SCHOOL	33331	FL	715	132	1	1	52	53.88860321044922		0	1	0	0	0	0	1	1	1	0	0	0	0	01/18 - 01/31	51.582191	.27485463	.29050034	105.8886	Elementary
BROWARD	HAWKES BLUFF ELEMENTARY SCHOOL	33331	FL	723	438	3	0	52	53.88860321044922		0	1	0	0	0	0	1	1	1	0	0	0	0	03/15 - 03/28	32.221497	.27485463	.29050034	105.8886	Elementary
BROWARD	HAWKES BLUFF ELEMENTARY SCHOOL	33331	FL	723	438	4	0	52	53.88860321044922		0	1	0	0	0	0	1	1	1	0	0	0	0	03/29 - 04/11	38.44706	.27485463	.29050034	105.8886	Elementary
BROWARD	PARK SPRINGS ELEMENTARY SCHOOL	33067	FL	895	536	4	0	62	64.25179290771484		0	1	0	0	0	0	1	1	1	0	0	0	0	03/15 - 03/28	32.221497	.27485463	.29050034	126.25179	Elementary
BROWARD	PARK SPRINGS ELEMENTARY SCHOOL	33067	FL	895	536	6	2	62	64.25179290771484		0	1	0	0	0	0	1	1	1	0	0	0	0	04/12 - 04/25	36.625477	.27485463	.29050034	126.25179	Elementary
BROWARD	PARK SPRINGS ELEMENTARY SCHOOL	33067	FL	881	175	1	0	62	64.25179290771484		0	1	0	0	0	0	1	1	1	0	0	0	0	11/09 - 11/22	36.80471	.27485463	.29050034	126.25179	Elementary
BROWARD	PARK SPRINGS ELEMENTARY SCHOOL	33067	FL	881	175	1	1	62	64.25179290771484		0	1	0	0	0	0	1	1	1	0	0	0	0	10/26 - 11/08	27.605364	.27485463	.29050034	126.25179	Elementary
BROWARD	PARK SPRINGS ELEMENTARY SCHOOL	33067	FL	895	536	3	1	62	64.25179290771484		0	1	0	0	0	0	1	1	1	0	0	0	0	02/15 - 02/28	37.378986	.27485463	.29050034	126.25179	Elementary
BROWARD	PARK SPRINGS ELEMENTARY SCHOOL	33067	FL	881	175	0	0	62	64.25179290771484		0	1	0	0	0	0	1	1	1	0	0	0	0	10/12 - 10/25	15.062791	.27485463	.29050034	126.25179	Elementary
BROWARD	PARK SPRINGS ELEMENTARY SCHOOL	33067	FL	881	175	1	1	62	64.25179290771484		0	1	0	0	0	0	1	1	1	0	0	0	0	11/30 - 12/13	49.263153	.27485463	.29050034	126.25179	Elementary
BROWARD	PARK SPRINGS ELEMENTARY SCHOOL	33067	FL	895	536	1	1	62	64.25179290771484		0	1	0	0	0	0	1	1	1	0	0	0	0	02/01 - 02/14	43.560654	.27485463	.29050034	126.25179	Elementary
BROWARD	PARK SPRINGS ELEMENTARY SCHOOL	33067	FL	881	175	4	0	62	64.25179290771484		0	1	0	0	0	0	1	1	1	0	0	0	0	01/18 - 01/31	51.582191	.27485463	.29050034	126.25179	Elementary
BROWARD	PARK SPRINGS ELEMENTARY SCHOOL	33067	FL	895	536	4	0	62	64.25179290771484		0	1	0	0	0	0	1	1	1	0	0	0	0	03/29 - 04/11	38.44706	.27485463	.29050034	126.25179	Elementary
BROWARD	PARK SPRINGS ELEMENTARY SCHOOL	33067	FL	881	175	5	0	62	64.25179290771484		0	1	0	0	0	0	1	1	1	0	0	0	0	01/04 - 01/17	64.933136	.27485463	.29050034	126.25179	Elementary
BROWARD	PARK SPRINGS ELEMENTARY SCHOOL	33067	FL	895	536	2	0	62	64.25179290771484		0	1	0	0	0	0	1	1	1	0	0	0	0	03/01 - 03/14	32.334888	.27485463	.29050034	126.25179	Elementary
BROWARD	SEA CASTLE ELEMENTARY SCHOOL	33025	FL	805	87	0	1	53	54.92492294311523		0	1	0	0	0	0	1	1	1	0	0	0	0	01/04 - 01/17	64.933136	.27485463	.29050034	107.92493	Elementary
BROWARD	SEA CASTLE ELEMENTARY SCHOOL	33025	FL	805	87	5	1	53	54.92492294311523		0	1	0	0	0	0	1	1	1	0	0	0	0	01/18 - 01/31	51.582191	.27485463	.29050034	107.92493	Elementary
BROWARD	SEA CASTLE ELEMENTARY SCHOOL	33025	FL	806	354	2	0	53	54.92492294311523		0	1	0	0	0	0	1	1	1	0	0	0	0	02/15 - 02/28	37.378983	.27485463	.29050034	107.92493	Elementary
BROWARD	SEA CASTLE ELEMENTARY SCHOOL	33025	FL	805	87	0	0	53	54.92492294311523		0	1	0	0	0	0	1	1	1	0	0	0	0	10/12 - 10/25	15.06279	.27485463	.29050034	107.92493	Elementary
BROWARD	SEA CASTLE ELEMENTARY SCHOOL	33025	FL	806	354	5	1	53	54.92492294311523		0	1	0	0	0	0	1	1	1	0	0	0	0	02/01 - 02/14	43.560654	.27485463	.29050034	107.92493	Elementary
BROWARD	SEA CASTLE ELEMENTARY SCHOOL	33025	FL	805	87	0	1	53	54.92492294311523		0	1	0	0	0	0	1	1	1	0	0	0	0	11/30 - 12/13	49.263149	.27485463	.29050034	107.92493	Elementary
BROWARD	SEA CASTLE ELEMENTARY SCHOOL	33025	FL	806	354	1	0	53	54.92492294311523		0	1	0	0	0	0	1	1	1	0	0	0	0	03/15 - 03/28	32.221497	.27485463	.29050034	107.92493	Elementary
BROWARD	SEA CASTLE ELEMENTARY SCHOOL	33025	FL	805	87	0	2	53	54.92492294311523		0	1	0	0	0	0	1	1	1	0	0	0	0	11/09 - 11/22	36.80471	.27485463	.29050034	107.92493	Elementary
BROWARD	SEA CASTLE ELEMENTARY SCHOOL	33025	FL	805	87	0	0	53	54.92492294311523		0	1	0	0	0	0	1	1	1	0	0	0	0	10/26 - 11/08	27.605362	.27485463	.29050034	107.92493	Elementary
BROWARD	SEA CASTLE ELEMENTARY SCHOOL	33025	FL	806	354	0	1	53	54.92492294311523		0	1	0	0	0	0	1	1	1	0	0	0	0	03/01 - 03/14	32.334885	.27485463	.29050034	107.92493	Elementary
BROWARD	SEA CASTLE ELEMENTARY SCHOOL	33025	FL	806	354	1	0	53	54.92492294311523		0	1	0	0	0	0	1	1	1	0	0	0	0	04/12 - 04/25	36.625481	.27485463	.29050034	107.92493	Elementary
BROWARD	SEA CASTLE ELEMENTARY SCHOOL	33025	FL	806	354	1	0	53	54.92492294311523		0	1	0	0	0	0	1	1	1	0	0	0	0	03/29 - 04/11	38.44706	.27485463	.29050034	107.92493	Elementary
BROWARD	MARJORY STONEMAN DOUGLAS HS	33076	FL	3333	39	0	0	141	146.1210174560547		0	1	0	0	0	0	1	1	1	0	0	0	0	01/04 - 01/17	64.933136	.27485463	.29050031	287.12103	High
BROWARD	MARJORY STONEMAN DOUGLAS HS	33076	FL	3317	598	0	0	141	146.1210174560547		0	1	0	0	0	0	1	1	1	0	0	0	0	03/01 - 03/14	32.334888	.27485463	.29050031	287.12103	High
BROWARD	MARJORY STONEMAN DOUGLAS HS	33076	FL	3317	598	0	0	141	146.1210174560547		0	1	0	0	0	0	1	1	1	0	0	0	0	03/15 - 03/28	32.221497	.27485463	.29050031	287.12103	High
BROWARD	MARJORY STONEMAN DOUGLAS HS	33076	FL	3317	598	0	0	141	146.1210174560547		0	1	0	0	0	0	1	1	1	0	0	0	0	04/12 - 04/25	36.625477	.27485463	.29050031	287.12103	High
BROWARD	MARJORY STONEMAN DOUGLAS HS	33076	FL	3333	39	0	0	141	146.1210174560547		0	1	0	0	0	0	1	1	1	0	0	0	0	10/26 - 11/08	27.605364	.27485463	.29050031	287.12103	High
BROWARD	MARJORY STONEMAN DOUGLAS HS	33076	FL	3333	39	0	0	141	146.1210174560547		0	1	0	0	0	0	1	1	1	0	0	0	0	11/09 - 11/22	36.80471	.27485463	.29050031	287.12103	High
BROWARD	MARJORY STONEMAN DOUGLAS HS	33076	FL	3333	39	0	0	141	146.1210174560547		0	1	0	0	0	0	1	1	1	0	0	0	0	11/30 - 12/13	49.263153	.27485463	.29050031	287.12103	High
BROWARD	MARJORY STONEMAN DOUGLAS HS	33076	FL	3333	39	0	0	141	146.1210174560547		0	1	0	0	0	0	1	1	1	0	0	0	0	10/12 - 10/25	15.062791	.27485463	.29050031	287.12103	High
BROWARD	MARJORY STONEMAN DOUGLAS HS	33076	FL	3317	598	0	0	141	146.1210174560547		0	1	0	0	0	0	1	1	1	0	0	0	0	03/29 - 04/11	38.44706	.27485463	.29050031	287.12103	High
BROWARD	MARJORY STONEMAN DOUGLAS HS	33076	FL	3317	598	0	0	141	146.1210174560547		0	1	0	0	0	0	1	1	1	0	0	0	0	02/01 - 02/14	43.560654	.27485463	.29050031	287.12103	High
BROWARD	MARJORY STONEMAN DOUGLAS HS	33076	FL	3333	39	0	0	141	146.1210174560547		0	1	0	0	0	0	1	1	1	0	0	0	0	01/18 - 01/31	51.582195	.27485463	.29050031	287.12103	High
BROWARD	MARJORY STONEMAN DOUGLAS HS	33076	FL	3317	598	0	0	141	146.1210174560547		0	1	0	0	0	0	1	1	1	0	0	0	0	02/15 - 02/28	37.378986	.27485463	.29050031	287.12103	High
BROWARD	TEQUESTA TRACE MIDDLE SCHOOL	33326	FL	1507	538	3	0	73	75.65130615234375		0	1	0	0	0	0	1	1	1	0	0	0	0	03/15 - 03/28	32.221497	.27485463	.29050034	148.65131	Middle
BROWARD	TEQUESTA TRACE MIDDLE SCHOOL	33326	FL	1507	538	1	0	73	75.65130615234375		0	1	0	0	0	0	1	1	1	0	0	0	0	02/01 - 02/14	43.560654	.27485463	.29050034	148.65131	Middle
BROWARD	TEQUESTA TRACE MIDDLE SCHOOL	33326	FL	1507	538	1	0	73	75.65130615234375		0	1	0	0	0	0	1	1	1	0	0	0	0	03/29 - 04/11	38.447056	.27485463	.29050034	148.65131	Middle
BROWARD	TEQUESTA TRACE MIDDLE SCHOOL	33326	FL	1507	538	5	1	73	75.65130615234375		0	1	0	0	0	0	1	1	1	0	0	0	0	02/15 - 02/28	37.378983	.27485463	.29050034	148.65131	Middle
BROWARD	TEQUESTA TRACE MIDDLE SCHOOL	33326	FL	1507	538	2	0	73	75.65130615234375		0	1	0	0	0	0	1	1	1	0	0	0	0	04/12 - 04/25	36.625477	.27485463	.29050034	148.65131	Middle
BROWARD	TEQUESTA TRACE MIDDLE SCHOOL	33326	FL	1507	538	4	0	73	75.65130615234375		0	1	0	0	0	0	1	1	1	0	0	0	0	03/01 - 03/14	32.334885	.27485463	.29050034	148.65131	Middle
BROWARD	INDIAN TRACE ELEMENTARY SCHOOL	33326	FL	656	134	1	0	44	45.59804916381836		0	1	0	0	0	0	1	1	1	0	0	0	0	11/09 - 11/22	36.804707	.27485463	.29050034	89.598053	Elementary
BROWARD	INDIAN TRACE ELEMENTARY SCHOOL	33326	FL	656	134	0	0	44	45.59804916381836		0	1	0	0	0	0	1	1	1	0	0	0	0	10/12 - 10/25	15.06279	.27485463	.29050034	89.598053	Elementary
BROWARD	INDIAN TRACE ELEMENTARY SCHOOL	33326	FL	656	134	5	1	44	45.59804916381836		0	1	0	0	0	0	1	1	1	0	0	0	0	10/26 - 11/08	27.60536	.27485463	.29050034	89.598053	Elementary
BROWARD	INDIAN TRACE ELEMENTARY SCHOOL	33326	FL	656	134	1	0	44	45.59804916381836		0	1	0	0	0	0	1	1	1	0	0	0	0	11/30 - 12/13	49.263149	.27485463	.29050034	89.598053	Elementary
BROWARD	INDIAN TRACE ELEMENTARY SCHOOL	33326	FL	656	134	1	0	44	45.59804916381836		0	1	0	0	0	0	1	1	1	0	0	0	0	01/18 - 01/31	51.582188	.27485463	.29050034	89.598053	Elementary
BROWARD	INDIAN TRACE ELEMENTARY SCHOOL	33326	FL	659	406	0	0	44	45.59804916381836		0	1	0	0	0	0	1	1	1	0	0	0	0	03/29 - 04/11	38.447056	.27485463	.29050034	89.598053	Elementary
BROWARD	INDIAN TRACE ELEMENTARY SCHOOL	33326	FL	659	406	0	1	44	45.59804916381836		0	1	0	0	0	0	1	1	1	0	0	0	0	03/15 - 03/28	32.221497	.27485463	.29050034	89.598053	Elementary
BROWARD	INDIAN TRACE ELEMENTARY SCHOOL	33326	FL	659	406	0	0	44	45.59804916381836		0	1	0	0	0	0	1	1	1	0	0	0	0	02/01 - 02/14	43.560654	.27485463	.29050034	89.598053	Elementary
BROWARD	INDIAN TRACE ELEMENTARY SCHOOL	33326	FL	659	406	2	1	44	45.59804916381836		0	1	0	0	0	0	1	1	1	0	0	0	0	03/01 - 03/14	32.334885	.27485463	.29050034	89.598053	Elementary
BROWARD	INDIAN TRACE ELEMENTARY SCHOOL	33326	FL	659	406	1	0	44	45.59804916381836		0	1	0	0	0	0	1	1	1	0	0	0	0	04/12 - 04/25	36.625477	.27485463	.29050034	89.598053	Elementary
BROWARD	INDIAN TRACE ELEMENTARY SCHOOL	33326	FL	659	406	1	0	44	45.59804916381836		0	1	0	0	0	0	1	1	1	0	0	0	0	02/15 - 02/28	37.378983	.27485463	.29050034	89.598053	Elementary
BROWARD	INDIAN TRACE ELEMENTARY SCHOOL	33326	FL	656	134	2	0	44	45.59804916381836		0	1	0	0	0	0	1	1	1	0	0	0	0	01/04 - 01/17	64.933128	.27485463	.29050034	89.598053	Elementary
BROWARD	WHISPERING PINES EXCEPTIONAL EDUCATION CENTER	33025	FL	199	60	1	0	25	25.90798187255859		0	1	0	0	0	0	1	1	1	0	0	0	0	10/26 - 11/08	27.605362	.27485463	.29050034	50.907982	High
BROWARD	WHISPERING PINES EXCEPTIONAL EDUCATION CENTER	33025	FL	202	157	0	0	25	25.90798187255859		0	1	0	0	0	0	1	1	1	0	0	0	0	03/29 - 04/11	38.44706	.27485463	.29050034	50.907982	High
BROWARD	WHISPERING PINES EXCEPTIONAL EDUCATION CENTER	33025	FL	202	157	0	0	25	25.90798187255859		0	1	0	0	0	0	1	1	1	0	0	0	0	03/01 - 03/14	32.334885	.27485463	.29050034	50.907982	High
BROWARD	WHISPERING PINES EXCEPTIONAL EDUCATION CENTER	33025	FL	199	60	0	0	25	25.90798187255859		0	1	0	0	0	0	1	1	1	0	0	0	0	01/18 - 01/31	51.582191	.27485463	.29050034	50.907982	High
BROWARD	WHISPERING PINES EXCEPTIONAL EDUCATION CENTER	33025	FL	199	60	1	0	25	25.90798187255859		0	1	0	0	0	0	1	1	1	0	0	0	0	11/30 - 12/13	49.263149	.27485463	.29050034	50.907982	High
BROWARD	WHISPERING PINES EXCEPTIONAL EDUCATION CENTER	33025	FL	202	157	0	0	25	25.90798187255859		0	1	0	0	0	0	1	1	1	0	0	0	0	03/15 - 03/28	32.221497	.27485463	.29050034	50.907982	High
BROWARD	WHISPERING PINES EXCEPTIONAL EDUCATION CENTER	33025	FL	199	60	0	0	25	25.90798187255859		0	1	0	0	0	0	1	1	1	0	0	0	0	10/12 - 10/25	15.06279	.27485463	.29050034	50.907982	High
BROWARD	WHISPERING PINES EXCEPTIONAL EDUCATION CENTER	33025	FL	202	157	1	0	25	25.90798187255859		0	1	0	0	0	0	1	1	1	0	0	0	0	02/01 - 02/14	43.560654	.27485463	.29050034	50.907982	High
BROWARD	WHISPERING PINES EXCEPTIONAL EDUCATION CENTER	33025	FL	202	157	1	0	25	25.90798187255859		0	1	0	0	0	0	1	1	1	0	0	0	0	02/15 - 02/28	37.378983	.27485463	.29050034	50.907982	High
BROWARD	WHISPERING PINES EXCEPTIONAL EDUCATION CENTER	33025	FL	199	60	0	0	25	25.90798187255859		0	1	0	0	0	0	1	1	1	0	0	0	0	01/04 - 01/17	64.933136	.27485463	.29050034	50.907982	High
BROWARD	WHISPERING PINES EXCEPTIONAL EDUCATION CENTER	33025	FL	199	60	0	0	25	25.90798187255859		0	1	0	0	0	0	1	1	1	0	0	0	0	11/09 - 11/22	36.80471	.27485463	.29050034	50.907982	High
BROWARD	WHISPERING PINES EXCEPTIONAL EDUCATION CENTER	33025	FL	202	157	0	0	25	25.90798187255859		0	1	0	0	0	0	1	1	1	0	0	0	0	04/12 - 04/25	36.625481	.27485463	.29050034	50.907982	High
BROWARD	JAMES S. RICKARDS MIDDLE SCHOOL	33334	FL	943	398	1	0	47	48.70700454711914		0	1	0	0	0	0	1	1	1	0	0	0	0	03/29 - 04/11	38.44706	.27485463	.29050034	95.707001	Middle
BROWARD	JAMES S. RICKARDS MIDDLE SCHOOL	33334	FL	943	398	0	0	47	48.70700454711914		0	1	0	0	0	0	1	1	1	0	0	0	0	04/12 - 04/25	36.625481	.27485463	.29050034	95.707001	Middle
BROWARD	JAMES S. RICKARDS MIDDLE SCHOOL	33334	FL	943	398	3	2	47	48.70700454711914		0	1	0	0	0	0	1	1	1	0	0	0	0	02/01 - 02/14	43.560654	.27485463	.29050034	95.707001	Middle
BROWARD	JAMES S. RICKARDS MIDDLE SCHOOL	33334	FL	943	398	0	0	47	48.70700454711914		0	1	0	0	0	0	1	1	1	0	0	0	0	03/15 - 03/28	32.221497	.27485463	.29050034	95.707001	Middle
BROWARD	JAMES S. RICKARDS MIDDLE SCHOOL	33334	FL	943	398	5	1	47	48.70700454711914		0	1	0	0	0	0	1	1	1	0	0	0	0	02/15 - 02/28	37.378983	.27485463	.29050034	95.707001	Middle
BROWARD	JAMES S. RICKARDS MIDDLE SCHOOL	33334	FL	943	398	1	0	47	48.70700454711914		0	1	0	0	0	0	1	1	1	0	0	0	0	03/01 - 03/14	32.334888	.27485463	.29050034	95.707001	Middle
BROWARD	QUIET WATERS ELEMENTARY SCHOOL	33442	FL	1085	224	0	1	71	73.57866668701172		0	1	0	0	0	0	1	1	1	0	0	0	0	10/26 - 11/08	27.605364	.27485466	.29050034	144.57867	Elementary
BROWARD	QUIET WATERS ELEMENTARY SCHOOL	33442	FL	1104	594	0	1	71	73.57866668701172		0	1	0	0	0	0	1	1	1	0	0	0	0	03/01 - 03/14	32.334888	.27485466	.29050034	144.57867	Elementary
BROWARD	QUIET WATERS ELEMENTARY SCHOOL	33442	FL	1085	224	0	0	71	73.57866668701172		0	1	0	0	0	0	1	1	1	0	0	0	0	01/04 - 01/17	64.933136	.27485466	.29050034	144.57867	Elementary
BROWARD	QUIET WATERS ELEMENTARY SCHOOL	33442	FL	1104	594	2	1	71	73.57866668701172		0	1	0	0	0	0	1	1	1	0	0	0	0	02/15 - 02/28	37.378983	.27485466	.29050034	144.57867	Elementary
BROWARD	QUIET WATERS ELEMENTARY SCHOOL	33442	FL	1104	594	2	1	71	73.57866668701172		0	1	0	0	0	0	1	1	1	0	0	0	0	03/29 - 04/11	38.44706	.27485466	.29050034	144.57867	Elementary
BROWARD	QUIET WATERS ELEMENTARY SCHOOL	33442	FL	1104	594	6	0	71	73.57866668701172		0	1	0	0	0	0	1	1	1	0	0	0	0	02/01 - 02/14	43.560658	.27485466	.29050034	144.57867	Elementary
BROWARD	QUIET WATERS ELEMENTARY SCHOOL	33442	FL	1104	594	2	0	71	73.57866668701172		0	1	0	0	0	0	1	1	1	0	0	0	0	03/15 - 03/28	32.221497	.27485466	.29050034	144.57867	Elementary
BROWARD	QUIET WATERS ELEMENTARY SCHOOL	33442	FL	1104	594	5	2	71	73.57866668701172		0	1	0	0	0	0	1	1	1	0	0	0	0	04/12 - 04/25	36.625477	.27485466	.29050034	144.57867	Elementary
BROWARD	QUIET WATERS ELEMENTARY SCHOOL	33442	FL	1085	224	2	0	71	73.57866668701172		0	1	0	0	0	0	1	1	1	0	0	0	0	01/18 - 01/31	51.582191	.27485466	.29050034	144.57867	Elementary
BROWARD	QUIET WATERS ELEMENTARY SCHOOL	33442	FL	1085	224	2	1	71	73.57866668701172		0	1	0	0	0	0	1	1	1	0	0	0	0	11/30 - 12/13	49.263153	.27485466	.29050034	144.57867	Elementary
BROWARD	QUIET WATERS ELEMENTARY SCHOOL	33442	FL	1085	224	1	0	71	73.57866668701172		0	1	0	0	0	0	1	1	1	0	0	0	0	11/09 - 11/22	36.804714	.27485466	.29050034	144.57867	Elementary
BROWARD	QUIET WATERS ELEMENTARY SCHOOL	33442	FL	1085	224	0	0	71	73.57866668701172		0	1	0	0	0	0	1	1	1	0	0	0	0	10/12 - 10/25	15.062791	.27485466	.29050034	144.57867	Elementary
BROWARD	CHAPEL TRAIL ELEMENTARY SCHOOL	33029	FL	834	95	0	0	44	45.59804916381836		0	1	0	0	0	0	1	1	1	0	0	0	0	11/09 - 11/22	36.80471	.27485463	.29050031	89.598053	Elementary
BROWARD	CHAPEL TRAIL ELEMENTARY SCHOOL	33029	FL	834	95	0	0	44	45.59804916381836		0	1	0	0	0	0	1	1	1	0	0	0	0	01/04 - 01/17	64.933136	.27485463	.29050031	89.598053	Elementary
BROWARD	CHAPEL TRAIL ELEMENTARY SCHOOL	33029	FL	834	95	1	0	44	45.59804916381836		0	1	0	0	0	0	1	1	1	0	0	0	0	10/12 - 10/25	15.062791	.27485463	.29050031	89.598053	Elementary
BROWARD	CHAPEL TRAIL ELEMENTARY SCHOOL	33029	FL	839	317	0	0	44	45.59804916381836		0	1	0	0	0	0	1	1	1	0	0	0	0	03/15 - 03/28	32.221497	.27485463	.29050031	89.598053	Elementary
BROWARD	CHAPEL TRAIL ELEMENTARY SCHOOL	33029	FL	834	95	1	0	44	45.59804916381836		0	1	0	0	0	0	1	1	1	0	0	0	0	11/30 - 12/13	49.263153	.27485463	.29050031	89.598053	Elementary
BROWARD	CHAPEL TRAIL ELEMENTARY SCHOOL	33029	FL	839	317	1	0	44	45.59804916381836		0	1	0	0	0	0	1	1	1	0	0	0	0	02/15 - 02/28	37.378986	.27485463	.29050031	89.598053	Elementary
BROWARD	CHAPEL TRAIL ELEMENTARY SCHOOL	33029	FL	834	95	0	0	44	45.59804916381836		0	1	0	0	0	0	1	1	1	0	0	0	0	10/26 - 11/08	27.605362	.27485463	.29050031	89.598053	Elementary
BROWARD	CHAPEL TRAIL ELEMENTARY SCHOOL	33029	FL	839	317	1	1	44	45.59804916381836		0	1	0	0	0	0	1	1	1	0	0	0	0	03/29 - 04/11	38.44706	.27485463	.29050031	89.598053	Elementary
BROWARD	CHAPEL TRAIL ELEMENTARY SCHOOL	33029	FL	834	95	1	0	44	45.59804916381836		0	1	0	0	0	0	1	1	1	0	0	0	0	01/18 - 01/31	51.582191	.27485463	.29050031	89.598053	Elementary
BROWARD	CHAPEL TRAIL ELEMENTARY SCHOOL	33029	FL	839	317	1	1	44	45.59804916381836		0	1	0	0	0	0	1	1	1	0	0	0	0	04/12 - 04/25	36.625477	.27485463	.29050031	89.598053	Elementary
BROWARD	CHAPEL TRAIL ELEMENTARY SCHOOL	33029	FL	839	317	0	0	44	45.59804916381836		0	1	0	0	0	0	1	1	1	0	0	0	0	03/01 - 03/14	32.334888	.27485463	.29050031	89.598053	Elementary
BROWARD	CHAPEL TRAIL ELEMENTARY SCHOOL	33029	FL	839	317	2	0	44	45.59804916381836		0	1	0	0	0	0	1	1	1	0	0	0	0	02/01 - 02/14	43.560654	.27485463	.29050031	89.598053	Elementary
BROWARD	THURGOOD MARSHALL ELEMENTARY SCHOOL	33311	FL	378	235	1	0	25	25.90798187255859		0	1	0	0	0	0	1	1	1	0	0	0	0	04/12 - 04/25	36.625481	.27485466	.29050034	50.907982	Elementary
BROWARD	THURGOOD MARSHALL ELEMENTARY SCHOOL	33311	FL	375	54	0	0	25	25.90798187255859		0	1	0	0	0	0	1	1	1	0	0	0	0	01/04 - 01/17	64.933136	.27485466	.29050034	50.907982	Elementary
BROWARD	THURGOOD MARSHALL ELEMENTARY SCHOOL	33311	FL	375	54	0	0	25	25.90798187255859		0	1	0	0	0	0	1	1	1	0	0	0	0	11/09 - 11/22	36.80471	.27485466	.29050034	50.907982	Elementary
BROWARD	THURGOOD MARSHALL ELEMENTARY SCHOOL	33311	FL	378	235	0	1	25	25.90798187255859		0	1	0	0	0	0	1	1	1	0	0	0	0	03/01 - 03/14	32.334885	.27485466	.29050034	50.907982	Elementary
BROWARD	THURGOOD MARSHALL ELEMENTARY SCHOOL	33311	FL	378	235	1	0	25	25.90798187255859		0	1	0	0	0	0	1	1	1	0	0	0	0	02/01 - 02/14	43.560654	.27485466	.29050034	50.907982	Elementary
BROWARD	THURGOOD MARSHALL ELEMENTARY SCHOOL	33311	FL	378	235	2	0	25	25.90798187255859		0	1	0	0	0	0	1	1	1	0	0	0	0	03/29 - 04/11	38.447056	.27485466	.29050034	50.907982	Elementary
BROWARD	THURGOOD MARSHALL ELEMENTARY SCHOOL	33311	FL	375	54	0	0	25	25.90798187255859		0	1	0	0	0	0	1	1	1	0	0	0	0	10/12 - 10/25	15.06279	.27485466	.29050034	50.907982	Elementary
BROWARD	THURGOOD MARSHALL ELEMENTARY SCHOOL	33311	FL	375	54	0	0	25	25.90798187255859		0	1	0	0	0	0	1	1	1	0	0	0	0	10/26 - 11/08	27.605362	.27485466	.29050034	50.907982	Elementary
BROWARD	THURGOOD MARSHALL ELEMENTARY SCHOOL	33311	FL	378	235	0	0	25	25.90798187255859		0	1	0	0	0	0	1	1	1	0	0	0	0	02/15 - 02/28	37.378983	.27485466	.29050034	50.907982	Elementary
BROWARD	THURGOOD MARSHALL ELEMENTARY SCHOOL	33311	FL	378	235	0	0	25	25.90798187255859		0	1	0	0	0	0	1	1	1	0	0	0	0	03/15 - 03/28	32.221497	.27485466	.29050034	50.907982	Elementary
BROWARD	THURGOOD MARSHALL ELEMENTARY SCHOOL	33311	FL	375	54	0	0	25	25.90798187255859		0	1	0	0	0	0	1	1	1	0	0	0	0	01/18 - 01/31	51.582191	.27485466	.29050034	50.907982	Elementary
BROWARD	THURGOOD MARSHALL ELEMENTARY SCHOOL	33311	FL	375	54	0	0	25	25.90798187255859		0	1	0	0	0	0	1	1	1	0	0	0	0	11/30 - 12/13	49.263149	.27485466	.29050034	50.907982	Elementary
BROWARD	SILVER TRAIL MIDDLE SCHOOL	33331	FL	1435	460	1	1	71	73.57866668701172		0	1	0	0	0	0	1	1	1	0	0	0	0	03/01 - 03/14	32.334888	.27485463	.29050034	144.57867	Middle
BROWARD	SILVER TRAIL MIDDLE SCHOOL	33331	FL	1435	460	1	0	71	73.57866668701172		0	1	0	0	0	0	1	1	1	0	0	0	0	03/15 - 03/28	32.221497	.27485463	.29050034	144.57867	Middle
BROWARD	SILVER TRAIL MIDDLE SCHOOL	33331	FL	1435	460	1	1	71	73.57866668701172		0	1	0	0	0	0	1	1	1	0	0	0	0	04/12 - 04/25	36.625481	.27485463	.29050034	144.57867	Middle
BROWARD	SILVER TRAIL MIDDLE SCHOOL	33331	FL	1435	460	3	0	71	73.57866668701172		0	1	0	0	0	0	1	1	1	0	0	0	0	02/01 - 02/14	43.560654	.27485463	.29050034	144.57867	Middle
BROWARD	SILVER TRAIL MIDDLE SCHOOL	33331	FL	1435	460	2	0	71	73.57866668701172		0	1	0	0	0	0	1	1	1	0	0	0	0	03/29 - 04/11	38.44706	.27485463	.29050034	144.57867	Middle
BROWARD	SILVER TRAIL MIDDLE SCHOOL	33331	FL	1435	460	0	0	71	73.57866668701172		0	1	0	0	0	0	1	1	1	0	0	0	0	02/15 - 02/28	37.378983	.27485463	.29050034	144.57867	Middle
BROWARD	EAGLE RIDGE ELEMENTARY SCHOOL	33076	FL	802	449	0	0	52	53.88860321044922		0	1	0	0	0	0	1	1	1	0	0	0	0	03/01 - 03/14	32.334888	.27485463	.29050031	105.8886	Elementary
BROWARD	EAGLE RIDGE ELEMENTARY SCHOOL	33076	FL	802	151	1	0	52	53.88860321044922		0	1	0	0	0	0	1	1	1	0	0	0	0	10/12 - 10/25	15.062791	.27485463	.29050031	105.8886	Elementary
BROWARD	EAGLE RIDGE ELEMENTARY SCHOOL	33076	FL	802	151	1	0	52	53.88860321044922		0	1	0	0	0	0	1	1	1	0	0	0	0	11/09 - 11/22	36.80471	.27485463	.29050031	105.8886	Elementary
BROWARD	EAGLE RIDGE ELEMENTARY SCHOOL	33076	FL	802	449	5	1	52	53.88860321044922		0	1	0	0	0	0	1	1	1	0	0	0	0	03/29 - 04/11	38.44706	.27485463	.29050031	105.8886	Elementary
BROWARD	EAGLE RIDGE ELEMENTARY SCHOOL	33076	FL	802	449	4	0	52	53.88860321044922		0	1	0	0	0	0	1	1	1	0	0	0	0	03/15 - 03/28	32.221497	.27485463	.29050031	105.8886	Elementary
BROWARD	EAGLE RIDGE ELEMENTARY SCHOOL	33076	FL	802	151	2	0	52	53.88860321044922		0	1	0	0	0	0	1	1	1	0	0	0	0	11/30 - 12/13	49.263153	.27485463	.29050031	105.8886	Elementary
BROWARD	EAGLE RIDGE ELEMENTARY SCHOOL	33076	FL	802	449	1	0	52	53.88860321044922		0	1	0	0	0	0	1	1	1	0	0	0	0	02/01 - 02/14	43.560654	.27485463	.29050031	105.8886	Elementary
BROWARD	EAGLE RIDGE ELEMENTARY SCHOOL	33076	FL	802	151	3	0	52	53.88860321044922		0	1	0	0	0	0	1	1	1	0	0	0	0	01/04 - 01/17	64.933136	.27485463	.29050031	105.8886	Elementary
BROWARD	EAGLE RIDGE ELEMENTARY SCHOOL	33076	FL	802	449	1	0	52	53.88860321044922		0	1	0	0	0	0	1	1	1	0	0	0	0	02/15 - 02/28	37.378986	.27485463	.29050031	105.8886	Elementary
BROWARD	EAGLE RIDGE ELEMENTARY SCHOOL	33076	FL	802	151	1	0	52	53.88860321044922		0	1	0	0	0	0	1	1	1	0	0	0	0	01/18 - 01/31	51.582195	.27485463	.29050031	105.8886	Elementary
BROWARD	EAGLE RIDGE ELEMENTARY SCHOOL	33076	FL	802	449	1	0	52	53.88860321044922		0	1	0	0	0	0	1	1	1	0	0	0	0	04/12 - 04/25	36.625477	.27485463	.29050031	105.8886	Elementary
BROWARD	EAGLE RIDGE ELEMENTARY SCHOOL	33076	FL	802	151	2	0	52	53.88860321044922		0	1	0	0	0	0	1	1	1	0	0	0	0	10/26 - 11/08	27.605364	.27485463	.29050031	105.8886	Elementary
BROWARD	INDIAN RIDGE MIDDLE SCHOOL	33324	FL	1896	708	2	0	88	91.19609832763672		0	1	0	0	0	0	1	1	1	0	0	0	0	03/01 - 03/14	32.334888	.27485463	.29050031	179.19611	Middle
BROWARD	INDIAN RIDGE MIDDLE SCHOOL	33324	FL	1896	708	4	0	88	91.19609832763672		0	1	0	0	0	0	1	1	1	0	0	0	0	03/15 - 03/28	32.221497	.27485463	.29050031	179.19611	Middle
BROWARD	INDIAN RIDGE MIDDLE SCHOOL	33324	FL	1896	708	2	1	88	91.19609832763672		0	1	0	0	0	0	1	1	1	0	0	0	0	02/15 - 02/28	37.378983	.27485463	.29050031	179.19611	Middle
BROWARD	INDIAN RIDGE MIDDLE SCHOOL	33324	FL	1896	708	0	1	88	91.19609832763672		0	1	0	0	0	0	1	1	1	0	0	0	0	02/01 - 02/14	43.56065	.27485463	.29050031	179.19611	Middle
BROWARD	INDIAN RIDGE MIDDLE SCHOOL	33324	FL	1896	708	15	0	88	91.19609832763672		0	1	0	0	0	0	1	1	1	0	0	0	0	04/12 - 04/25	36.625477	.27485463	.29050031	179.19611	Middle
BROWARD	INDIAN RIDGE MIDDLE SCHOOL	33324	FL	1896	708	1	3	88	91.19609832763672		0	1	0	0	0	0	1	1	1	0	0	0	0	03/29 - 04/11	38.44706	.27485463	.29050031	179.19611	Middle
BROWARD	SILVER PALMS ELEMENTARY SCHOOL	33028	FL	546	207	4	1	39	40.41645050048828		0	1	0	0	0	0	1	1	1	0	0	0	0	03/15 - 03/28	32.221497	.27485463	.29050034	79.416451	Elementary
BROWARD	SILVER PALMS ELEMENTARY SCHOOL	33028	FL	546	207	0	0	39	40.41645050048828		0	1	0	0	0	0	1	1	1	0	0	0	0	03/29 - 04/11	38.447056	.27485463	.29050034	79.416451	Elementary
BROWARD	SILVER PALMS ELEMENTARY SCHOOL	33028	FL	533	83	0	1	39	40.41645050048828		0	1	0	0	0	0	1	1	1	0	0	0	0	11/30 - 12/13	49.263149	.27485463	.29050034	79.416451	Elementary
BROWARD	SILVER PALMS ELEMENTARY SCHOOL	33028	FL	546	207	0	0	39	40.41645050048828		0	1	0	0	0	0	1	1	1	0	0	0	0	02/01 - 02/14	43.56065	.27485463	.29050034	79.416451	Elementary
BROWARD	SILVER PALMS ELEMENTARY SCHOOL	33028	FL	546	207	1	0	39	40.41645050048828		0	1	0	0	0	0	1	1	1	0	0	0	0	04/12 - 04/25	36.625477	.27485463	.29050034	79.416451	Elementary
BROWARD	SILVER PALMS ELEMENTARY SCHOOL	33028	FL	533	83	0	0	39	40.41645050048828		0	1	0	0	0	0	1	1	1	0	0	0	0	10/12 - 10/25	15.06279	.27485463	.29050034	79.416451	Elementary
BROWARD	SILVER PALMS ELEMENTARY SCHOOL	33028	FL	533	83	0	1	39	40.41645050048828		0	1	0	0	0	0	1	1	1	0	0	0	0	10/26 - 11/08	27.60536	.27485463	.29050034	79.416451	Elementary
BROWARD	SILVER PALMS ELEMENTARY SCHOOL	33028	FL	546	207	2	0	39	40.41645050048828		0	1	0	0	0	0	1	1	1	0	0	0	0	03/01 - 03/14	32.334888	.27485463	.29050034	79.416451	Elementary
BROWARD	SILVER PALMS ELEMENTARY SCHOOL	33028	FL	546	207	1	1	39	40.41645050048828		0	1	0	0	0	0	1	1	1	0	0	0	0	02/15 - 02/28	37.378983	.27485463	.29050034	79.416451	Elementary
BROWARD	SILVER PALMS ELEMENTARY SCHOOL	33028	FL	533	83	0	1	39	40.41645050048828		0	1	0	0	0	0	1	1	1	0	0	0	0	11/09 - 11/22	36.804707	.27485463	.29050034	79.416451	Elementary
BROWARD	SILVER PALMS ELEMENTARY SCHOOL	33028	FL	533	83	1	0	39	40.41645050048828		0	1	0	0	0	0	1	1	1	0	0	0	0	01/18 - 01/31	51.582191	.27485463	.29050034	79.416451	Elementary
BROWARD	SILVER PALMS ELEMENTARY SCHOOL	33028	FL	533	83	0	1	39	40.41645050048828		0	1	0	0	0	0	1	1	1	0	0	0	0	01/04 - 01/17	64.933136	.27485463	.29050034	79.416451	Elementary
BROWARD	WHIDDON RODGERS EDUCATION CENTER	33315	FL	718	154	0	1	47	48.70700454711914		0	1	0	0	0	0	1	1	1	0	0	0	0	02/01 - 02/14	43.560654	.27485466	.29050034	95.707001	High
BROWARD	WHIDDON RODGERS EDUCATION CENTER	33315	FL	718	154	0	1	47	48.70700454711914		0	1	0	0	0	0	1	1	1	0	0	0	0	03/01 - 03/14	32.334888	.27485466	.29050034	95.707001	High
BROWARD	WHIDDON RODGERS EDUCATION CENTER	33315	FL	718	154	0	1	47	48.70700454711914		0	1	0	0	0	0	1	1	1	0	0	0	0	02/15 - 02/28	37.378983	.27485466	.29050034	95.707001	High
BROWARD	WHIDDON RODGERS EDUCATION CENTER	33315	FL	718	154	1	0	47	48.70700454711914		0	1	0	0	0	0	1	1	1	0	0	0	0	03/15 - 03/28	32.221497	.27485466	.29050034	95.707001	High
BROWARD	WHIDDON RODGERS EDUCATION CENTER	33315	FL	718	154	0	0	47	48.70700454711914		0	1	0	0	0	0	1	1	1	0	0	0	0	04/12 - 04/25	36.625481	.27485466	.29050034	95.707001	High
BROWARD	WHIDDON RODGERS EDUCATION CENTER	33315	FL	718	154	0	0	47	48.70700454711914		0	1	0	0	0	0	1	1	1	0	0	0	0	03/29 - 04/11	38.447063	.27485466	.29050034	95.707001	High
BROWARD	CHARLES W FLANAGAN HIGH SCHOOL	33028	FL	2516	45	2	1	106	109.8498458862305		0	1	0	0	0	0	1	1	1	0	0	0	0	11/09 - 11/22	36.804707	.27485463	.29050034	215.84985	High
BROWARD	CHARLES W FLANAGAN HIGH SCHOOL	33028	FL	2481	701	0	1	106	109.8498458862305		0	1	0	0	0	0	1	1	1	0	0	0	0	02/01 - 02/14	43.56065	.27485463	.29050034	215.84985	High
BROWARD	CHARLES W FLANAGAN HIGH SCHOOL	33028	FL	2481	701	1	1	106	109.8498458862305		0	1	0	0	0	0	1	1	1	0	0	0	0	03/29 - 04/11	38.447056	.27485463	.29050034	215.84985	High
BROWARD	CHARLES W FLANAGAN HIGH SCHOOL	33028	FL	2516	45	0	0	106	109.8498458862305		0	1	0	0	0	0	1	1	1	0	0	0	0	01/18 - 01/31	51.582191	.27485463	.29050034	215.84985	High
BROWARD	CHARLES W FLANAGAN HIGH SCHOOL	33028	FL	2481	701	2	0	106	109.8498458862305		0	1	0	0	0	0	1	1	1	0	0	0	0	03/15 - 03/28	32.221497	.27485463	.29050034	215.84985	High
BROWARD	CHARLES W FLANAGAN HIGH SCHOOL	33028	FL	2481	701	3	1	106	109.8498458862305		0	1	0	0	0	0	1	1	1	0	0	0	0	03/01 - 03/14	32.334888	.27485463	.29050034	215.84985	High
BROWARD	CHARLES W FLANAGAN HIGH SCHOOL	33028	FL	2516	45	2	1	106	109.8498458862305		0	1	0	0	0	0	1	1	1	0	0	0	0	11/30 - 12/13	49.263149	.27485463	.29050034	215.84985	High
BROWARD	CHARLES W FLANAGAN HIGH SCHOOL	33028	FL	2481	701	1	0	106	109.8498458862305		0	1	0	0	0	0	1	1	1	0	0	0	0	04/12 - 04/25	36.625477	.27485463	.29050034	215.84985	High
BROWARD	CHARLES W FLANAGAN HIGH SCHOOL	33028	FL	2481	701	2	0	106	109.8498458862305		0	1	0	0	0	0	1	1	1	0	0	0	0	02/15 - 02/28	37.378983	.27485463	.29050034	215.84985	High
BROWARD	CHARLES W FLANAGAN HIGH SCHOOL	33028	FL	2516	45	0	0	106	109.8498458862305		0	1	0	0	0	0	1	1	1	0	0	0	0	10/26 - 11/08	27.60536	.27485463	.29050034	215.84985	High
BROWARD	CHARLES W FLANAGAN HIGH SCHOOL	33028	FL	2516	45	0	1	106	109.8498458862305		0	1	0	0	0	0	1	1	1	0	0	0	0	01/04 - 01/17	64.933136	.27485463	.29050034	215.84985	High
BROWARD	CHARLES W FLANAGAN HIGH SCHOOL	33028	FL	2516	45	0	0	106	109.8498458862305		0	1	0	0	0	0	1	1	1	0	0	0	0	10/12 - 10/25	15.06279	.27485463	.29050034	215.84985	High
BROWARD	SAWGRASS SPRINGS MIDDLE SCHOOL	33065	FL	1168	375	1	0	58	60.10651779174805		0	1	0	0	0	0	1	1	1	0	0	0	0	03/29 - 04/11	38.44706	.27485463	.29050034	118.10652	Middle
BROWARD	SAWGRASS SPRINGS MIDDLE SCHOOL	33065	FL	1168	375	1	0	58	60.10651779174805		0	1	0	0	0	0	1	1	1	0	0	0	0	04/12 - 04/25	36.625477	.27485463	.29050034	118.10652	Middle
BROWARD	SAWGRASS SPRINGS MIDDLE SCHOOL	33065	FL	1168	375	4	0	58	60.10651779174805		0	1	0	0	0	0	1	1	1	0	0	0	0	02/01 - 02/14	43.560654	.27485463	.29050034	118.10652	Middle
BROWARD	SAWGRASS SPRINGS MIDDLE SCHOOL	33065	FL	1168	375	3	2	58	60.10651779174805		0	1	0	0	0	0	1	1	1	0	0	0	0	03/15 - 03/28	32.221497	.27485463	.29050034	118.10652	Middle
BROWARD	SAWGRASS SPRINGS MIDDLE SCHOOL	33065	FL	1168	375	1	0	58	60.10651779174805		0	1	0	0	0	0	1	1	1	0	0	0	0	03/01 - 03/14	32.334885	.27485463	.29050034	118.10652	Middle
BROWARD	SAWGRASS SPRINGS MIDDLE SCHOOL	33065	FL	1168	375	0	0	58	60.10651779174805		0	1	0	0	0	0	1	1	1	0	0	0	0	02/15 - 02/28	37.378983	.27485463	.29050034	118.10652	Middle
BROWARD	TRADEWINDS ELEMENTARY	33073	FL	1032	616	0	0	74	76.68762969970703		0	1	0	0	0	0	1	1	1	0	0	0	0	03/29 - 04/11	38.44706	.27485463	.29050034	150.68762	Elementary
BROWARD	TRADEWINDS ELEMENTARY	33073	FL	1032	616	0	0	74	76.68762969970703		0	1	0	0	0	0	1	1	1	0	0	0	0	02/01 - 02/14	43.560658	.27485463	.29050034	150.68762	Elementary
BROWARD	TRADEWINDS ELEMENTARY	33073	FL	1032	616	0	0	74	76.68762969970703		0	1	0	0	0	0	1	1	1	0	0	0	0	03/01 - 03/14	32.334888	.27485463	.29050034	150.68762	Elementary
BROWARD	TRADEWINDS ELEMENTARY	33073	FL	1022	172	0	0	74	76.68762969970703		0	1	0	0	0	0	1	1	1	0	0	0	0	01/04 - 01/17	64.933136	.27485463	.29050034	150.68762	Elementary
BROWARD	TRADEWINDS ELEMENTARY	33073	FL	1022	172	0	0	74	76.68762969970703		0	1	0	0	0	0	1	1	1	0	0	0	0	10/12 - 10/25	15.062791	.27485463	.29050034	150.68762	Elementary
BROWARD	TRADEWINDS ELEMENTARY	33073	FL	1032	616	0	0	74	76.68762969970703		0	1	0	0	0	0	1	1	1	0	0	0	0	04/12 - 04/25	36.625481	.27485463	.29050034	150.68762	Elementary
BROWARD	TRADEWINDS ELEMENTARY	33073	FL	1022	172	0	0	74	76.68762969970703		0	1	0	0	0	0	1	1	1	0	0	0	0	10/26 - 11/08	27.605364	.27485463	.29050034	150.68762	Elementary
BROWARD	TRADEWINDS ELEMENTARY	33073	FL	1032	616	0	0	74	76.68762969970703		0	1	0	0	0	0	1	1	1	0	0	0	0	03/15 - 03/28	32.221497	.27485463	.29050034	150.68762	Elementary
BROWARD	TRADEWINDS ELEMENTARY	33073	FL	1032	616	0	0	74	76.68762969970703		0	1	0	0	0	0	1	1	1	0	0	0	0	02/15 - 02/28	37.378986	.27485463	.29050034	150.68762	Elementary
BROWARD	TRADEWINDS ELEMENTARY	33073	FL	1022	172	0	0	74	76.68762969970703		0	1	0	0	0	0	1	1	1	0	0	0	0	11/09 - 11/22	36.80471	.27485463	.29050034	150.68762	Elementary
BROWARD	TRADEWINDS ELEMENTARY	33073	FL	1022	172	0	0	74	76.68762969970703		0	1	0	0	0	0	1	1	1	0	0	0	0	01/18 - 01/31	51.582195	.27485463	.29050034	150.68762	Elementary
BROWARD	TRADEWINDS ELEMENTARY	33073	FL	1022	172	0	0	74	76.68762969970703		0	1	0	0	0	0	1	1	1	0	0	0	0	11/30 - 12/13	49.263157	.27485463	.29050034	150.68762	Elementary
BROWARD	PANTHER RUN ELEMENTARY SCHOOL	33029	FL	426	77	1	1	37	38.34381484985352		0	1	0	0	0	0	1	1	1	0	0	0	0	01/18 - 01/31	51.582191	.27485463	.29050031	75.343811	Elementary
BROWARD	PANTHER RUN ELEMENTARY SCHOOL	33029	FL	426	77	0	0	37	38.34381484985352		0	1	0	0	0	0	1	1	1	0	0	0	0	11/30 - 12/13	49.263153	.27485463	.29050031	75.343811	Elementary
BROWARD	PANTHER RUN ELEMENTARY SCHOOL	33029	FL	431	271	1	1	37	38.34381484985352		0	1	0	0	0	0	1	1	1	0	0	0	0	03/29 - 04/11	38.44706	.27485463	.29050031	75.343811	Elementary
BROWARD	PANTHER RUN ELEMENTARY SCHOOL	33029	FL	431	271	0	1	37	38.34381484985352		0	1	0	0	0	0	1	1	1	0	0	0	0	03/15 - 03/28	32.221497	.27485463	.29050031	75.343811	Elementary
BROWARD	PANTHER RUN ELEMENTARY SCHOOL	33029	FL	426	77	0	0	37	38.34381484985352		0	1	0	0	0	0	1	1	1	0	0	0	0	01/04 - 01/17	64.933136	.27485463	.29050031	75.343811	Elementary
BROWARD	PANTHER RUN ELEMENTARY SCHOOL	33029	FL	431	271	0	0	37	38.34381484985352		0	1	0	0	0	0	1	1	1	0	0	0	0	04/12 - 04/25	36.625477	.27485463	.29050031	75.343811	Elementary
BROWARD	PANTHER RUN ELEMENTARY SCHOOL	33029	FL	426	77	0	1	37	38.34381484985352		0	1	0	0	0	0	1	1	1	0	0	0	0	11/09 - 11/22	36.80471	.27485463	.29050031	75.343811	Elementary
BROWARD	PANTHER RUN ELEMENTARY SCHOOL	33029	FL	431	271	2	0	37	38.34381484985352		0	1	0	0	0	0	1	1	1	0	0	0	0	02/15 - 02/28	37.378986	.27485463	.29050031	75.343811	Elementary
BROWARD	PANTHER RUN ELEMENTARY SCHOOL	33029	FL	431	271	2	1	37	38.34381484985352		0	1	0	0	0	0	1	1	1	0	0	0	0	02/01 - 02/14	43.560654	.27485463	.29050031	75.343811	Elementary
BROWARD	PANTHER RUN ELEMENTARY SCHOOL	33029	FL	426	77	0	0	37	38.34381484985352		0	1	0	0	0	0	1	1	1	0	0	0	0	10/26 - 11/08	27.605362	.27485463	.29050031	75.343811	Elementary
BROWARD	PANTHER RUN ELEMENTARY SCHOOL	33029	FL	426	77	0	0	37	38.34381484985352		0	1	0	0	0	0	1	1	1	0	0	0	0	10/12 - 10/25	15.062791	.27485463	.29050031	75.343811	Elementary
BROWARD	PANTHER RUN ELEMENTARY SCHOOL	33029	FL	431	271	0	0	37	38.34381484985352		0	1	0	0	0	0	1	1	1	0	0	0	0	03/01 - 03/14	32.334888	.27485463	.29050031	75.343811	Elementary
BROWARD	SOMERSET NEIGHBORHOOD SCHOOL	33025	FL	488	261	0	0	23	23.83534240722656		0	1	0	0	0	0	1	1	1	0	0	0	0	03/01 - 03/14	32.334885	.27485463	.29050034	46.835342	Elementary
BROWARD	SOMERSET NEIGHBORHOOD SCHOOL	33025	FL	494	158	0	0	23	23.83534240722656		0	1	0	0	0	0	1	1	1	0	0	0	0	10/12 - 10/25	15.06279	.27485463	.29050034	46.835342	Elementary
BROWARD	SOMERSET NEIGHBORHOOD SCHOOL	33025	FL	488	261	0	0	23	23.83534240722656		0	1	0	0	0	0	1	1	1	0	0	0	0	02/15 - 02/28	37.378983	.27485463	.29050034	46.835342	Elementary
BROWARD	SOMERSET NEIGHBORHOOD SCHOOL	33025	FL	488	261	0	0	23	23.83534240722656		0	1	0	0	0	0	1	1	1	0	0	0	0	02/01 - 02/14	43.560654	.27485463	.29050034	46.835342	Elementary
BROWARD	SOMERSET NEIGHBORHOOD SCHOOL	33025	FL	488	261	0	0	23	23.83534240722656		0	1	0	0	0	0	1	1	1	0	0	0	0	04/12 - 04/25	36.625481	.27485463	.29050034	46.835342	Elementary
BROWARD	SOMERSET NEIGHBORHOOD SCHOOL	33025	FL	494	158	0	0	23	23.83534240722656		0	1	0	0	0	0	1	1	1	0	0	0	0	11/09 - 11/22	36.80471	.27485463	.29050034	46.835342	Elementary
BROWARD	SOMERSET NEIGHBORHOOD SCHOOL	33025	FL	494	158	1	0	23	23.83534240722656		0	1	0	0	0	0	1	1	1	0	0	0	0	01/18 - 01/31	51.582191	.27485463	.29050034	46.835342	Elementary
BROWARD	SOMERSET NEIGHBORHOOD SCHOOL	33025	FL	488	261	0	0	23	23.83534240722656		0	1	0	0	0	0	1	1	1	0	0	0	0	03/15 - 03/28	32.221497	.27485463	.29050034	46.835342	Elementary
BROWARD	SOMERSET NEIGHBORHOOD SCHOOL	33025	FL	488	261	0	0	23	23.83534240722656		0	1	0	0	0	0	1	1	1	0	0	0	0	03/29 - 04/11	38.44706	.27485463	.29050034	46.835342	Elementary
BROWARD	SOMERSET NEIGHBORHOOD SCHOOL	33025	FL	494	158	1	0	23	23.83534240722656		0	1	0	0	0	0	1	1	1	0	0	0	0	10/26 - 11/08	27.605362	.27485463	.29050034	46.835342	Elementary
BROWARD	SOMERSET NEIGHBORHOOD SCHOOL	33025	FL	494	158	0	0	23	23.83534240722656		0	1	0	0	0	0	1	1	1	0	0	0	0	01/04 - 01/17	64.933136	.27485463	.29050034	46.835342	Elementary
BROWARD	SOMERSET NEIGHBORHOOD SCHOOL	33025	FL	494	158	1	1	23	23.83534240722656		0	1	0	0	0	0	1	1	1	0	0	0	0	11/30 - 12/13	49.263149	.27485463	.29050034	46.835342	Elementary
BROWARD	CHARTER SCHOOL OF EXCELLENCE	33316	FL	245	162	0	0	21	21.76270484924316		0	1	0	0	0	0	1	1	1	0	0	0	0	03/15 - 03/28	32.221497	.27485463	.29050031	42.762703	Elementary
BROWARD	CHARTER SCHOOL OF EXCELLENCE	33316	FL	235	93	0	0	21	21.76270484924316		0	1	0	0	0	0	1	1	1	0	0	0	0	11/09 - 11/22	36.80471	.27485463	.29050031	42.762703	Elementary
BROWARD	CHARTER SCHOOL OF EXCELLENCE	33316	FL	245	162	0	0	21	21.76270484924316		0	1	0	0	0	0	1	1	1	0	0	0	0	04/12 - 04/25	36.625481	.27485463	.29050031	42.762703	Elementary
BROWARD	CHARTER SCHOOL OF EXCELLENCE	33316	FL	245	162	2	0	21	21.76270484924316		0	1	0	0	0	0	1	1	1	0	0	0	0	03/01 - 03/14	32.334888	.27485463	.29050031	42.762703	Elementary
BROWARD	CHARTER SCHOOL OF EXCELLENCE	33316	FL	245	162	1	0	21	21.76270484924316		0	1	0	0	0	0	1	1	1	0	0	0	0	02/15 - 02/28	37.378986	.27485463	.29050031	42.762703	Elementary
BROWARD	CHARTER SCHOOL OF EXCELLENCE	33316	FL	235	93	0	0	21	21.76270484924316		0	1	0	0	0	0	1	1	1	0	0	0	0	10/12 - 10/25	15.06279	.27485463	.29050031	42.762703	Elementary
BROWARD	CHARTER SCHOOL OF EXCELLENCE	33316	FL	235	93	0	0	21	21.76270484924316		0	1	0	0	0	0	1	1	1	0	0	0	0	10/26 - 11/08	27.605362	.27485463	.29050031	42.762703	Elementary
BROWARD	CHARTER SCHOOL OF EXCELLENCE	33316	FL	235	93	3	1	21	21.76270484924316		0	1	0	0	0	0	1	1	1	0	0	0	0	11/30 - 12/13	49.263153	.27485463	.29050031	42.762703	Elementary
BROWARD	CHARTER SCHOOL OF EXCELLENCE	33316	FL	245	162	0	0	21	21.76270484924316		0	1	0	0	0	0	1	1	1	0	0	0	0	03/29 - 04/11	38.44706	.27485463	.29050031	42.762703	Elementary
BROWARD	CHARTER SCHOOL OF EXCELLENCE	33316	FL	235	93	1	0	21	21.76270484924316		0	1	0	0	0	0	1	1	1	0	0	0	0	01/04 - 01/17	64.933136	.27485463	.29050031	42.762703	Elementary
BROWARD	CHARTER SCHOOL OF EXCELLENCE	33316	FL	245	162	0	0	21	21.76270484924316		0	1	0	0	0	0	1	1	1	0	0	0	0	02/01 - 02/14	43.560654	.27485463	.29050031	42.762703	Elementary
BROWARD	CHARTER SCHOOL OF EXCELLENCE	33316	FL	235	93	1	0	21	21.76270484924316		0	1	0	0	0	0	1	1	1	0	0	0	0	01/18 - 01/31	51.582191	.27485463	.29050031	42.762703	Elementary
BROWARD	CENTRAL CHARTER SCHOOL	33319	FL	1192	305	2	4	61	63.21547698974609		0	1	0	0	0	0	1	1	1	0	0	0	0	01/18 - 01/31	51.582191	.27485463	.29050034	124.21548	Middle
BROWARD	CENTRAL CHARTER SCHOOL	33319	FL	1193	354	0	1	61	63.21547698974609		0	1	0	0	0	0	1	1	1	0	0	0	0	02/15 - 02/28	37.378983	.27485463	.29050034	124.21548	Middle
BROWARD	CENTRAL CHARTER SCHOOL	33319	FL	1193	354	0	3	61	63.21547698974609		0	1	0	0	0	0	1	1	1	0	0	0	0	02/01 - 02/14	43.560654	.27485463	.29050034	124.21548	Middle
BROWARD	CENTRAL CHARTER SCHOOL	33319	FL	1192	305	0	0	61	63.21547698974609		0	1	0	0	0	0	1	1	1	0	0	0	0	01/04 - 01/17	64.933136	.27485463	.29050034	124.21548	Middle
BROWARD	CENTRAL CHARTER SCHOOL	33319	FL	1192	305	0	0	61	63.21547698974609		0	1	0	0	0	0	1	1	1	0	0	0	0	10/26 - 11/08	27.605362	.27485463	.29050034	124.21548	Middle
BROWARD	CENTRAL CHARTER SCHOOL	33319	FL	1193	354	0	1	61	63.21547698974609		0	1	0	0	0	0	1	1	1	0	0	0	0	03/29 - 04/11	38.44706	.27485463	.29050034	124.21548	Middle
BROWARD	CENTRAL CHARTER SCHOOL	33319	FL	1193	354	0	0	61	63.21547698974609		0	1	0	0	0	0	1	1	1	0	0	0	0	03/01 - 03/14	32.334888	.27485463	.29050034	124.21548	Middle
BROWARD	CENTRAL CHARTER SCHOOL	33319	FL	1192	305	0	0	61	63.21547698974609		0	1	0	0	0	0	1	1	1	0	0	0	0	10/12 - 10/25	15.06279	.27485463	.29050034	124.21548	Middle
BROWARD	CENTRAL CHARTER SCHOOL	33319	FL	1193	354	0	0	61	63.21547698974609		0	1	0	0	0	0	1	1	1	0	0	0	0	03/15 - 03/28	32.221497	.27485463	.29050034	124.21548	Middle
BROWARD	CENTRAL CHARTER SCHOOL	33319	FL	1193	354	2	0	61	63.21547698974609		0	1	0	0	0	0	1	1	1	0	0	0	0	04/12 - 04/25	36.625481	.27485463	.29050034	124.21548	Middle
BROWARD	CENTRAL CHARTER SCHOOL	33319	FL	1192	305	7	4	61	63.21547698974609		0	1	0	0	0	0	1	1	1	0	0	0	0	11/30 - 12/13	49.263153	.27485463	.29050034	124.21548	Middle
BROWARD	CENTRAL CHARTER SCHOOL	33319	FL	1192	305	1	2	61	63.21547698974609		0	1	0	0	0	0	1	1	1	0	0	0	0	11/09 - 11/22	36.80471	.27485463	.29050034	124.21548	Middle
BROWARD	POMPANO BEACH HIGH SCHOOL	33060	FL	1203	326	0	0	53	54.92492294311523		0	1	0	0	0	0	1	1	1	0	0	0	0	02/15 - 02/28	37.378983	.27485463	.29050031	107.92493	High
BROWARD	POMPANO BEACH HIGH SCHOOL	33060	FL	1203	326	10	0	53	54.92492294311523		0	1	0	0	0	0	1	1	1	0	0	0	0	04/12 - 04/25	36.625477	.27485463	.29050031	107.92493	High
BROWARD	POMPANO BEACH HIGH SCHOOL	33060	FL	1203	326	0	0	53	54.92492294311523		0	1	0	0	0	0	1	1	1	0	0	0	0	03/01 - 03/14	32.334885	.27485463	.29050031	107.92493	High
BROWARD	POMPANO BEACH HIGH SCHOOL	33060	FL	1203	326	3	0	53	54.92492294311523		0	1	0	0	0	0	1	1	1	0	0	0	0	03/29 - 04/11	38.447056	.27485463	.29050031	107.92493	High
BROWARD	POMPANO BEACH HIGH SCHOOL	33060	FL	1213	47	0	0	53	54.92492294311523		0	1	0	0	0	0	1	1	1	0	0	0	0	10/26 - 11/08	27.605362	.27485463	.29050031	107.92493	High
BROWARD	POMPANO BEACH HIGH SCHOOL	33060	FL	1213	47	6	1	53	54.92492294311523		0	1	0	0	0	0	1	1	1	0	0	0	0	01/18 - 01/31	51.582191	.27485463	.29050031	107.92493	High
BROWARD	POMPANO BEACH HIGH SCHOOL	33060	FL	1203	326	1	0	53	54.92492294311523		0	1	0	0	0	0	1	1	1	0	0	0	0	02/01 - 02/14	43.560654	.27485463	.29050031	107.92493	High
BROWARD	POMPANO BEACH HIGH SCHOOL	33060	FL	1213	47	4	1	53	54.92492294311523		0	1	0	0	0	0	1	1	1	0	0	0	0	11/30 - 12/13	49.263153	.27485463	.29050031	107.92493	High
BROWARD	POMPANO BEACH HIGH SCHOOL	33060	FL	1213	47	1	1	53	54.92492294311523		0	1	0	0	0	0	1	1	1	0	0	0	0	11/09 - 11/22	36.804707	.27485463	.29050031	107.92493	High
BROWARD	POMPANO BEACH HIGH SCHOOL	33060	FL	1213	47	0	0	53	54.92492294311523		0	1	0	0	0	0	1	1	1	0	0	0	0	10/12 - 10/25	15.06279	.27485463	.29050031	107.92493	High
BROWARD	POMPANO BEACH HIGH SCHOOL	33060	FL	1213	47	0	0	53	54.92492294311523		0	1	0	0	0	0	1	1	1	0	0	0	0	01/04 - 01/17	64.933136	.27485463	.29050031	107.92493	High
BROWARD	POMPANO BEACH HIGH SCHOOL	33060	FL	1203	326	2	1	53	54.92492294311523		0	1	0	0	0	0	1	1	1	0	0	0	0	03/15 - 03/28	32.221493	.27485463	.29050031	107.92493	High
BROWARD	EVERGLADES ELEMENTARY SCHOOL	33331	FL	964	101	1	0	63	65.28811645507813		0	1	0	0	0	0	1	1	1	0	0	0	0	10/26 - 11/08	27.605362	.27485463	.29050034	128.28812	Elementary
BROWARD	EVERGLADES ELEMENTARY SCHOOL	33331	FL	985	464	3	1	63	65.28811645507813		0	1	0	0	0	0	1	1	1	0	0	0	0	02/15 - 02/28	37.378983	.27485463	.29050034	128.28812	Elementary
BROWARD	EVERGLADES ELEMENTARY SCHOOL	33331	FL	985	464	2	0	63	65.28811645507813		0	1	0	0	0	0	1	1	1	0	0	0	0	03/29 - 04/11	38.44706	.27485463	.29050034	128.28812	Elementary
BROWARD	EVERGLADES ELEMENTARY SCHOOL	33331	FL	985	464	1	1	63	65.28811645507813		0	1	0	0	0	0	1	1	1	0	0	0	0	03/15 - 03/28	32.221497	.27485463	.29050034	128.28812	Elementary
BROWARD	EVERGLADES ELEMENTARY SCHOOL	33331	FL	964	101	0	0	63	65.28811645507813		0	1	0	0	0	0	1	1	1	0	0	0	0	11/09 - 11/22	36.80471	.27485463	.29050034	128.28812	Elementary
BROWARD	EVERGLADES ELEMENTARY SCHOOL	33331	FL	985	464	2	1	63	65.28811645507813		0	1	0	0	0	0	1	1	1	0	0	0	0	02/01 - 02/14	43.560654	.27485463	.29050034	128.28812	Elementary
BROWARD	EVERGLADES ELEMENTARY SCHOOL	33331	FL	964	101	2	0	63	65.28811645507813		0	1	0	0	0	0	1	1	1	0	0	0	0	10/12 - 10/25	15.06279	.27485463	.29050034	128.28812	Elementary
BROWARD	EVERGLADES ELEMENTARY SCHOOL	33331	FL	964	101	3	1	63	65.28811645507813		0	1	0	0	0	0	1	1	1	0	0	0	0	01/18 - 01/31	51.582191	.27485463	.29050034	128.28812	Elementary
BROWARD	EVERGLADES ELEMENTARY SCHOOL	33331	FL	964	101	1	1	63	65.28811645507813		0	1	0	0	0	0	1	1	1	0	0	0	0	01/04 - 01/17	64.933136	.27485463	.29050034	128.28812	Elementary
BROWARD	EVERGLADES ELEMENTARY SCHOOL	33331	FL	985	464	6	0	63	65.28811645507813		0	1	0	0	0	0	1	1	1	0	0	0	0	04/12 - 04/25	36.625481	.27485463	.29050034	128.28812	Elementary
BROWARD	EVERGLADES ELEMENTARY SCHOOL	33331	FL	985	464	5	1	63	65.28811645507813		0	1	0	0	0	0	1	1	1	0	0	0	0	03/01 - 03/14	32.334888	.27485463	.29050034	128.28812	Elementary
BROWARD	EVERGLADES ELEMENTARY SCHOOL	33331	FL	964	101	4	1	63	65.28811645507813		0	1	0	0	0	0	1	1	1	0	0	0	0	11/30 - 12/13	49.263153	.27485463	.29050034	128.28812	Elementary
BROWARD	SILVER LAKES ELEMENTARY SCHOOL	33029	FL	381	191	0	0	32	33.16221618652344		0	1	0	0	0	0	1	1	1	0	0	0	0	03/01 - 03/14	32.334888	.27485463	.29050031	65.162216	Elementary
BROWARD	SILVER LAKES ELEMENTARY SCHOOL	33029	FL	375	75	1	0	32	33.16221618652344		0	1	0	0	0	0	1	1	1	0	0	0	0	01/18 - 01/31	51.582191	.27485463	.29050031	65.162216	Elementary
BROWARD	SILVER LAKES ELEMENTARY SCHOOL	33029	FL	375	75	1	0	32	33.16221618652344		0	1	0	0	0	0	1	1	1	0	0	0	0	11/09 - 11/22	36.80471	.27485463	.29050031	65.162216	Elementary
BROWARD	SILVER LAKES ELEMENTARY SCHOOL	33029	FL	375	75	0	1	32	33.16221618652344		0	1	0	0	0	0	1	1	1	0	0	0	0	10/26 - 11/08	27.605362	.27485463	.29050031	65.162216	Elementary
BROWARD	SILVER LAKES ELEMENTARY SCHOOL	33029	FL	375	75	4	1	32	33.16221618652344		0	1	0	0	0	0	1	1	1	0	0	0	0	11/30 - 12/13	49.263153	.27485463	.29050031	65.162216	Elementary
BROWARD	SILVER LAKES ELEMENTARY SCHOOL	33029	FL	375	75	1	2	32	33.16221618652344		0	1	0	0	0	0	1	1	1	0	0	0	0	01/04 - 01/17	64.933136	.27485463	.29050031	65.162216	Elementary
BROWARD	SILVER LAKES ELEMENTARY SCHOOL	33029	FL	381	191	0	0	32	33.16221618652344		0	1	0	0	0	0	1	1	1	0	0	0	0	02/01 - 02/14	43.560654	.27485463	.29050031	65.162216	Elementary
BROWARD	SILVER LAKES ELEMENTARY SCHOOL	33029	FL	381	191	1	0	32	33.16221618652344		0	1	0	0	0	0	1	1	1	0	0	0	0	02/15 - 02/28	37.378986	.27485463	.29050031	65.162216	Elementary
BROWARD	SILVER LAKES ELEMENTARY SCHOOL	33029	FL	381	191	4	0	32	33.16221618652344		0	1	0	0	0	0	1	1	1	0	0	0	0	04/12 - 04/25	36.625477	.27485463	.29050031	65.162216	Elementary
BROWARD	SILVER LAKES ELEMENTARY SCHOOL	33029	FL	381	191	1	0	32	33.16221618652344		0	1	0	0	0	0	1	1	1	0	0	0	0	03/29 - 04/11	38.44706	.27485463	.29050031	65.162216	Elementary
BROWARD	SILVER LAKES ELEMENTARY SCHOOL	33029	FL	381	191	1	0	32	33.16221618652344		0	1	0	0	0	0	1	1	1	0	0	0	0	03/15 - 03/28	32.221497	.27485463	.29050031	65.162216	Elementary
BROWARD	SILVER LAKES ELEMENTARY SCHOOL	33029	FL	375	75	0	0	32	33.16221618652344		0	1	0	0	0	0	1	1	1	0	0	0	0	10/12 - 10/25	15.062791	.27485463	.29050031	65.162216	Elementary
BROWARD	FOX TRAIL ELEMENTARY SCHOOL	33324	FL	1113	547	0	0	71	73.57866668701172		0	1	0	0	0	0	1	1	1	0	0	0	0	02/01 - 02/14	43.56065	.27485463	.29050031	144.57867	Elementary
BROWARD	FOX TRAIL ELEMENTARY SCHOOL	33324	FL	1111	163	7	0	71	73.57866668701172		0	1	0	0	0	0	1	1	1	0	0	0	0	11/30 - 12/13	49.263149	.27485463	.29050031	144.57867	Elementary
BROWARD	FOX TRAIL ELEMENTARY SCHOOL	33324	FL	1111	163	2	1	71	73.57866668701172		0	1	0	0	0	0	1	1	1	0	0	0	0	01/18 - 01/31	51.582191	.27485463	.29050031	144.57867	Elementary
BROWARD	FOX TRAIL ELEMENTARY SCHOOL	33324	FL	1111	163	0	0	71	73.57866668701172		0	1	0	0	0	0	1	1	1	0	0	0	0	10/12 - 10/25	15.06279	.27485463	.29050031	144.57867	Elementary
BROWARD	FOX TRAIL ELEMENTARY SCHOOL	33324	FL	1113	547	2	1	71	73.57866668701172		0	1	0	0	0	0	1	1	1	0	0	0	0	02/15 - 02/28	37.378983	.27485463	.29050031	144.57867	Elementary
BROWARD	FOX TRAIL ELEMENTARY SCHOOL	33324	FL	1111	163	0	0	71	73.57866668701172		0	1	0	0	0	0	1	1	1	0	0	0	0	10/26 - 11/08	27.605362	.27485463	.29050031	144.57867	Elementary
BROWARD	FOX TRAIL ELEMENTARY SCHOOL	33324	FL	1113	547	3	0	71	73.57866668701172		0	1	0	0	0	0	1	1	1	0	0	0	0	03/15 - 03/28	32.221497	.27485463	.29050031	144.57867	Elementary
BROWARD	FOX TRAIL ELEMENTARY SCHOOL	33324	FL	1111	163	1	2	71	73.57866668701172		0	1	0	0	0	0	1	1	1	0	0	0	0	11/09 - 11/22	36.804707	.27485463	.29050031	144.57867	Elementary
BROWARD	FOX TRAIL ELEMENTARY SCHOOL	33324	FL	1113	547	8	0	71	73.57866668701172		0	1	0	0	0	0	1	1	1	0	0	0	0	03/01 - 03/14	32.334888	.27485463	.29050031	144.57867	Elementary
BROWARD	FOX TRAIL ELEMENTARY SCHOOL	33324	FL	1111	163	1	0	71	73.57866668701172		0	1	0	0	0	0	1	1	1	0	0	0	0	01/04 - 01/17	64.933136	.27485463	.29050031	144.57867	Elementary
BROWARD	FOX TRAIL ELEMENTARY SCHOOL	33324	FL	1113	547	8	0	71	73.57866668701172		0	1	0	0	0	0	1	1	1	0	0	0	0	04/12 - 04/25	36.625477	.27485463	.29050031	144.57867	Elementary
BROWARD	FOX TRAIL ELEMENTARY SCHOOL	33324	FL	1113	547	1	1	71	73.57866668701172		0	1	0	0	0	0	1	1	1	0	0	0	0	03/29 - 04/11	38.44706	.27485463	.29050031	144.57867	Elementary
BROWARD	LAKESIDE ELEMENTARY SCHOOL	33028	FL	654	96	1	2	47	48.70700454711914		0	1	0	0	0	0	1	1	1	0	0	0	0	01/18 - 01/31	51.582191	.27485463	.29050034	95.707001	Elementary
BROWARD	LAKESIDE ELEMENTARY SCHOOL	33028	FL	661	370	2	3	47	48.70700454711914		0	1	0	0	0	0	1	1	1	0	0	0	0	03/01 - 03/14	32.334888	.27485463	.29050034	95.707001	Elementary
BROWARD	LAKESIDE ELEMENTARY SCHOOL	33028	FL	661	370	1	0	47	48.70700454711914		0	1	0	0	0	0	1	1	1	0	0	0	0	03/29 - 04/11	38.447056	.27485463	.29050034	95.707001	Elementary
BROWARD	LAKESIDE ELEMENTARY SCHOOL	33028	FL	661	370	1	0	47	48.70700454711914		0	1	0	0	0	0	1	1	1	0	0	0	0	03/15 - 03/28	32.221497	.27485463	.29050034	95.707001	Elementary
BROWARD	LAKESIDE ELEMENTARY SCHOOL	33028	FL	654	96	1	0	47	48.70700454711914		0	1	0	0	0	0	1	1	1	0	0	0	0	11/30 - 12/13	49.263149	.27485463	.29050034	95.707001	Elementary
BROWARD	LAKESIDE ELEMENTARY SCHOOL	33028	FL	661	370	2	2	47	48.70700454711914		0	1	0	0	0	0	1	1	1	0	0	0	0	02/15 - 02/28	37.378983	.27485463	.29050034	95.707001	Elementary
BROWARD	LAKESIDE ELEMENTARY SCHOOL	33028	FL	654	96	1	0	47	48.70700454711914		0	1	0	0	0	0	1	1	1	0	0	0	0	01/04 - 01/17	64.933136	.27485463	.29050034	95.707001	Elementary
BROWARD	LAKESIDE ELEMENTARY SCHOOL	33028	FL	654	96	0	0	47	48.70700454711914		0	1	0	0	0	0	1	1	1	0	0	0	0	10/12 - 10/25	15.06279	.27485463	.29050034	95.707001	Elementary
BROWARD	LAKESIDE ELEMENTARY SCHOOL	33028	FL	661	370	4	0	47	48.70700454711914		0	1	0	0	0	0	1	1	1	0	0	0	0	04/12 - 04/25	36.625477	.27485463	.29050034	95.707001	Elementary
BROWARD	LAKESIDE ELEMENTARY SCHOOL	33028	FL	654	96	0	0	47	48.70700454711914		0	1	0	0	0	0	1	1	1	0	0	0	0	11/09 - 11/22	36.804707	.27485463	.29050034	95.707001	Elementary
BROWARD	LAKESIDE ELEMENTARY SCHOOL	33028	FL	654	96	0	0	47	48.70700454711914		0	1	0	0	0	0	1	1	1	0	0	0	0	10/26 - 11/08	27.60536	.27485463	.29050034	95.707001	Elementary
BROWARD	LAKESIDE ELEMENTARY SCHOOL	33028	FL	661	370	2	1	47	48.70700454711914		0	1	0	0	0	0	1	1	1	0	0	0	0	02/01 - 02/14	43.56065	.27485463	.29050034	95.707001	Elementary
BROWARD	GATOR RUN ELEMENTARY SCHOOL	33327	FL	1235	802	9	1	72	74.614990234375		0	1	0	0	0	0	1	1	1	0	0	0	0	04/12 - 04/25	36.625477	.27485463	.29050034	146.61499	Elementary
BROWARD	GATOR RUN ELEMENTARY SCHOOL	33327	FL	1209	230	7	3	72	74.614990234375		0	1	0	0	0	0	1	1	1	0	0	0	0	01/04 - 01/17	64.933136	.27485463	.29050034	146.61499	Elementary
BROWARD	GATOR RUN ELEMENTARY SCHOOL	33327	FL	1235	802	3	0	72	74.614990234375		0	1	0	0	0	0	1	1	1	0	0	0	0	02/15 - 02/28	37.378983	.27485463	.29050034	146.61499	Elementary
BROWARD	GATOR RUN ELEMENTARY SCHOOL	33327	FL	1209	230	0	0	72	74.614990234375		0	1	0	0	0	0	1	1	1	0	0	0	0	10/12 - 10/25	15.062791	.27485463	.29050034	146.61499	Elementary
BROWARD	GATOR RUN ELEMENTARY SCHOOL	33327	FL	1209	230	3	1	72	74.614990234375		0	1	0	0	0	0	1	1	1	0	0	0	0	01/18 - 01/31	51.582191	.27485463	.29050034	146.61499	Elementary
BROWARD	GATOR RUN ELEMENTARY SCHOOL	33327	FL	1235	802	4	0	72	74.614990234375		0	1	0	0	0	0	1	1	1	0	0	0	0	03/29 - 04/11	38.44706	.27485463	.29050034	146.61499	Elementary
BROWARD	GATOR RUN ELEMENTARY SCHOOL	33327	FL	1235	802	4	0	72	74.614990234375		0	1	0	0	0	0	1	1	1	0	0	0	0	03/15 - 03/28	32.221497	.27485463	.29050034	146.61499	Elementary
BROWARD	GATOR RUN ELEMENTARY SCHOOL	33327	FL	1235	802	10	1	72	74.614990234375		0	1	0	0	0	0	1	1	1	0	0	0	0	02/01 - 02/14	43.560654	.27485463	.29050034	146.61499	Elementary
BROWARD	GATOR RUN ELEMENTARY SCHOOL	33327	FL	1209	230	2	1	72	74.614990234375		0	1	0	0	0	0	1	1	1	0	0	0	0	11/09 - 11/22	36.80471	.27485463	.29050034	146.61499	Elementary
BROWARD	GATOR RUN ELEMENTARY SCHOOL	33327	FL	1209	230	0	0	72	74.614990234375		0	1	0	0	0	0	1	1	1	0	0	0	0	10/26 - 11/08	27.605362	.27485463	.29050034	146.61499	Elementary
BROWARD	GATOR RUN ELEMENTARY SCHOOL	33327	FL	1209	230	3	0	72	74.614990234375		0	1	0	0	0	0	1	1	1	0	0	0	0	11/30 - 12/13	49.263153	.27485463	.29050034	146.61499	Elementary
BROWARD	GATOR RUN ELEMENTARY SCHOOL	33327	FL	1235	802	7	1	72	74.614990234375		0	1	0	0	0	0	1	1	1	0	0	0	0	03/01 - 03/14	32.334888	.27485463	.29050034	146.61499	Elementary
BROWARD	PEMBROKE PINES CHARTER ELEMENTARY SCHOOL	33025	FL	1897	393	0	0	107	110.8861618041992		0	1	0	0	0	0	1	1	1	0	0	0	0	10/12 - 10/25	15.06279	.27485463	.29050034	217.88617	Elementary
BROWARD	PEMBROKE PINES CHARTER ELEMENTARY SCHOOL	33025	FL	1893	694	1	1	107	110.8861618041992		0	1	0	0	0	0	1	1	1	0	0	0	0	03/01 - 03/14	32.334885	.27485463	.29050034	217.88617	Elementary
BROWARD	PEMBROKE PINES CHARTER ELEMENTARY SCHOOL	33025	FL	1893	694	5	0	107	110.8861618041992		0	1	0	0	0	0	1	1	1	0	0	0	0	04/12 - 04/25	36.625481	.27485463	.29050034	217.88617	Elementary
BROWARD	PEMBROKE PINES CHARTER ELEMENTARY SCHOOL	33025	FL	1893	694	2	1	107	110.8861618041992		0	1	0	0	0	0	1	1	1	0	0	0	0	03/29 - 04/11	38.44706	.27485463	.29050034	217.88617	Elementary
BROWARD	PEMBROKE PINES CHARTER ELEMENTARY SCHOOL	33025	FL	1897	393	0	0	107	110.8861618041992		0	1	0	0	0	0	1	1	1	0	0	0	0	10/26 - 11/08	27.605362	.27485463	.29050034	217.88617	Elementary
BROWARD	PEMBROKE PINES CHARTER ELEMENTARY SCHOOL	33025	FL	1897	393	1	1	107	110.8861618041992		0	1	0	0	0	0	1	1	1	0	0	0	0	11/30 - 12/13	49.263149	.27485463	.29050034	217.88617	Elementary
BROWARD	PEMBROKE PINES CHARTER ELEMENTARY SCHOOL	33025	FL	1893	694	1	1	107	110.8861618041992		0	1	0	0	0	0	1	1	1	0	0	0	0	02/01 - 02/14	43.560654	.27485463	.29050034	217.88617	Elementary
BROWARD	PEMBROKE PINES CHARTER ELEMENTARY SCHOOL	33025	FL	1893	694	2	0	107	110.8861618041992		0	1	0	0	0	0	1	1	1	0	0	0	0	03/15 - 03/28	32.221497	.27485463	.29050034	217.88617	Elementary
BROWARD	PEMBROKE PINES CHARTER ELEMENTARY SCHOOL	33025	FL	1897	393	3	1	107	110.8861618041992		0	1	0	0	0	0	1	1	1	0	0	0	0	11/09 - 11/22	36.80471	.27485463	.29050034	217.88617	Elementary
BROWARD	PEMBROKE PINES CHARTER ELEMENTARY SCHOOL	33025	FL	1897	393	1	0	107	110.8861618041992		0	1	0	0	0	0	1	1	1	0	0	0	0	01/04 - 01/17	64.933136	.27485463	.29050034	217.88617	Elementary
BROWARD	PEMBROKE PINES CHARTER ELEMENTARY SCHOOL	33025	FL	1893	694	0	1	107	110.8861618041992		0	1	0	0	0	0	1	1	1	0	0	0	0	02/15 - 02/28	37.378983	.27485463	.29050034	217.88617	Elementary
BROWARD	PEMBROKE PINES CHARTER ELEMENTARY SCHOOL	33025	FL	1897	393	0	3	107	110.8861618041992		0	1	0	0	0	0	1	1	1	0	0	0	0	01/18 - 01/31	51.582191	.27485463	.29050034	217.88617	Elementary
BROWARD	DAVE THOMAS EDUCATION CENTER WEST	33063	FL	641	235	2	0	33	34.19853591918945		0	1	0	0	0	0	1	1	1	0	0	0	0	03/29 - 04/11	38.44706	.27485463	.29050034	67.198532	High
BROWARD	DAVE THOMAS EDUCATION CENTER WEST	33063	FL	641	235	1	0	33	34.19853591918945		0	1	0	0	0	0	1	1	1	0	0	0	0	02/15 - 02/28	37.378986	.27485463	.29050034	67.198532	High
BROWARD	DAVE THOMAS EDUCATION CENTER WEST	33063	FL	641	235	2	1	33	34.19853591918945		0	1	0	0	0	0	1	1	1	0	0	0	0	04/12 - 04/25	36.625481	.27485463	.29050034	67.198532	High
BROWARD	DAVE THOMAS EDUCATION CENTER WEST	33063	FL	641	235	0	0	33	34.19853591918945		0	1	0	0	0	0	1	1	1	0	0	0	0	02/01 - 02/14	43.560654	.27485463	.29050034	67.198532	High
BROWARD	DAVE THOMAS EDUCATION CENTER WEST	33063	FL	641	235	1	1	33	34.19853591918945		0	1	0	0	0	0	1	1	1	0	0	0	0	03/15 - 03/28	32.221497	.27485463	.29050034	67.198532	High
BROWARD	DAVE THOMAS EDUCATION CENTER WEST	33063	FL	641	235	0	1	33	34.19853591918945		0	1	0	0	0	0	1	1	1	0	0	0	0	03/01 - 03/14	32.334888	.27485463	.29050034	67.198532	High
BROWARD	CITY/PEMBROKE PINES CHARTER MIDDLE SCHOOL	33029	FL	1343	178	0	1	70	72.54235076904297		0	1	0	0	0	0	1	1	1	0	0	0	0	11/09 - 11/22	36.80471	.27485463	.29050031	142.54236	Middle
BROWARD	CITY/PEMBROKE PINES CHARTER MIDDLE SCHOOL	33029	FL	1341	301	1	0	70	72.54235076904297		0	1	0	0	0	0	1	1	1	0	0	0	0	02/15 - 02/28	37.378986	.27485463	.29050031	142.54236	Middle
BROWARD	CITY/PEMBROKE PINES CHARTER MIDDLE SCHOOL	33029	FL	1341	301	1	0	70	72.54235076904297		0	1	0	0	0	0	1	1	1	0	0	0	0	03/01 - 03/14	32.334888	.27485463	.29050031	142.54236	Middle
BROWARD	CITY/PEMBROKE PINES CHARTER MIDDLE SCHOOL	33029	FL	1343	178	0	0	70	72.54235076904297		0	1	0	0	0	0	1	1	1	0	0	0	0	10/12 - 10/25	15.062791	.27485463	.29050031	142.54236	Middle
BROWARD	CITY/PEMBROKE PINES CHARTER MIDDLE SCHOOL	33029	FL	1343	178	0	1	70	72.54235076904297		0	1	0	0	0	0	1	1	1	0	0	0	0	10/26 - 11/08	27.605362	.27485463	.29050031	142.54236	Middle
BROWARD	CITY/PEMBROKE PINES CHARTER MIDDLE SCHOOL	33029	FL	1341	301	0	1	70	72.54235076904297		0	1	0	0	0	0	1	1	1	0	0	0	0	02/01 - 02/14	43.560654	.27485463	.29050031	142.54236	Middle
BROWARD	CITY/PEMBROKE PINES CHARTER MIDDLE SCHOOL	33029	FL	1343	178	2	0	70	72.54235076904297		0	1	0	0	0	0	1	1	1	0	0	0	0	01/18 - 01/31	51.582191	.27485463	.29050031	142.54236	Middle
BROWARD	CITY/PEMBROKE PINES CHARTER MIDDLE SCHOOL	33029	FL	1341	301	0	0	70	72.54235076904297		0	1	0	0	0	0	1	1	1	0	0	0	0	04/12 - 04/25	36.625477	.27485463	.29050031	142.54236	Middle
BROWARD	CITY/PEMBROKE PINES CHARTER MIDDLE SCHOOL	33029	FL	1343	178	0	0	70	72.54235076904297		0	1	0	0	0	0	1	1	1	0	0	0	0	01/04 - 01/17	64.933136	.27485463	.29050031	142.54236	Middle
BROWARD	CITY/PEMBROKE PINES CHARTER MIDDLE SCHOOL	33029	FL	1343	178	2	0	70	72.54235076904297		0	1	0	0	0	0	1	1	1	0	0	0	0	11/30 - 12/13	49.263153	.27485463	.29050031	142.54236	Middle
BROWARD	CITY/PEMBROKE PINES CHARTER MIDDLE SCHOOL	33029	FL	1341	301	0	0	70	72.54235076904297		0	1	0	0	0	0	1	1	1	0	0	0	0	03/29 - 04/11	38.44706	.27485463	.29050031	142.54236	Middle
BROWARD	CITY/PEMBROKE PINES CHARTER MIDDLE SCHOOL	33029	FL	1341	301	0	0	70	72.54235076904297		0	1	0	0	0	0	1	1	1	0	0	0	0	03/15 - 03/28	32.221497	.27485463	.29050031	142.54236	Middle
BROWARD	CORAL SPRINGS CHARTER SCHOOL	33065	FL	1668	779	5	1	92	95.34136962890625		0	1	0	0	0	0	1	1	1	0	0	0	0	03/29 - 04/11	38.44706	.27485463	.29050034	187.34137	High
BROWARD	CORAL SPRINGS CHARTER SCHOOL	33065	FL	1693	519	2	1	92	95.34136962890625		0	1	0	0	0	0	1	1	1	0	0	0	0	10/26 - 11/08	27.605362	.27485463	.29050034	187.34137	High
BROWARD	CORAL SPRINGS CHARTER SCHOOL	33065	FL	1693	519	4	0	92	95.34136962890625		0	1	0	0	0	0	1	1	1	0	0	0	0	01/18 - 01/31	51.582188	.27485463	.29050034	187.34137	High
BROWARD	CORAL SPRINGS CHARTER SCHOOL	33065	FL	1668	779	17	4	92	95.34136962890625		0	1	0	0	0	0	1	1	1	0	0	0	0	02/15 - 02/28	37.378983	.27485463	.29050034	187.34137	High
BROWARD	CORAL SPRINGS CHARTER SCHOOL	33065	FL	1693	519	0	0	92	95.34136962890625		0	1	0	0	0	0	1	1	1	0	0	0	0	10/12 - 10/25	15.06279	.27485463	.29050034	187.34137	High
BROWARD	CORAL SPRINGS CHARTER SCHOOL	33065	FL	1693	519	1	0	92	95.34136962890625		0	1	0	0	0	0	1	1	1	0	0	0	0	11/09 - 11/22	36.80471	.27485463	.29050034	187.34137	High
BROWARD	CORAL SPRINGS CHARTER SCHOOL	33065	FL	1668	779	9	0	92	95.34136962890625		0	1	0	0	0	0	1	1	1	0	0	0	0	04/12 - 04/25	36.625477	.27485463	.29050034	187.34137	High
BROWARD	CORAL SPRINGS CHARTER SCHOOL	33065	FL	1668	779	4	3	92	95.34136962890625		0	1	0	0	0	0	1	1	1	0	0	0	0	03/01 - 03/14	32.334885	.27485463	.29050034	187.34137	High
BROWARD	CORAL SPRINGS CHARTER SCHOOL	33065	FL	1668	779	2	0	92	95.34136962890625		0	1	0	0	0	0	1	1	1	0	0	0	0	03/15 - 03/28	32.221497	.27485463	.29050034	187.34137	High
BROWARD	CORAL SPRINGS CHARTER SCHOOL	33065	FL	1668	779	3	0	92	95.34136962890625		0	1	0	0	0	0	1	1	1	0	0	0	0	02/01 - 02/14	43.560654	.27485463	.29050034	187.34137	High
BROWARD	CORAL SPRINGS CHARTER SCHOOL	33065	FL	1693	519	4	1	92	95.34136962890625		0	1	0	0	0	0	1	1	1	0	0	0	0	01/04 - 01/17	64.933136	.27485463	.29050034	187.34137	High
BROWARD	CORAL SPRINGS CHARTER SCHOOL	33065	FL	1693	519	3	0	92	95.34136962890625		0	1	0	0	0	0	1	1	1	0	0	0	0	11/30 - 12/13	49.263149	.27485463	.29050034	187.34137	High
BROWARD	COCONUT PALM ELEMENTARY SCHOOL	33027	FL	606	300	1	1	47	48.70700454711914		0	1	0	0	0	0	1	1	1	0	0	0	0	02/01 - 02/14	43.560654	.27485463	.29050034	95.707001	Elementary
BROWARD	COCONUT PALM ELEMENTARY SCHOOL	33027	FL	606	300	0	1	47	48.70700454711914		0	1	0	0	0	0	1	1	1	0	0	0	0	03/15 - 03/28	32.221497	.27485463	.29050034	95.707001	Elementary
BROWARD	COCONUT PALM ELEMENTARY SCHOOL	33027	FL	600	99	0	0	47	48.70700454711914		0	1	0	0	0	0	1	1	1	0	0	0	0	10/12 - 10/25	15.062791	.27485463	.29050034	95.707001	Elementary
BROWARD	COCONUT PALM ELEMENTARY SCHOOL	33027	FL	606	300	3	1	47	48.70700454711914		0	1	0	0	0	0	1	1	1	0	0	0	0	04/12 - 04/25	36.625481	.27485463	.29050034	95.707001	Elementary
BROWARD	COCONUT PALM ELEMENTARY SCHOOL	33027	FL	600	99	0	0	47	48.70700454711914		0	1	0	0	0	0	1	1	1	0	0	0	0	10/26 - 11/08	27.605362	.27485463	.29050034	95.707001	Elementary
BROWARD	COCONUT PALM ELEMENTARY SCHOOL	33027	FL	600	99	1	1	47	48.70700454711914		0	1	0	0	0	0	1	1	1	0	0	0	0	11/09 - 11/22	36.80471	.27485463	.29050034	95.707001	Elementary
BROWARD	COCONUT PALM ELEMENTARY SCHOOL	33027	FL	600	99	1	0	47	48.70700454711914		0	1	0	0	0	0	1	1	1	0	0	0	0	01/18 - 01/31	51.582191	.27485463	.29050034	95.707001	Elementary
BROWARD	COCONUT PALM ELEMENTARY SCHOOL	33027	FL	600	99	1	0	47	48.70700454711914		0	1	0	0	0	0	1	1	1	0	0	0	0	11/30 - 12/13	49.263153	.27485463	.29050034	95.707001	Elementary
BROWARD	COCONUT PALM ELEMENTARY SCHOOL	33027	FL	606	300	2	0	47	48.70700454711914		0	1	0	0	0	0	1	1	1	0	0	0	0	02/15 - 02/28	37.378983	.27485463	.29050034	95.707001	Elementary
BROWARD	COCONUT PALM ELEMENTARY SCHOOL	33027	FL	600	99	0	0	47	48.70700454711914		0	1	0	0	0	0	1	1	1	0	0	0	0	01/04 - 01/17	64.933136	.27485463	.29050034	95.707001	Elementary
BROWARD	COCONUT PALM ELEMENTARY SCHOOL	33027	FL	606	300	2	2	47	48.70700454711914		0	1	0	0	0	0	1	1	1	0	0	0	0	03/01 - 03/14	32.334888	.27485463	.29050034	95.707001	Elementary
BROWARD	COCONUT PALM ELEMENTARY SCHOOL	33027	FL	606	300	1	2	47	48.70700454711914		0	1	0	0	0	0	1	1	1	0	0	0	0	03/29 - 04/11	38.44706	.27485463	.29050034	95.707001	Elementary
BROWARD	CHALLENGER ELEMENTARY SCHOOL	33321	FL	950	139	1	0	59	61.14283752441406		0	1	0	0	0	0	1	1	1	0	0	0	0	01/18 - 01/31	51.582195	.27485463	.29050034	120.14284	Elementary
BROWARD	CHALLENGER ELEMENTARY SCHOOL	33321	FL	950	139	1	0	59	61.14283752441406		0	1	0	0	0	0	1	1	1	0	0	0	0	11/30 - 12/13	49.263153	.27485463	.29050034	120.14284	Elementary
BROWARD	CHALLENGER ELEMENTARY SCHOOL	33321	FL	950	139	0	0	59	61.14283752441406		0	1	0	0	0	0	1	1	1	0	0	0	0	10/12 - 10/25	15.062791	.27485463	.29050034	120.14284	Elementary
BROWARD	CHALLENGER ELEMENTARY SCHOOL	33321	FL	950	139	5	1	59	61.14283752441406		0	1	0	0	0	0	1	1	1	0	0	0	0	10/26 - 11/08	27.605362	.27485463	.29050034	120.14284	Elementary
BROWARD	CHALLENGER ELEMENTARY SCHOOL	33321	FL	950	139	0	2	59	61.14283752441406		0	1	0	0	0	0	1	1	1	0	0	0	0	01/04 - 01/17	64.933136	.27485463	.29050034	120.14284	Elementary
BROWARD	CHALLENGER ELEMENTARY SCHOOL	33321	FL	954	345	0	0	59	61.14283752441406		0	1	0	0	0	0	1	1	1	0	0	0	0	03/01 - 03/14	32.334888	.27485463	.29050034	120.14284	Elementary
BROWARD	CHALLENGER ELEMENTARY SCHOOL	33321	FL	954	345	1	2	59	61.14283752441406		0	1	0	0	0	0	1	1	1	0	0	0	0	03/15 - 03/28	32.221497	.27485463	.29050034	120.14284	Elementary
BROWARD	CHALLENGER ELEMENTARY SCHOOL	33321	FL	954	345	2	0	59	61.14283752441406		0	1	0	0	0	0	1	1	1	0	0	0	0	02/01 - 02/14	43.560654	.27485463	.29050034	120.14284	Elementary
BROWARD	CHALLENGER ELEMENTARY SCHOOL	33321	FL	954	345	3	1	59	61.14283752441406		0	1	0	0	0	0	1	1	1	0	0	0	0	02/15 - 02/28	37.378983	.27485463	.29050034	120.14284	Elementary
BROWARD	CHALLENGER ELEMENTARY SCHOOL	33321	FL	950	139	0	0	59	61.14283752441406		0	1	0	0	0	0	1	1	1	0	0	0	0	11/09 - 11/22	36.80471	.27485463	.29050034	120.14284	Elementary
BROWARD	CHALLENGER ELEMENTARY SCHOOL	33321	FL	954	345	0	1	59	61.14283752441406		0	1	0	0	0	0	1	1	1	0	0	0	0	03/29 - 04/11	38.44706	.27485463	.29050034	120.14284	Elementary
BROWARD	CHALLENGER ELEMENTARY SCHOOL	33321	FL	954	345	3	0	59	61.14283752441406		0	1	0	0	0	0	1	1	1	0	0	0	0	04/12 - 04/25	36.625481	.27485463	.29050034	120.14284	Elementary
BROWARD	PARK TRAILS ELEMENTARY SCHOOL	33076	FL	974	615	2	2	69	71.50602722167969		0	1	0	0	0	0	1	1	1	0	0	0	0	03/15 - 03/28	32.221497	.27485463	.29050031	140.50603	Elementary
BROWARD	PARK TRAILS ELEMENTARY SCHOOL	33076	FL	974	615	3	0	69	71.50602722167969		0	1	0	0	0	0	1	1	1	0	0	0	0	02/15 - 02/28	37.378986	.27485463	.29050031	140.50603	Elementary
BROWARD	PARK TRAILS ELEMENTARY SCHOOL	33076	FL	958	210	0	0	69	71.50602722167969		0	1	0	0	0	0	1	1	1	0	0	0	0	01/18 - 01/31	51.582195	.27485463	.29050031	140.50603	Elementary
BROWARD	PARK TRAILS ELEMENTARY SCHOOL	33076	FL	958	210	0	2	69	71.50602722167969		0	1	0	0	0	0	1	1	1	0	0	0	0	01/04 - 01/17	64.933136	.27485463	.29050031	140.50603	Elementary
BROWARD	PARK TRAILS ELEMENTARY SCHOOL	33076	FL	958	210	1	0	69	71.50602722167969		0	1	0	0	0	0	1	1	1	0	0	0	0	11/30 - 12/13	49.263153	.27485463	.29050031	140.50603	Elementary
BROWARD	PARK TRAILS ELEMENTARY SCHOOL	33076	FL	958	210	1	0	69	71.50602722167969		0	1	0	0	0	0	1	1	1	0	0	0	0	10/26 - 11/08	27.605364	.27485463	.29050031	140.50603	Elementary
BROWARD	PARK TRAILS ELEMENTARY SCHOOL	33076	FL	974	615	6	0	69	71.50602722167969		0	1	0	0	0	0	1	1	1	0	0	0	0	04/12 - 04/25	36.625477	.27485463	.29050031	140.50603	Elementary
BROWARD	PARK TRAILS ELEMENTARY SCHOOL	33076	FL	974	615	4	1	69	71.50602722167969		0	1	0	0	0	0	1	1	1	0	0	0	0	02/01 - 02/14	43.560654	.27485463	.29050031	140.50603	Elementary
BROWARD	PARK TRAILS ELEMENTARY SCHOOL	33076	FL	974	615	3	0	69	71.50602722167969		0	1	0	0	0	0	1	1	1	0	0	0	0	03/01 - 03/14	32.334888	.27485463	.29050031	140.50603	Elementary
BROWARD	PARK TRAILS ELEMENTARY SCHOOL	33076	FL	958	210	0	0	69	71.50602722167969		0	1	0	0	0	0	1	1	1	0	0	0	0	11/09 - 11/22	36.80471	.27485463	.29050031	140.50603	Elementary
BROWARD	PARK TRAILS ELEMENTARY SCHOOL	33076	FL	958	210	1	0	69	71.50602722167969		0	1	0	0	0	0	1	1	1	0	0	0	0	10/12 - 10/25	15.062791	.27485463	.29050031	140.50603	Elementary
BROWARD	PARK TRAILS ELEMENTARY SCHOOL	33076	FL	974	615	7	1	69	71.50602722167969		0	1	0	0	0	0	1	1	1	0	0	0	0	03/29 - 04/11	38.44706	.27485463	.29050031	140.50603	Elementary
BROWARD	IMAGINE CHARTER SCHOOL AT WESTON	33327	FL	962	456	3	1	52	53.88860321044922		0	1	0	0	0	0	1	1	1	0	0	0	0	02/01 - 02/14	43.560654	.27485463	.29050034	105.8886	Middle
BROWARD	IMAGINE CHARTER SCHOOL AT WESTON	33327	FL	964	490	0	0	52	53.88860321044922		0	1	0	0	0	0	1	1	1	0	0	0	0	01/18 - 01/31	51.582191	.27485463	.29050034	105.8886	Middle
BROWARD	IMAGINE CHARTER SCHOOL AT WESTON	33327	FL	964	490	2	0	52	53.88860321044922		0	1	0	0	0	0	1	1	1	0	0	0	0	10/26 - 11/08	27.605362	.27485463	.29050034	105.8886	Middle
BROWARD	IMAGINE CHARTER SCHOOL AT WESTON	33327	FL	962	456	1	0	52	53.88860321044922		0	1	0	0	0	0	1	1	1	0	0	0	0	04/12 - 04/25	36.625477	.27485463	.29050034	105.8886	Middle
BROWARD	IMAGINE CHARTER SCHOOL AT WESTON	33327	FL	964	490	4	0	52	53.88860321044922		0	1	0	0	0	0	1	1	1	0	0	0	0	11/30 - 12/13	49.263153	.27485463	.29050034	105.8886	Middle
BROWARD	IMAGINE CHARTER SCHOOL AT WESTON	33327	FL	962	456	0	1	52	53.88860321044922		0	1	0	0	0	0	1	1	1	0	0	0	0	03/29 - 04/11	38.44706	.27485463	.29050034	105.8886	Middle
BROWARD	IMAGINE CHARTER SCHOOL AT WESTON	33327	FL	964	490	2	1	52	53.88860321044922		0	1	0	0	0	0	1	1	1	0	0	0	0	01/04 - 01/17	64.933136	.27485463	.29050034	105.8886	Middle
BROWARD	IMAGINE CHARTER SCHOOL AT WESTON	33327	FL	964	490	0	0	52	53.88860321044922		0	1	0	0	0	0	1	1	1	0	0	0	0	11/09 - 11/22	36.80471	.27485463	.29050034	105.8886	Middle
BROWARD	IMAGINE CHARTER SCHOOL AT WESTON	33327	FL	962	456	2	0	52	53.88860321044922		0	1	0	0	0	0	1	1	1	0	0	0	0	03/15 - 03/28	32.221497	.27485463	.29050034	105.8886	Middle
BROWARD	IMAGINE CHARTER SCHOOL AT WESTON	33327	FL	962	456	3	0	52	53.88860321044922		0	1	0	0	0	0	1	1	1	0	0	0	0	03/01 - 03/14	32.334888	.27485463	.29050034	105.8886	Middle
BROWARD	IMAGINE CHARTER SCHOOL AT WESTON	33327	FL	962	456	0	0	52	53.88860321044922		0	1	0	0	0	0	1	1	1	0	0	0	0	02/15 - 02/28	37.378983	.27485463	.29050034	105.8886	Middle
BROWARD	IMAGINE CHARTER SCHOOL AT WESTON	33327	FL	964	490	1	0	52	53.88860321044922		0	1	0	0	0	0	1	1	1	0	0	0	0	10/12 - 10/25	15.062791	.27485463	.29050034	105.8886	Middle
BROWARD	SOMERSET ACADEMY MIDDLE	33029	FL	1120	209	1	0	33	34.19853591918945		0	1	0	0	0	0	1	1	1	0	0	0	0	02/15 - 02/28	37.378986	.27485463	.29050031	67.198532	Middle
BROWARD	SOMERSET ACADEMY MIDDLE	33029	FL	1126	158	0	0	33	34.19853591918945		0	1	0	0	0	0	1	1	1	0	0	0	0	10/26 - 11/08	27.605362	.27485463	.29050031	67.198532	Middle
BROWARD	SOMERSET ACADEMY MIDDLE	33029	FL	1120	209	0	0	33	34.19853591918945		0	1	0	0	0	0	1	1	1	0	0	0	0	03/01 - 03/14	32.334888	.27485463	.29050031	67.198532	Middle
BROWARD	SOMERSET ACADEMY MIDDLE	33029	FL	1126	158	0	0	33	34.19853591918945		0	1	0	0	0	0	1	1	1	0	0	0	0	11/30 - 12/13	49.263153	.27485463	.29050031	67.198532	Middle
BROWARD	SOMERSET ACADEMY MIDDLE	33029	FL	1120	209	0	0	33	34.19853591918945		0	1	0	0	0	0	1	1	1	0	0	0	0	03/15 - 03/28	32.221497	.27485463	.29050031	67.198532	Middle
BROWARD	SOMERSET ACADEMY MIDDLE	33029	FL	1126	158	0	0	33	34.19853591918945		0	1	0	0	0	0	1	1	1	0	0	0	0	01/18 - 01/31	51.582191	.27485463	.29050031	67.198532	Middle
BROWARD	SOMERSET ACADEMY MIDDLE	33029	FL	1126	158	0	0	33	34.19853591918945		0	1	0	0	0	0	1	1	1	0	0	0	0	01/04 - 01/17	64.933136	.27485463	.29050031	67.198532	Middle
BROWARD	SOMERSET ACADEMY MIDDLE	33029	FL	1120	209	0	0	33	34.19853591918945		0	1	0	0	0	0	1	1	1	0	0	0	0	02/01 - 02/14	43.560654	.27485463	.29050031	67.198532	Middle
BROWARD	SOMERSET ACADEMY MIDDLE	33029	FL	1126	158	0	0	33	34.19853591918945		0	1	0	0	0	0	1	1	1	0	0	0	0	11/09 - 11/22	36.80471	.27485463	.29050031	67.198532	Middle
BROWARD	SOMERSET ACADEMY MIDDLE	33029	FL	1120	209	0	0	33	34.19853591918945		0	1	0	0	0	0	1	1	1	0	0	0	0	04/12 - 04/25	36.625477	.27485463	.29050031	67.198532	Middle
BROWARD	SOMERSET ACADEMY MIDDLE	33029	FL	1126	158	0	0	33	34.19853591918945		0	1	0	0	0	0	1	1	1	0	0	0	0	10/12 - 10/25	15.062791	.27485463	.29050031	67.198532	Middle
BROWARD	SOMERSET ACADEMY MIDDLE	33029	FL	1120	209	0	0	33	34.19853591918945		0	1	0	0	0	0	1	1	1	0	0	0	0	03/29 - 04/11	38.44706	.27485463	.29050031	67.198532	Middle
BROWARD	NORTH BROWARD ACADEMY OF EXCELLENCE	33068	FL	684	270	0	0	45	46.63436889648438		0	1	0	0	0	0	1	1	1	0	0	0	0	10/12 - 10/25	15.06279	.27485463	.29050031	91.634369	Elementary
BROWARD	NORTH BROWARD ACADEMY OF EXCELLENCE	33068	FL	684	270	1	0	45	46.63436889648438		0	1	0	0	0	0	1	1	1	0	0	0	0	10/26 - 11/08	27.605362	.27485463	.29050031	91.634369	Elementary
BROWARD	NORTH BROWARD ACADEMY OF EXCELLENCE	33068	FL	678	292	3	0	45	46.63436889648438		0	1	0	0	0	0	1	1	1	0	0	0	0	03/15 - 03/28	32.221497	.27485463	.29050031	91.634369	Elementary
BROWARD	NORTH BROWARD ACADEMY OF EXCELLENCE	33068	FL	684	270	0	1	45	46.63436889648438		0	1	0	0	0	0	1	1	1	0	0	0	0	11/09 - 11/22	36.80471	.27485463	.29050031	91.634369	Elementary
BROWARD	NORTH BROWARD ACADEMY OF EXCELLENCE	33068	FL	684	270	2	1	45	46.63436889648438		0	1	0	0	0	0	1	1	1	0	0	0	0	01/04 - 01/17	64.933136	.27485463	.29050031	91.634369	Elementary
BROWARD	NORTH BROWARD ACADEMY OF EXCELLENCE	33068	FL	678	292	1	0	45	46.63436889648438		0	1	0	0	0	0	1	1	1	0	0	0	0	04/12 - 04/25	36.625477	.27485463	.29050031	91.634369	Elementary
BROWARD	NORTH BROWARD ACADEMY OF EXCELLENCE	33068	FL	678	292	1	0	45	46.63436889648438		0	1	0	0	0	0	1	1	1	0	0	0	0	03/29 - 04/11	38.44706	.27485463	.29050031	91.634369	Elementary
BROWARD	NORTH BROWARD ACADEMY OF EXCELLENCE	33068	FL	678	292	2	0	45	46.63436889648438		0	1	0	0	0	0	1	1	1	0	0	0	0	03/01 - 03/14	32.334885	.27485463	.29050031	91.634369	Elementary
BROWARD	NORTH BROWARD ACADEMY OF EXCELLENCE	33068	FL	684	270	3	1	45	46.63436889648438		0	1	0	0	0	0	1	1	1	0	0	0	0	01/18 - 01/31	51.582191	.27485463	.29050031	91.634369	Elementary
BROWARD	NORTH BROWARD ACADEMY OF EXCELLENCE	33068	FL	678	292	0	0	45	46.63436889648438		0	1	0	0	0	0	1	1	1	0	0	0	0	02/15 - 02/28	37.378986	.27485463	.29050031	91.634369	Elementary
BROWARD	NORTH BROWARD ACADEMY OF EXCELLENCE	33068	FL	678	292	2	0	45	46.63436889648438		0	1	0	0	0	0	1	1	1	0	0	0	0	02/01 - 02/14	43.560654	.27485463	.29050031	91.634369	Elementary
BROWARD	NORTH BROWARD ACADEMY OF EXCELLENCE	33068	FL	684	270	2	1	45	46.63436889648438		0	1	0	0	0	0	1	1	1	0	0	0	0	11/30 - 12/13	49.263149	.27485463	.29050031	91.634369	Elementary
BROWARD	IMAGINE CHARTER SCHOOL AT NORTH LAUDERDALE	33068	FL	449	288	0	0	36	37.3074951171875		0	1	0	0	0	0	1	1	1	0	0	0	0	02/15 - 02/28	37.378986	.27485463	.29050031	73.307495	Elementary
BROWARD	IMAGINE CHARTER SCHOOL AT NORTH LAUDERDALE	33068	FL	461	216	0	0	36	37.3074951171875		0	1	0	0	0	0	1	1	1	0	0	0	0	10/26 - 11/08	27.605362	.27485463	.29050031	73.307495	Elementary
BROWARD	IMAGINE CHARTER SCHOOL AT NORTH LAUDERDALE	33068	FL	461	216	0	0	36	37.3074951171875		0	1	0	0	0	0	1	1	1	0	0	0	0	10/12 - 10/25	15.06279	.27485463	.29050031	73.307495	Elementary
BROWARD	IMAGINE CHARTER SCHOOL AT NORTH LAUDERDALE	33068	FL	461	216	0	0	36	37.3074951171875		0	1	0	0	0	0	1	1	1	0	0	0	0	11/30 - 12/13	49.263149	.27485463	.29050031	73.307495	Elementary
BROWARD	IMAGINE CHARTER SCHOOL AT NORTH LAUDERDALE	33068	FL	461	216	0	0	36	37.3074951171875		0	1	0	0	0	0	1	1	1	0	0	0	0	11/09 - 11/22	36.80471	.27485463	.29050031	73.307495	Elementary
BROWARD	IMAGINE CHARTER SCHOOL AT NORTH LAUDERDALE	33068	FL	461	216	0	0	36	37.3074951171875		0	1	0	0	0	0	1	1	1	0	0	0	0	01/04 - 01/17	64.933136	.27485463	.29050031	73.307495	Elementary
BROWARD	IMAGINE CHARTER SCHOOL AT NORTH LAUDERDALE	33068	FL	449	288	0	0	36	37.3074951171875		0	1	0	0	0	0	1	1	1	0	0	0	0	03/29 - 04/11	38.44706	.27485463	.29050031	73.307495	Elementary
BROWARD	IMAGINE CHARTER SCHOOL AT NORTH LAUDERDALE	33068	FL	449	288	0	0	36	37.3074951171875		0	1	0	0	0	0	1	1	1	0	0	0	0	03/01 - 03/14	32.334885	.27485463	.29050031	73.307495	Elementary
BROWARD	IMAGINE CHARTER SCHOOL AT NORTH LAUDERDALE	33068	FL	461	216	0	0	36	37.3074951171875		0	1	0	0	0	0	1	1	1	0	0	0	0	01/18 - 01/31	51.582191	.27485463	.29050031	73.307495	Elementary
BROWARD	IMAGINE CHARTER SCHOOL AT NORTH LAUDERDALE	33068	FL	449	288	0	0	36	37.3074951171875		0	1	0	0	0	0	1	1	1	0	0	0	0	02/01 - 02/14	43.560654	.27485463	.29050031	73.307495	Elementary
BROWARD	IMAGINE CHARTER SCHOOL AT NORTH LAUDERDALE	33068	FL	449	288	0	0	36	37.3074951171875		0	1	0	0	0	0	1	1	1	0	0	0	0	04/12 - 04/25	36.625477	.27485463	.29050031	73.307495	Elementary
BROWARD	IMAGINE CHARTER SCHOOL AT NORTH LAUDERDALE	33068	FL	449	288	0	0	36	37.3074951171875		0	1	0	0	0	0	1	1	1	0	0	0	0	03/15 - 03/28	32.221497	.27485463	.29050031	73.307495	Elementary
BROWARD	ENDEAVOUR PRIMARY LEARNING CENTER	33313	FL	360	207	0	0	22	22.79902458190918		0	1	0	0	0	0	1	1	1	0	0	0	0	03/29 - 04/11	38.44706	.27485463	.29050031	44.799026	Elementary
BROWARD	ENDEAVOUR PRIMARY LEARNING CENTER	33313	FL	347	84	0	1	22	22.79902458190918		0	1	0	0	0	0	1	1	1	0	0	0	0	11/09 - 11/22	36.80471	.27485463	.29050031	44.799026	Elementary
BROWARD	ENDEAVOUR PRIMARY LEARNING CENTER	33313	FL	360	207	0	0	22	22.79902458190918		0	1	0	0	0	0	1	1	1	0	0	0	0	03/01 - 03/14	32.334888	.27485463	.29050031	44.799026	Elementary
BROWARD	ENDEAVOUR PRIMARY LEARNING CENTER	33313	FL	347	84	0	0	22	22.79902458190918		0	1	0	0	0	0	1	1	1	0	0	0	0	10/26 - 11/08	27.605362	.27485463	.29050031	44.799026	Elementary
BROWARD	ENDEAVOUR PRIMARY LEARNING CENTER	33313	FL	360	207	1	0	22	22.79902458190918		0	1	0	0	0	0	1	1	1	0	0	0	0	02/15 - 02/28	37.378983	.27485463	.29050031	44.799026	Elementary
BROWARD	ENDEAVOUR PRIMARY LEARNING CENTER	33313	FL	347	84	0	1	22	22.79902458190918		0	1	0	0	0	0	1	1	1	0	0	0	0	11/30 - 12/13	49.263153	.27485463	.29050031	44.799026	Elementary
BROWARD	ENDEAVOUR PRIMARY LEARNING CENTER	33313	FL	360	207	0	0	22	22.79902458190918		0	1	0	0	0	0	1	1	1	0	0	0	0	03/15 - 03/28	32.221497	.27485463	.29050031	44.799026	Elementary
BROWARD	ENDEAVOUR PRIMARY LEARNING CENTER	33313	FL	360	207	0	0	22	22.79902458190918		0	1	0	0	0	0	1	1	1	0	0	0	0	02/01 - 02/14	43.560654	.27485463	.29050031	44.799026	Elementary
BROWARD	ENDEAVOUR PRIMARY LEARNING CENTER	33313	FL	347	84	0	0	22	22.79902458190918		0	1	0	0	0	0	1	1	1	0	0	0	0	10/12 - 10/25	15.062791	.27485463	.29050031	44.799026	Elementary
BROWARD	ENDEAVOUR PRIMARY LEARNING CENTER	33313	FL	347	84	0	1	22	22.79902458190918		0	1	0	0	0	0	1	1	1	0	0	0	0	01/18 - 01/31	51.582191	.27485463	.29050031	44.799026	Elementary
BROWARD	ENDEAVOUR PRIMARY LEARNING CENTER	33313	FL	347	84	0	0	22	22.79902458190918		0	1	0	0	0	0	1	1	1	0	0	0	0	01/04 - 01/17	64.933136	.27485463	.29050031	44.799026	Elementary
BROWARD	ENDEAVOUR PRIMARY LEARNING CENTER	33313	FL	360	207	1	1	22	22.79902458190918		0	1	0	0	0	0	1	1	1	0	0	0	0	04/12 - 04/25	36.625481	.27485463	.29050031	44.799026	Elementary
BROWARD	SILVER SHORES ELEMENTARY SCHOOL	33027	FL	340	132	1	1	32	33.16221618652344		0	1	0	0	0	0	1	1	1	0	0	0	0	03/01 - 03/14	32.334888	.27485463	.29050034	65.162216	Elementary
BROWARD	SILVER SHORES ELEMENTARY SCHOOL	33027	FL	340	132	0	0	32	33.16221618652344		0	1	0	0	0	0	1	1	1	0	0	0	0	03/15 - 03/28	32.221497	.27485463	.29050034	65.162216	Elementary
BROWARD	SILVER SHORES ELEMENTARY SCHOOL	33027	FL	329	50	3	0	32	33.16221618652344		0	1	0	0	0	0	1	1	1	0	0	0	0	01/18 - 01/31	51.582191	.27485463	.29050034	65.162216	Elementary
BROWARD	SILVER SHORES ELEMENTARY SCHOOL	33027	FL	340	132	0	0	32	33.16221618652344		0	1	0	0	0	0	1	1	1	0	0	0	0	04/12 - 04/25	36.625481	.27485463	.29050034	65.162216	Elementary
BROWARD	SILVER SHORES ELEMENTARY SCHOOL	33027	FL	340	132	1	0	32	33.16221618652344		0	1	0	0	0	0	1	1	1	0	0	0	0	02/15 - 02/28	37.378983	.27485463	.29050034	65.162216	Elementary
BROWARD	SILVER SHORES ELEMENTARY SCHOOL	33027	FL	329	50	1	0	32	33.16221618652344		0	1	0	0	0	0	1	1	1	0	0	0	0	11/30 - 12/13	49.263153	.27485463	.29050034	65.162216	Elementary
BROWARD	SILVER SHORES ELEMENTARY SCHOOL	33027	FL	329	50	0	0	32	33.16221618652344		0	1	0	0	0	0	1	1	1	0	0	0	0	11/09 - 11/22	36.80471	.27485463	.29050034	65.162216	Elementary
BROWARD	SILVER SHORES ELEMENTARY SCHOOL	33027	FL	340	132	0	0	32	33.16221618652344		0	1	0	0	0	0	1	1	1	0	0	0	0	02/01 - 02/14	43.560654	.27485463	.29050034	65.162216	Elementary
BROWARD	SILVER SHORES ELEMENTARY SCHOOL	33027	FL	340	132	1	2	32	33.16221618652344		0	1	0	0	0	0	1	1	1	0	0	0	0	03/29 - 04/11	38.44706	.27485463	.29050034	65.162216	Elementary
BROWARD	SILVER SHORES ELEMENTARY SCHOOL	33027	FL	329	50	0	0	32	33.16221618652344		0	1	0	0	0	0	1	1	1	0	0	0	0	10/12 - 10/25	15.062791	.27485463	.29050034	65.162216	Elementary
BROWARD	SILVER SHORES ELEMENTARY SCHOOL	33027	FL	329	50	0	2	32	33.16221618652344		0	1	0	0	0	0	1	1	1	0	0	0	0	10/26 - 11/08	27.605362	.27485463	.29050034	65.162216	Elementary
BROWARD	SILVER SHORES ELEMENTARY SCHOOL	33027	FL	329	50	0	1	32	33.16221618652344		0	1	0	0	0	0	1	1	1	0	0	0	0	01/04 - 01/17	64.933136	.27485463	.29050034	65.162216	Elementary
BROWARD	CYPRESS BAY HIGH SCHOOL	33332	FL	4659	26	4	2	201	208.3001708984375		0	1	0	0	0	0	1	1	1	0	0	0	0	01/18 - 01/31	51.582191	.27485463	.29050034	409.30017	High
BROWARD	CYPRESS BAY HIGH SCHOOL	33332	FL	4659	26	8	3	201	208.3001708984375		0	1	0	0	0	0	1	1	1	0	0	0	0	11/09 - 11/22	36.80471	.27485463	.29050034	409.30017	High
BROWARD	CYPRESS BAY HIGH SCHOOL	33332	FL	4641	956	8	0	201	208.3001708984375		0	1	0	0	0	0	1	1	1	0	0	0	0	02/15 - 02/28	37.378983	.27485463	.29050034	409.30017	High
BROWARD	CYPRESS BAY HIGH SCHOOL	33332	FL	4641	956	4	0	201	208.3001708984375		0	1	0	0	0	0	1	1	1	0	0	0	0	03/15 - 03/28	32.221497	.27485463	.29050034	409.30017	High
BROWARD	CYPRESS BAY HIGH SCHOOL	33332	FL	4659	26	14	1	201	208.3001708984375		0	1	0	0	0	0	1	1	1	0	0	0	0	10/26 - 11/08	27.60536	.27485463	.29050034	409.30017	High
BROWARD	CYPRESS BAY HIGH SCHOOL	33332	FL	4641	956	0	2	201	208.3001708984375		0	1	0	0	0	0	1	1	1	0	0	0	0	03/01 - 03/14	32.334888	.27485463	.29050034	409.30017	High
BROWARD	CYPRESS BAY HIGH SCHOOL	33332	FL	4659	26	3	1	201	208.3001708984375		0	1	0	0	0	0	1	1	1	0	0	0	0	01/04 - 01/17	64.933136	.27485463	.29050034	409.30017	High
BROWARD	CYPRESS BAY HIGH SCHOOL	33332	FL	4659	26	2	1	201	208.3001708984375		0	1	0	0	0	0	1	1	1	0	0	0	0	10/12 - 10/25	15.06279	.27485463	.29050034	409.30017	High
BROWARD	CYPRESS BAY HIGH SCHOOL	33332	FL	4641	956	4	0	201	208.3001708984375		0	1	0	0	0	0	1	1	1	0	0	0	0	04/12 - 04/25	36.625477	.27485463	.29050034	409.30017	High
BROWARD	CYPRESS BAY HIGH SCHOOL	33332	FL	4641	956	5	1	201	208.3001708984375		0	1	0	0	0	0	1	1	1	0	0	0	0	03/29 - 04/11	38.44706	.27485463	.29050034	409.30017	High
BROWARD	CYPRESS BAY HIGH SCHOOL	33332	FL	4659	26	6	1	201	208.3001708984375		0	1	0	0	0	0	1	1	1	0	0	0	0	11/30 - 12/13	49.263153	.27485463	.29050034	409.30017	High
BROWARD	CYPRESS BAY HIGH SCHOOL	33332	FL	4641	956	8	5	201	208.3001708984375		0	1	0	0	0	0	1	1	1	0	0	0	0	02/01 - 02/14	43.560654	.27485463	.29050034	409.30017	High
BROWARD	SUNSET LAKES ELEMENTARY SCHOOL	33029	FL	815	325	1	1	54	55.96124267578125		0	1	0	0	0	0	1	1	1	0	0	0	0	03/15 - 03/28	32.221497	.27485463	.29050031	109.96124	Elementary
BROWARD	SUNSET LAKES ELEMENTARY SCHOOL	33029	FL	815	325	1	0	54	55.96124267578125		0	1	0	0	0	0	1	1	1	0	0	0	0	03/01 - 03/14	32.334888	.27485463	.29050031	109.96124	Elementary
BROWARD	SUNSET LAKES ELEMENTARY SCHOOL	33029	FL	814	102	0	1	54	55.96124267578125		0	1	0	0	0	0	1	1	1	0	0	0	0	01/18 - 01/31	51.582191	.27485463	.29050031	109.96124	Elementary
BROWARD	SUNSET LAKES ELEMENTARY SCHOOL	33029	FL	814	102	0	0	54	55.96124267578125		0	1	0	0	0	0	1	1	1	0	0	0	0	11/30 - 12/13	49.263153	.27485463	.29050031	109.96124	Elementary
BROWARD	SUNSET LAKES ELEMENTARY SCHOOL	33029	FL	815	325	0	0	54	55.96124267578125		0	1	0	0	0	0	1	1	1	0	0	0	0	03/29 - 04/11	38.44706	.27485463	.29050031	109.96124	Elementary
BROWARD	SUNSET LAKES ELEMENTARY SCHOOL	33029	FL	815	325	4	0	54	55.96124267578125		0	1	0	0	0	0	1	1	1	0	0	0	0	02/15 - 02/28	37.378986	.27485463	.29050031	109.96124	Elementary
BROWARD	SUNSET LAKES ELEMENTARY SCHOOL	33029	FL	815	325	3	0	54	55.96124267578125		0	1	0	0	0	0	1	1	1	0	0	0	0	04/12 - 04/25	36.625477	.27485463	.29050031	109.96124	Elementary
BROWARD	SUNSET LAKES ELEMENTARY SCHOOL	33029	FL	814	102	0	0	54	55.96124267578125		0	1	0	0	0	0	1	1	1	0	0	0	0	10/26 - 11/08	27.605362	.27485463	.29050031	109.96124	Elementary
BROWARD	SUNSET LAKES ELEMENTARY SCHOOL	33029	FL	814	102	1	1	54	55.96124267578125		0	1	0	0	0	0	1	1	1	0	0	0	0	01/04 - 01/17	64.933136	.27485463	.29050031	109.96124	Elementary
BROWARD	SUNSET LAKES ELEMENTARY SCHOOL	33029	FL	814	102	0	1	54	55.96124267578125		0	1	0	0	0	0	1	1	1	0	0	0	0	11/09 - 11/22	36.80471	.27485463	.29050031	109.96124	Elementary
BROWARD	SUNSET LAKES ELEMENTARY SCHOOL	33029	FL	814	102	0	0	54	55.96124267578125		0	1	0	0	0	0	1	1	1	0	0	0	0	10/12 - 10/25	15.062791	.27485463	.29050031	109.96124	Elementary
BROWARD	SUNSET LAKES ELEMENTARY SCHOOL	33029	FL	815	325	4	1	54	55.96124267578125		0	1	0	0	0	0	1	1	1	0	0	0	0	02/01 - 02/14	43.560654	.27485463	.29050031	109.96124	Elementary
BROWARD	PARK LAKES ELEMENTARY SCHOOL	33319	FL	934	362	1	0	57	59.07019805908203		0	1	0	0	0	0	1	1	1	0	0	0	0	03/29 - 04/11	38.44706	.27485463	.29050034	116.0702	Elementary
BROWARD	PARK LAKES ELEMENTARY SCHOOL	33319	FL	920	123	0	1	57	59.07019805908203		0	1	0	0	0	0	1	1	1	0	0	0	0	10/26 - 11/08	27.605362	.27485463	.29050034	116.0702	Elementary
BROWARD	PARK LAKES ELEMENTARY SCHOOL	33319	FL	920	123	0	0	57	59.07019805908203		0	1	0	0	0	0	1	1	1	0	0	0	0	01/04 - 01/17	64.933136	.27485463	.29050034	116.0702	Elementary
BROWARD	PARK LAKES ELEMENTARY SCHOOL	33319	FL	934	362	0	0	57	59.07019805908203		0	1	0	0	0	0	1	1	1	0	0	0	0	03/15 - 03/28	32.221497	.27485463	.29050034	116.0702	Elementary
BROWARD	PARK LAKES ELEMENTARY SCHOOL	33319	FL	920	123	0	0	57	59.07019805908203		0	1	0	0	0	0	1	1	1	0	0	0	0	10/12 - 10/25	15.06279	.27485463	.29050034	116.0702	Elementary
BROWARD	PARK LAKES ELEMENTARY SCHOOL	33319	FL	934	362	0	0	57	59.07019805908203		0	1	0	0	0	0	1	1	1	0	0	0	0	02/01 - 02/14	43.560654	.27485463	.29050034	116.0702	Elementary
BROWARD	PARK LAKES ELEMENTARY SCHOOL	33319	FL	920	123	0	1	57	59.07019805908203		0	1	0	0	0	0	1	1	1	0	0	0	0	01/18 - 01/31	51.582191	.27485463	.29050034	116.0702	Elementary
BROWARD	PARK LAKES ELEMENTARY SCHOOL	33319	FL	934	362	1	2	57	59.07019805908203		0	1	0	0	0	0	1	1	1	0	0	0	0	03/01 - 03/14	32.334888	.27485463	.29050034	116.0702	Elementary
BROWARD	PARK LAKES ELEMENTARY SCHOOL	33319	FL	920	123	1	1	57	59.07019805908203		0	1	0	0	0	0	1	1	1	0	0	0	0	11/09 - 11/22	36.80471	.27485463	.29050034	116.0702	Elementary
BROWARD	PARK LAKES ELEMENTARY SCHOOL	33319	FL	934	362	1	1	57	59.07019805908203		0	1	0	0	0	0	1	1	1	0	0	0	0	02/15 - 02/28	37.378983	.27485463	.29050034	116.0702	Elementary
BROWARD	PARK LAKES ELEMENTARY SCHOOL	33319	FL	920	123	2	1	57	59.07019805908203		0	1	0	0	0	0	1	1	1	0	0	0	0	11/30 - 12/13	49.263153	.27485463	.29050034	116.0702	Elementary
BROWARD	PARK LAKES ELEMENTARY SCHOOL	33319	FL	934	362	1	0	57	59.07019805908203		0	1	0	0	0	0	1	1	1	0	0	0	0	04/12 - 04/25	36.625481	.27485463	.29050034	116.0702	Elementary
BROWARD	LIBERTY ELEMENTARY SCHOOL	33063	FL	875	107	1	0	60	62.17915725708008		0	1	0	0	0	0	1	1	1	0	0	0	0	11/30 - 12/13	49.263153	.27485463	.29050034	122.17915	Elementary
BROWARD	LIBERTY ELEMENTARY SCHOOL	33063	FL	875	107	1	0	60	62.17915725708008		0	1	0	0	0	0	1	1	1	0	0	0	0	10/12 - 10/25	15.062791	.27485463	.29050034	122.17915	Elementary
BROWARD	LIBERTY ELEMENTARY SCHOOL	33063	FL	866	483	5	0	60	62.17915725708008		0	1	0	0	0	0	1	1	1	0	0	0	0	02/15 - 02/28	37.378986	.27485463	.29050034	122.17915	Elementary
BROWARD	LIBERTY ELEMENTARY SCHOOL	33063	FL	866	483	0	0	60	62.17915725708008		0	1	0	0	0	0	1	1	1	0	0	0	0	03/01 - 03/14	32.334888	.27485463	.29050034	122.17915	Elementary
BROWARD	LIBERTY ELEMENTARY SCHOOL	33063	FL	875	107	0	1	60	62.17915725708008		0	1	0	0	0	0	1	1	1	0	0	0	0	11/09 - 11/22	36.80471	.27485463	.29050034	122.17915	Elementary
BROWARD	LIBERTY ELEMENTARY SCHOOL	33063	FL	866	483	1	1	60	62.17915725708008		0	1	0	0	0	0	1	1	1	0	0	0	0	04/12 - 04/25	36.625481	.27485463	.29050034	122.17915	Elementary
BROWARD	LIBERTY ELEMENTARY SCHOOL	33063	FL	875	107	0	0	60	62.17915725708008		0	1	0	0	0	0	1	1	1	0	0	0	0	01/04 - 01/17	64.933136	.27485463	.29050034	122.17915	Elementary
BROWARD	LIBERTY ELEMENTARY SCHOOL	33063	FL	866	483	0	1	60	62.17915725708008		0	1	0	0	0	0	1	1	1	0	0	0	0	02/01 - 02/14	43.560654	.27485463	.29050034	122.17915	Elementary
BROWARD	LIBERTY ELEMENTARY SCHOOL	33063	FL	866	483	0	1	60	62.17915725708008		0	1	0	0	0	0	1	1	1	0	0	0	0	03/15 - 03/28	32.221497	.27485463	.29050034	122.17915	Elementary
BROWARD	LIBERTY ELEMENTARY SCHOOL	33063	FL	866	483	1	0	60	62.17915725708008		0	1	0	0	0	0	1	1	1	0	0	0	0	03/29 - 04/11	38.44706	.27485463	.29050034	122.17915	Elementary
BROWARD	LIBERTY ELEMENTARY SCHOOL	33063	FL	875	107	1	1	60	62.17915725708008		0	1	0	0	0	0	1	1	1	0	0	0	0	01/18 - 01/31	51.582195	.27485463	.29050034	122.17915	Elementary
BROWARD	LIBERTY ELEMENTARY SCHOOL	33063	FL	875	107	1	0	60	62.17915725708008		0	1	0	0	0	0	1	1	1	0	0	0	0	10/26 - 11/08	27.605362	.27485463	.29050034	122.17915	Elementary
BROWARD	MANATEE BAY ELEMENTARY SCHOOL	33332	FL	1060	499	6	1	69	71.50602722167969		0	1	0	0	0	0	1	1	1	0	0	0	0	02/01 - 02/14	43.560654	.27485463	.29050034	140.50603	Elementary
BROWARD	MANATEE BAY ELEMENTARY SCHOOL	33332	FL	1060	499	1	1	69	71.50602722167969		0	1	0	0	0	0	1	1	1	0	0	0	0	03/01 - 03/14	32.334888	.27485463	.29050034	140.50603	Elementary
BROWARD	MANATEE BAY ELEMENTARY SCHOOL	33332	FL	1051	166	3	1	69	71.50602722167969		0	1	0	0	0	0	1	1	1	0	0	0	0	10/12 - 10/25	15.06279	.27485463	.29050034	140.50603	Elementary
BROWARD	MANATEE BAY ELEMENTARY SCHOOL	33332	FL	1051	166	1	0	69	71.50602722167969		0	1	0	0	0	0	1	1	1	0	0	0	0	11/30 - 12/13	49.263153	.27485463	.29050034	140.50603	Elementary
BROWARD	MANATEE BAY ELEMENTARY SCHOOL	33332	FL	1060	499	2	0	69	71.50602722167969		0	1	0	0	0	0	1	1	1	0	0	0	0	04/12 - 04/25	36.625477	.27485463	.29050034	140.50603	Elementary
BROWARD	MANATEE BAY ELEMENTARY SCHOOL	33332	FL	1051	166	13	2	69	71.50602722167969		0	1	0	0	0	0	1	1	1	0	0	0	0	01/18 - 01/31	51.582191	.27485463	.29050034	140.50603	Elementary
BROWARD	MANATEE BAY ELEMENTARY SCHOOL	33332	FL	1051	166	1	0	69	71.50602722167969		0	1	0	0	0	0	1	1	1	0	0	0	0	11/09 - 11/22	36.80471	.27485463	.29050034	140.50603	Elementary
BROWARD	MANATEE BAY ELEMENTARY SCHOOL	33332	FL	1051	166	1	0	69	71.50602722167969		0	1	0	0	0	0	1	1	1	0	0	0	0	10/26 - 11/08	27.60536	.27485463	.29050034	140.50603	Elementary
BROWARD	MANATEE BAY ELEMENTARY SCHOOL	33332	FL	1060	499	2	2	69	71.50602722167969		0	1	0	0	0	0	1	1	1	0	0	0	0	02/15 - 02/28	37.378983	.27485463	.29050034	140.50603	Elementary
BROWARD	MANATEE BAY ELEMENTARY SCHOOL	33332	FL	1060	499	2	0	69	71.50602722167969		0	1	0	0	0	0	1	1	1	0	0	0	0	03/29 - 04/11	38.44706	.27485463	.29050034	140.50603	Elementary
BROWARD	MANATEE BAY ELEMENTARY SCHOOL	33332	FL	1051	166	2	1	69	71.50602722167969		0	1	0	0	0	0	1	1	1	0	0	0	0	01/04 - 01/17	64.933136	.27485463	.29050034	140.50603	Elementary
BROWARD	MANATEE BAY ELEMENTARY SCHOOL	33332	FL	1060	499	4	0	69	71.50602722167969		0	1	0	0	0	0	1	1	1	0	0	0	0	03/15 - 03/28	32.221497	.27485463	.29050034	140.50603	Elementary
BROWARD	WESTGLADES MIDDLE SCHOOL	33076	FL	1822	688	4	1	90	93.26873779296875		0	1	0	0	0	0	1	1	1	0	0	0	0	03/15 - 03/28	32.221497	.27485463	.29050031	183.26874	Middle
BROWARD	WESTGLADES MIDDLE SCHOOL	33076	FL	1822	688	2	0	90	93.26873779296875		0	1	0	0	0	0	1	1	1	0	0	0	0	02/01 - 02/14	43.560654	.27485463	.29050031	183.26874	Middle
BROWARD	WESTGLADES MIDDLE SCHOOL	33076	FL	1822	688	2	0	90	93.26873779296875		0	1	0	0	0	0	1	1	1	0	0	0	0	03/01 - 03/14	32.334888	.27485463	.29050031	183.26874	Middle
BROWARD	WESTGLADES MIDDLE SCHOOL	33076	FL	1822	688	3	0	90	93.26873779296875		0	1	0	0	0	0	1	1	1	0	0	0	0	02/15 - 02/28	37.378986	.27485463	.29050031	183.26874	Middle
BROWARD	WESTGLADES MIDDLE SCHOOL	33076	FL	1822	688	4	0	90	93.26873779296875		0	1	0	0	0	0	1	1	1	0	0	0	0	03/29 - 04/11	38.44706	.27485463	.29050031	183.26874	Middle
BROWARD	WESTGLADES MIDDLE SCHOOL	33076	FL	1822	688	0	3	90	93.26873779296875		0	1	0	0	0	0	1	1	1	0	0	0	0	04/12 - 04/25	36.625477	.27485463	.29050031	183.26874	Middle
BROWARD	NEW RENAISSANCE MIDDLE SCHOOL	33025	FL	1127	393	1	1	63	65.28811645507813		0	1	0	0	0	0	1	1	1	0	0	0	0	02/15 - 02/28	37.378983	.27485463	.29050034	128.28812	Middle
BROWARD	NEW RENAISSANCE MIDDLE SCHOOL	33025	FL	1118	23	0	0	63	65.28811645507813		0	1	0	0	0	0	1	1	1	0	0	0	0	10/12 - 10/25	15.06279	.27485463	.29050034	128.28812	Middle
BROWARD	NEW RENAISSANCE MIDDLE SCHOOL	33025	FL	1118	23	0	0	63	65.28811645507813		0	1	0	0	0	0	1	1	1	0	0	0	0	01/04 - 01/17	64.933136	.27485463	.29050034	128.28812	Middle
BROWARD	NEW RENAISSANCE MIDDLE SCHOOL	33025	FL	1118	23	0	0	63	65.28811645507813		0	1	0	0	0	0	1	1	1	0	0	0	0	10/26 - 11/08	27.605362	.27485463	.29050034	128.28812	Middle
BROWARD	NEW RENAISSANCE MIDDLE SCHOOL	33025	FL	1127	393	1	0	63	65.28811645507813		0	1	0	0	0	0	1	1	1	0	0	0	0	03/29 - 04/11	38.44706	.27485463	.29050034	128.28812	Middle
BROWARD	NEW RENAISSANCE MIDDLE SCHOOL	33025	FL	1127	393	1	1	63	65.28811645507813		0	1	0	0	0	0	1	1	1	0	0	0	0	02/01 - 02/14	43.560654	.27485463	.29050034	128.28812	Middle
BROWARD	NEW RENAISSANCE MIDDLE SCHOOL	33025	FL	1118	23	0	0	63	65.28811645507813		0	1	0	0	0	0	1	1	1	0	0	0	0	11/30 - 12/13	49.263149	.27485463	.29050034	128.28812	Middle
BROWARD	NEW RENAISSANCE MIDDLE SCHOOL	33025	FL	1127	393	0	1	63	65.28811645507813		0	1	0	0	0	0	1	1	1	0	0	0	0	03/15 - 03/28	32.221497	.27485463	.29050034	128.28812	Middle
BROWARD	NEW RENAISSANCE MIDDLE SCHOOL	33025	FL	1127	393	1	0	63	65.28811645507813		0	1	0	0	0	0	1	1	1	0	0	0	0	04/12 - 04/25	36.625481	.27485463	.29050034	128.28812	Middle
BROWARD	NEW RENAISSANCE MIDDLE SCHOOL	33025	FL	1127	393	0	0	63	65.28811645507813		0	1	0	0	0	0	1	1	1	0	0	0	0	03/01 - 03/14	32.334885	.27485463	.29050034	128.28812	Middle
BROWARD	NEW RENAISSANCE MIDDLE SCHOOL	33025	FL	1118	23	1	0	63	65.28811645507813		0	1	0	0	0	0	1	1	1	0	0	0	0	11/09 - 11/22	36.80471	.27485463	.29050034	128.28812	Middle
BROWARD	NEW RENAISSANCE MIDDLE SCHOOL	33025	FL	1118	23	5	1	63	65.28811645507813		0	1	0	0	0	0	1	1	1	0	0	0	0	01/18 - 01/31	51.582191	.27485463	.29050034	128.28812	Middle
BROWARD	MILLENNIUM 6-12 COLLEGIATE ACADEMY	33321	FL	1456	429	0	0	83	86.01450347900391		0	1	0	0	0	0	1	1	1	0	0	0	0	02/15 - 02/28	37.378983	.27485463	.29050034	169.0145	High
BROWARD	MILLENNIUM 6-12 COLLEGIATE ACADEMY	33321	FL	1461	59	0	0	83	86.01450347900391		0	1	0	0	0	0	1	1	1	0	0	0	0	10/12 - 10/25	15.062791	.27485463	.29050034	169.0145	High
BROWARD	MILLENNIUM 6-12 COLLEGIATE ACADEMY	33321	FL	1456	429	0	0	83	86.01450347900391		0	1	0	0	0	0	1	1	1	0	0	0	0	02/01 - 02/14	43.560654	.27485463	.29050034	169.0145	High
BROWARD	MILLENNIUM 6-12 COLLEGIATE ACADEMY	33321	FL	1456	429	2	2	83	86.01450347900391		0	1	0	0	0	0	1	1	1	0	0	0	0	03/01 - 03/14	32.334888	.27485463	.29050034	169.0145	High
BROWARD	MILLENNIUM 6-12 COLLEGIATE ACADEMY	33321	FL	1461	59	0	2	83	86.01450347900391		0	1	0	0	0	0	1	1	1	0	0	0	0	01/04 - 01/17	64.933136	.27485463	.29050034	169.0145	High
BROWARD	MILLENNIUM 6-12 COLLEGIATE ACADEMY	33321	FL	1456	429	4	0	83	86.01450347900391		0	1	0	0	0	0	1	1	1	0	0	0	0	04/12 - 04/25	36.625481	.27485463	.29050034	169.0145	High
BROWARD	MILLENNIUM 6-12 COLLEGIATE ACADEMY	33321	FL	1461	59	0	1	83	86.01450347900391		0	1	0	0	0	0	1	1	1	0	0	0	0	11/09 - 11/22	36.80471	.27485463	.29050034	169.0145	High
BROWARD	MILLENNIUM 6-12 COLLEGIATE ACADEMY	33321	FL	1461	59	1	0	83	86.01450347900391		0	1	0	0	0	0	1	1	1	0	0	0	0	11/30 - 12/13	49.263153	.27485463	.29050034	169.0145	High
BROWARD	MILLENNIUM 6-12 COLLEGIATE ACADEMY	33321	FL	1456	429	1	0	83	86.01450347900391		0	1	0	0	0	0	1	1	1	0	0	0	0	03/15 - 03/28	32.221497	.27485463	.29050034	169.0145	High
BROWARD	MILLENNIUM 6-12 COLLEGIATE ACADEMY	33321	FL	1456	429	3	2	83	86.01450347900391		0	1	0	0	0	0	1	1	1	0	0	0	0	03/29 - 04/11	38.44706	.27485463	.29050034	169.0145	High
BROWARD	MILLENNIUM 6-12 COLLEGIATE ACADEMY	33321	FL	1461	59	1	1	83	86.01450347900391		0	1	0	0	0	0	1	1	1	0	0	0	0	10/26 - 11/08	27.605362	.27485463	.29050034	169.0145	High
BROWARD	MILLENNIUM 6-12 COLLEGIATE ACADEMY	33321	FL	1461	59	1	1	83	86.01450347900391		0	1	0	0	0	0	1	1	1	0	0	0	0	01/18 - 01/31	51.582195	.27485463	.29050034	169.0145	High
BROWARD	SOMERSET ACADEMY CHARTER HIGH	33029	FL	1395	114	2	0	45	46.63436889648438		0	1	0	0	0	0	1	1	1	0	0	0	0	01/18 - 01/31	51.582191	.27485463	.29050031	91.634369	High
BROWARD	SOMERSET ACADEMY CHARTER HIGH	33029	FL	1386	177	3	0	45	46.63436889648438		0	1	0	0	0	0	1	1	1	0	0	0	0	03/29 - 04/11	38.44706	.27485463	.29050031	91.634369	High
BROWARD	SOMERSET ACADEMY CHARTER HIGH	33029	FL	1386	177	1	0	45	46.63436889648438		0	1	0	0	0	0	1	1	1	0	0	0	0	04/12 - 04/25	36.625477	.27485463	.29050031	91.634369	High
BROWARD	SOMERSET ACADEMY CHARTER HIGH	33029	FL	1386	177	0	0	45	46.63436889648438		0	1	0	0	0	0	1	1	1	0	0	0	0	03/15 - 03/28	32.221497	.27485463	.29050031	91.634369	High
BROWARD	SOMERSET ACADEMY CHARTER HIGH	33029	FL	1386	177	1	1	45	46.63436889648438		0	1	0	0	0	0	1	1	1	0	0	0	0	02/15 - 02/28	37.378986	.27485463	.29050031	91.634369	High
BROWARD	SOMERSET ACADEMY CHARTER HIGH	33029	FL	1386	177	1	0	45	46.63436889648438		0	1	0	0	0	0	1	1	1	0	0	0	0	02/01 - 02/14	43.560654	.27485463	.29050031	91.634369	High
BROWARD	SOMERSET ACADEMY CHARTER HIGH	33029	FL	1395	114	0	0	45	46.63436889648438		0	1	0	0	0	0	1	1	1	0	0	0	0	01/04 - 01/17	64.933136	.27485463	.29050031	91.634369	High
BROWARD	SOMERSET ACADEMY CHARTER HIGH	33029	FL	1395	114	0	0	45	46.63436889648438		0	1	0	0	0	0	1	1	1	0	0	0	0	10/26 - 11/08	27.605362	.27485463	.29050031	91.634369	High
BROWARD	SOMERSET ACADEMY CHARTER HIGH	33029	FL	1386	177	0	2	45	46.63436889648438		0	1	0	0	0	0	1	1	1	0	0	0	0	03/01 - 03/14	32.334888	.27485463	.29050031	91.634369	High
BROWARD	SOMERSET ACADEMY CHARTER HIGH	33029	FL	1395	114	1	1	45	46.63436889648438		0	1	0	0	0	0	1	1	1	0	0	0	0	11/30 - 12/13	49.263153	.27485463	.29050031	91.634369	High
BROWARD	SOMERSET ACADEMY CHARTER HIGH	33029	FL	1395	114	2	0	45	46.63436889648438		0	1	0	0	0	0	1	1	1	0	0	0	0	11/09 - 11/22	36.80471	.27485463	.29050031	91.634369	High
BROWARD	SOMERSET ACADEMY CHARTER HIGH	33029	FL	1395	114	0	0	45	46.63436889648438		0	1	0	0	0	0	1	1	1	0	0	0	0	10/12 - 10/25	15.062791	.27485463	.29050031	91.634369	High
BROWARD	CORAL GLADES HIGH SCHOOL	33065	FL	2684	29	0	0	100	103.6319274902344		0	1	0	0	0	0	1	1	1	0	0	0	0	10/12 - 10/25	15.06279	.27485463	.29050034	203.63193	High
BROWARD	CORAL GLADES HIGH SCHOOL	33065	FL	2684	29	1	1	100	103.6319274902344		0	1	0	0	0	0	1	1	1	0	0	0	0	01/18 - 01/31	51.582188	.27485463	.29050034	203.63193	High
BROWARD	CORAL GLADES HIGH SCHOOL	33065	FL	2635	586	4	0	100	103.6319274902344		0	1	0	0	0	0	1	1	1	0	0	0	0	02/15 - 02/28	37.378983	.27485463	.29050034	203.63193	High
BROWARD	CORAL GLADES HIGH SCHOOL	33065	FL	2684	29	1	0	100	103.6319274902344		0	1	0	0	0	0	1	1	1	0	0	0	0	11/30 - 12/13	49.263149	.27485463	.29050034	203.63193	High
BROWARD	CORAL GLADES HIGH SCHOOL	33065	FL	2635	586	5	1	100	103.6319274902344		0	1	0	0	0	0	1	1	1	0	0	0	0	04/12 - 04/25	36.625477	.27485463	.29050034	203.63193	High
BROWARD	CORAL GLADES HIGH SCHOOL	33065	FL	2684	29	0	0	100	103.6319274902344		0	1	0	0	0	0	1	1	1	0	0	0	0	10/26 - 11/08	27.605362	.27485463	.29050034	203.63193	High
BROWARD	CORAL GLADES HIGH SCHOOL	33065	FL	2635	586	6	2	100	103.6319274902344		0	1	0	0	0	0	1	1	1	0	0	0	0	03/15 - 03/28	32.221497	.27485463	.29050034	203.63193	High
BROWARD	CORAL GLADES HIGH SCHOOL	33065	FL	2684	29	4	0	100	103.6319274902344		0	1	0	0	0	0	1	1	1	0	0	0	0	01/04 - 01/17	64.933136	.27485463	.29050034	203.63193	High
BROWARD	CORAL GLADES HIGH SCHOOL	33065	FL	2684	29	1	1	100	103.6319274902344		0	1	0	0	0	0	1	1	1	0	0	0	0	11/09 - 11/22	36.80471	.27485463	.29050034	203.63193	High
BROWARD	CORAL GLADES HIGH SCHOOL	33065	FL	2635	586	5	2	100	103.6319274902344		0	1	0	0	0	0	1	1	1	0	0	0	0	03/01 - 03/14	32.334885	.27485463	.29050034	203.63193	High
BROWARD	CORAL GLADES HIGH SCHOOL	33065	FL	2635	586	4	0	100	103.6319274902344		0	1	0	0	0	0	1	1	1	0	0	0	0	02/01 - 02/14	43.560654	.27485463	.29050034	203.63193	High
BROWARD	CORAL GLADES HIGH SCHOOL	33065	FL	2635	586	3	1	100	103.6319274902344		0	1	0	0	0	0	1	1	1	0	0	0	0	03/29 - 04/11	38.44706	.27485463	.29050034	203.63193	High
BROWARD	GLADES MIDDLE SCHOOL	33027	FL	1354	367	1	0	76	78.76026153564453		0	1	0	0	0	0	1	1	1	0	0	0	0	02/15 - 02/28	37.378983	.27485463	.29050034	154.76025	Middle
BROWARD	GLADES MIDDLE SCHOOL	33027	FL	1352	11	1	0	76	78.76026153564453		0	1	0	0	0	0	1	1	1	0	0	0	0	11/09 - 11/22	36.80471	.27485463	.29050034	154.76025	Middle
BROWARD	GLADES MIDDLE SCHOOL	33027	FL	1352	11	0	0	76	78.76026153564453		0	1	0	0	0	0	1	1	1	0	0	0	0	10/12 - 10/25	15.062791	.27485463	.29050034	154.76025	Middle
BROWARD	GLADES MIDDLE SCHOOL	33027	FL	1352	11	0	2	76	78.76026153564453		0	1	0	0	0	0	1	1	1	0	0	0	0	01/04 - 01/17	64.933136	.27485463	.29050034	154.76025	Middle
BROWARD	GLADES MIDDLE SCHOOL	33027	FL	1354	367	2	0	76	78.76026153564453		0	1	0	0	0	0	1	1	1	0	0	0	0	03/01 - 03/14	32.334888	.27485463	.29050034	154.76025	Middle
BROWARD	GLADES MIDDLE SCHOOL	33027	FL	1354	367	4	1	76	78.76026153564453		0	1	0	0	0	0	1	1	1	0	0	0	0	04/12 - 04/25	36.625481	.27485463	.29050034	154.76025	Middle
BROWARD	GLADES MIDDLE SCHOOL	33027	FL	1352	11	0	0	76	78.76026153564453		0	1	0	0	0	0	1	1	1	0	0	0	0	11/30 - 12/13	49.263153	.27485463	.29050034	154.76025	Middle
BROWARD	GLADES MIDDLE SCHOOL	33027	FL	1354	367	0	0	76	78.76026153564453		0	1	0	0	0	0	1	1	1	0	0	0	0	03/15 - 03/28	32.221497	.27485463	.29050034	154.76025	Middle
BROWARD	GLADES MIDDLE SCHOOL	33027	FL	1354	367	1	0	76	78.76026153564453		0	1	0	0	0	0	1	1	1	0	0	0	0	02/01 - 02/14	43.560654	.27485463	.29050034	154.76025	Middle
BROWARD	GLADES MIDDLE SCHOOL	33027	FL	1352	11	1	0	76	78.76026153564453		0	1	0	0	0	0	1	1	1	0	0	0	0	10/26 - 11/08	27.605362	.27485463	.29050034	154.76025	Middle
BROWARD	GLADES MIDDLE SCHOOL	33027	FL	1352	11	1	0	76	78.76026153564453		0	1	0	0	0	0	1	1	1	0	0	0	0	01/18 - 01/31	51.582191	.27485463	.29050034	154.76025	Middle
BROWARD	GLADES MIDDLE SCHOOL	33027	FL	1354	367	1	1	76	78.76026153564453		0	1	0	0	0	0	1	1	1	0	0	0	0	03/29 - 04/11	38.44706	.27485463	.29050034	154.76025	Middle
BROWARD	CORAL COVE ELEMENTARY SCHOOL	33027	FL	548	120	3	0	38	39.38013076782227		0	1	0	0	0	0	1	1	1	0	0	0	0	11/09 - 11/22	36.80471	.27485463	.29050034	77.380127	Elementary
BROWARD	CORAL COVE ELEMENTARY SCHOOL	33027	FL	537	289	0	0	38	39.38013076782227		0	1	0	0	0	0	1	1	1	0	0	0	0	04/12 - 04/25	36.625481	.27485463	.29050034	77.380127	Elementary
BROWARD	CORAL COVE ELEMENTARY SCHOOL	33027	FL	548	120	0	1	38	39.38013076782227		0	1	0	0	0	0	1	1	1	0	0	0	0	11/30 - 12/13	49.263153	.27485463	.29050034	77.380127	Elementary
BROWARD	CORAL COVE ELEMENTARY SCHOOL	33027	FL	548	120	0	0	38	39.38013076782227		0	1	0	0	0	0	1	1	1	0	0	0	0	10/26 - 11/08	27.605362	.27485463	.29050034	77.380127	Elementary
BROWARD	CORAL COVE ELEMENTARY SCHOOL	33027	FL	537	289	3	0	38	39.38013076782227		0	1	0	0	0	0	1	1	1	0	0	0	0	02/15 - 02/28	37.378983	.27485463	.29050034	77.380127	Elementary
BROWARD	CORAL COVE ELEMENTARY SCHOOL	33027	FL	537	289	2	0	38	39.38013076782227		0	1	0	0	0	0	1	1	1	0	0	0	0	03/15 - 03/28	32.221497	.27485463	.29050034	77.380127	Elementary
BROWARD	CORAL COVE ELEMENTARY SCHOOL	33027	FL	537	289	2	0	38	39.38013076782227		0	1	0	0	0	0	1	1	1	0	0	0	0	03/29 - 04/11	38.44706	.27485463	.29050034	77.380127	Elementary
BROWARD	CORAL COVE ELEMENTARY SCHOOL	33027	FL	537	289	4	0	38	39.38013076782227		0	1	0	0	0	0	1	1	1	0	0	0	0	02/01 - 02/14	43.560654	.27485463	.29050034	77.380127	Elementary
BROWARD	CORAL COVE ELEMENTARY SCHOOL	33027	FL	548	120	2	0	38	39.38013076782227		0	1	0	0	0	0	1	1	1	0	0	0	0	01/18 - 01/31	51.582191	.27485463	.29050034	77.380127	Elementary
BROWARD	CORAL COVE ELEMENTARY SCHOOL	33027	FL	548	120	3	0	38	39.38013076782227		0	1	0	0	0	0	1	1	1	0	0	0	0	01/04 - 01/17	64.933136	.27485463	.29050034	77.380127	Elementary
BROWARD	CORAL COVE ELEMENTARY SCHOOL	33027	FL	537	289	1	1	38	39.38013076782227		0	1	0	0	0	0	1	1	1	0	0	0	0	03/01 - 03/14	32.334888	.27485463	.29050034	77.380127	Elementary
BROWARD	CORAL COVE ELEMENTARY SCHOOL	33027	FL	548	120	0	0	38	39.38013076782227		0	1	0	0	0	0	1	1	1	0	0	0	0	10/12 - 10/25	15.062791	.27485463	.29050034	77.380127	Elementary
BROWARD	DOLPHIN BAY ELEMENTARY SCHOOL	33027	FL	608	250	0	0	41	42.48908996582031		0	1	0	0	0	0	1	1	1	0	0	0	0	03/01 - 03/14	32.334888	.27485463	.29050034	83.48909	Elementary
BROWARD	DOLPHIN BAY ELEMENTARY SCHOOL	33027	FL	608	250	1	1	41	42.48908996582031		0	1	0	0	0	0	1	1	1	0	0	0	0	03/15 - 03/28	32.221497	.27485463	.29050034	83.48909	Elementary
BROWARD	DOLPHIN BAY ELEMENTARY SCHOOL	33027	FL	615	93	2	1	41	42.48908996582031		0	1	0	0	0	0	1	1	1	0	0	0	0	01/18 - 01/31	51.582191	.27485463	.29050034	83.48909	Elementary
BROWARD	DOLPHIN BAY ELEMENTARY SCHOOL	33027	FL	608	250	2	1	41	42.48908996582031		0	1	0	0	0	0	1	1	1	0	0	0	0	02/15 - 02/28	37.378983	.27485463	.29050034	83.48909	Elementary
BROWARD	DOLPHIN BAY ELEMENTARY SCHOOL	33027	FL	615	93	1	1	41	42.48908996582031		0	1	0	0	0	0	1	1	1	0	0	0	0	10/26 - 11/08	27.605362	.27485463	.29050034	83.48909	Elementary
BROWARD	DOLPHIN BAY ELEMENTARY SCHOOL	33027	FL	615	93	0	0	41	42.48908996582031		0	1	0	0	0	0	1	1	1	0	0	0	0	10/12 - 10/25	15.062791	.27485463	.29050034	83.48909	Elementary
BROWARD	DOLPHIN BAY ELEMENTARY SCHOOL	33027	FL	608	250	1	0	41	42.48908996582031		0	1	0	0	0	0	1	1	1	0	0	0	0	03/29 - 04/11	38.44706	.27485463	.29050034	83.48909	Elementary
BROWARD	DOLPHIN BAY ELEMENTARY SCHOOL	33027	FL	615	93	0	0	41	42.48908996582031		0	1	0	0	0	0	1	1	1	0	0	0	0	11/09 - 11/22	36.80471	.27485463	.29050034	83.48909	Elementary
BROWARD	DOLPHIN BAY ELEMENTARY SCHOOL	33027	FL	608	250	2	0	41	42.48908996582031		0	1	0	0	0	0	1	1	1	0	0	0	0	02/01 - 02/14	43.560654	.27485463	.29050034	83.48909	Elementary
BROWARD	DOLPHIN BAY ELEMENTARY SCHOOL	33027	FL	615	93	2	0	41	42.48908996582031		0	1	0	0	0	0	1	1	1	0	0	0	0	11/30 - 12/13	49.263153	.27485463	.29050034	83.48909	Elementary
BROWARD	DOLPHIN BAY ELEMENTARY SCHOOL	33027	FL	608	250	4	0	41	42.48908996582031		0	1	0	0	0	0	1	1	1	0	0	0	0	04/12 - 04/25	36.625481	.27485463	.29050034	83.48909	Elementary
BROWARD	DOLPHIN BAY ELEMENTARY SCHOOL	33027	FL	615	93	1	0	41	42.48908996582031		0	1	0	0	0	0	1	1	1	0	0	0	0	01/04 - 01/17	64.933136	.27485463	.29050034	83.48909	Elementary
BROWARD	MONARCH HIGH SCHOOL	33073	FL	2343	630	1	0	101	104.6682434082031		0	1	0	0	0	0	1	1	1	0	0	0	0	03/15 - 03/28	32.221497	.27485463	.29050034	205.66824	High
BROWARD	MONARCH HIGH SCHOOL	33073	FL	2405	17	1	1	101	104.6682434082031		0	1	0	0	0	0	1	1	1	0	0	0	0	10/26 - 11/08	27.605364	.27485463	.29050034	205.66824	High
BROWARD	MONARCH HIGH SCHOOL	33073	FL	2405	17	5	1	101	104.6682434082031		0	1	0	0	0	0	1	1	1	0	0	0	0	01/18 - 01/31	51.582195	.27485463	.29050034	205.66824	High
BROWARD	MONARCH HIGH SCHOOL	33073	FL	2343	630	7	0	101	104.6682434082031		0	1	0	0	0	0	1	1	1	0	0	0	0	03/01 - 03/14	32.334888	.27485463	.29050034	205.66824	High
BROWARD	MONARCH HIGH SCHOOL	33073	FL	2343	630	3	0	101	104.6682434082031		0	1	0	0	0	0	1	1	1	0	0	0	0	04/12 - 04/25	36.625481	.27485463	.29050034	205.66824	High
BROWARD	MONARCH HIGH SCHOOL	33073	FL	2343	630	1	0	101	104.6682434082031		0	1	0	0	0	0	1	1	1	0	0	0	0	02/15 - 02/28	37.378986	.27485463	.29050034	205.66824	High
BROWARD	MONARCH HIGH SCHOOL	33073	FL	2405	17	2	0	101	104.6682434082031		0	1	0	0	0	0	1	1	1	0	0	0	0	11/30 - 12/13	49.263157	.27485463	.29050034	205.66824	High
BROWARD	MONARCH HIGH SCHOOL	33073	FL	2405	17	1	0	101	104.6682434082031		0	1	0	0	0	0	1	1	1	0	0	0	0	10/12 - 10/25	15.062791	.27485463	.29050034	205.66824	High
BROWARD	MONARCH HIGH SCHOOL	33073	FL	2343	630	4	0	101	104.6682434082031		0	1	0	0	0	0	1	1	1	0	0	0	0	03/29 - 04/11	38.44706	.27485463	.29050034	205.66824	High
BROWARD	MONARCH HIGH SCHOOL	33073	FL	2343	630	7	0	101	104.6682434082031		0	1	0	0	0	0	1	1	1	0	0	0	0	02/01 - 02/14	43.560658	.27485463	.29050034	205.66824	High
BROWARD	MONARCH HIGH SCHOOL	33073	FL	2405	17	1	0	101	104.6682434082031		0	1	0	0	0	0	1	1	1	0	0	0	0	11/09 - 11/22	36.80471	.27485463	.29050034	205.66824	High
BROWARD	MONARCH HIGH SCHOOL	33073	FL	2405	17	3	1	101	104.6682434082031		0	1	0	0	0	0	1	1	1	0	0	0	0	01/04 - 01/17	64.933136	.27485463	.29050034	205.66824	High
BROWARD	ROCK ISLAND ELEMENTARY SCHOOL	33311	FL	514	236	0	0	32	33.16221618652344		0	1	0	0	0	0	1	1	1	0	0	0	0	03/01 - 03/14	32.334885	.27485466	.29050034	65.162216	Elementary
BROWARD	ROCK ISLAND ELEMENTARY SCHOOL	33311	FL	514	236	0	0	32	33.16221618652344		0	1	0	0	0	0	1	1	1	0	0	0	0	03/29 - 04/11	38.447056	.27485466	.29050034	65.162216	Elementary
BROWARD	ROCK ISLAND ELEMENTARY SCHOOL	33311	FL	508	30	0	4	32	33.16221618652344		0	1	0	0	0	0	1	1	1	0	0	0	0	11/30 - 12/13	49.263149	.27485466	.29050034	65.162216	Elementary
BROWARD	ROCK ISLAND ELEMENTARY SCHOOL	33311	FL	508	30	0	0	32	33.16221618652344		0	1	0	0	0	0	1	1	1	0	0	0	0	11/09 - 11/22	36.80471	.27485466	.29050034	65.162216	Elementary
BROWARD	ROCK ISLAND ELEMENTARY SCHOOL	33311	FL	514	236	0	1	32	33.16221618652344		0	1	0	0	0	0	1	1	1	0	0	0	0	04/12 - 04/25	36.625481	.27485466	.29050034	65.162216	Elementary
BROWARD	ROCK ISLAND ELEMENTARY SCHOOL	33311	FL	508	30	2	0	32	33.16221618652344		0	1	0	0	0	0	1	1	1	0	0	0	0	01/18 - 01/31	51.582191	.27485466	.29050034	65.162216	Elementary
BROWARD	ROCK ISLAND ELEMENTARY SCHOOL	33311	FL	508	30	0	3	32	33.16221618652344		0	1	0	0	0	0	1	1	1	0	0	0	0	01/04 - 01/17	64.933136	.27485466	.29050034	65.162216	Elementary
BROWARD	ROCK ISLAND ELEMENTARY SCHOOL	33311	FL	514	236	5	1	32	33.16221618652344		0	1	0	0	0	0	1	1	1	0	0	0	0	03/15 - 03/28	32.221497	.27485466	.29050034	65.162216	Elementary
BROWARD	ROCK ISLAND ELEMENTARY SCHOOL	33311	FL	508	30	0	0	32	33.16221618652344		0	1	0	0	0	0	1	1	1	0	0	0	0	10/12 - 10/25	15.06279	.27485466	.29050034	65.162216	Elementary
BROWARD	ROCK ISLAND ELEMENTARY SCHOOL	33311	FL	514	236	2	0	32	33.16221618652344		0	1	0	0	0	0	1	1	1	0	0	0	0	02/15 - 02/28	37.378983	.27485466	.29050034	65.162216	Elementary
BROWARD	ROCK ISLAND ELEMENTARY SCHOOL	33311	FL	514	236	0	0	32	33.16221618652344		0	1	0	0	0	0	1	1	1	0	0	0	0	02/01 - 02/14	43.560654	.27485466	.29050034	65.162216	Elementary
BROWARD	ROCK ISLAND ELEMENTARY SCHOOL	33311	FL	508	30	0	0	32	33.16221618652344		0	1	0	0	0	0	1	1	1	0	0	0	0	10/26 - 11/08	27.605362	.27485466	.29050034	65.162216	Elementary
BROWARD	EVERGLADES HIGH SCHOOL	33027	FL	2135	45	1	1	94	97.41400909423828		0	1	0	0	0	0	1	1	1	0	0	0	0	11/09 - 11/22	36.80471	.27485463	.29050034	191.414	High
BROWARD	EVERGLADES HIGH SCHOOL	33027	FL	2121	305	3	1	94	97.41400909423828		0	1	0	0	0	0	1	1	1	0	0	0	0	03/01 - 03/14	32.334888	.27485463	.29050034	191.414	High
BROWARD	EVERGLADES HIGH SCHOOL	33027	FL	2121	305	0	0	94	97.41400909423828		0	1	0	0	0	0	1	1	1	0	0	0	0	03/15 - 03/28	32.221497	.27485463	.29050034	191.414	High
BROWARD	EVERGLADES HIGH SCHOOL	33027	FL	2135	45	2	1	94	97.41400909423828		0	1	0	0	0	0	1	1	1	0	0	0	0	10/26 - 11/08	27.605362	.27485463	.29050034	191.414	High
BROWARD	EVERGLADES HIGH SCHOOL	33027	FL	2135	45	1	0	94	97.41400909423828		0	1	0	0	0	0	1	1	1	0	0	0	0	10/12 - 10/25	15.062791	.27485463	.29050034	191.414	High
BROWARD	EVERGLADES HIGH SCHOOL	33027	FL	2121	305	5	1	94	97.41400909423828		0	1	0	0	0	0	1	1	1	0	0	0	0	02/01 - 02/14	43.560654	.27485463	.29050034	191.414	High
BROWARD	EVERGLADES HIGH SCHOOL	33027	FL	2135	45	2	0	94	97.41400909423828		0	1	0	0	0	0	1	1	1	0	0	0	0	11/30 - 12/13	49.263153	.27485463	.29050034	191.414	High
BROWARD	EVERGLADES HIGH SCHOOL	33027	FL	2121	305	0	0	94	97.41400909423828		0	1	0	0	0	0	1	1	1	0	0	0	0	03/29 - 04/11	38.44706	.27485463	.29050034	191.414	High
BROWARD	EVERGLADES HIGH SCHOOL	33027	FL	2121	305	1	1	94	97.41400909423828		0	1	0	0	0	0	1	1	1	0	0	0	0	02/15 - 02/28	37.378983	.27485463	.29050034	191.414	High
BROWARD	EVERGLADES HIGH SCHOOL	33027	FL	2121	305	3	2	94	97.41400909423828		0	1	0	0	0	0	1	1	1	0	0	0	0	04/12 - 04/25	36.625481	.27485463	.29050034	191.414	High
BROWARD	EVERGLADES HIGH SCHOOL	33027	FL	2135	45	3	0	94	97.41400909423828		0	1	0	0	0	0	1	1	1	0	0	0	0	01/04 - 01/17	64.933136	.27485463	.29050034	191.414	High
BROWARD	EVERGLADES HIGH SCHOOL	33027	FL	2135	45	1	1	94	97.41400909423828		0	1	0	0	0	0	1	1	1	0	0	0	0	01/18 - 01/31	51.582191	.27485463	.29050034	191.414	High
BROWARD	SOMERSET ACADEMY DAVIE CHARTER SCHOOL	33314	FL	150	41	0	0	6	6.217915534973145		0	1	0	0	0	0	1	1	1	0	0	0	0	11/30 - 12/13	49.263153	.27485463	.29050034	12.217916	Elementary
BROWARD	SOMERSET ACADEMY DAVIE CHARTER SCHOOL	33314	FL	150	41	0	0	6	6.217915534973145		0	1	0	0	0	0	1	1	1	0	0	0	0	11/09 - 11/22	36.80471	.27485463	.29050034	12.217916	Elementary
BROWARD	SOMERSET ACADEMY DAVIE CHARTER SCHOOL	33314	FL	148	79	0	0	6	6.217915534973145		0	1	0	0	0	0	1	1	1	0	0	0	0	03/15 - 03/28	32.221493	.27485463	.29050034	12.217916	Elementary
BROWARD	SOMERSET ACADEMY DAVIE CHARTER SCHOOL	33314	FL	150	41	0	0	6	6.217915534973145		0	1	0	0	0	0	1	1	1	0	0	0	0	01/04 - 01/17	64.933136	.27485463	.29050034	12.217916	Elementary
BROWARD	SOMERSET ACADEMY DAVIE CHARTER SCHOOL	33314	FL	150	41	0	0	6	6.217915534973145		0	1	0	0	0	0	1	1	1	0	0	0	0	10/26 - 11/08	27.605362	.27485463	.29050034	12.217916	Elementary
BROWARD	SOMERSET ACADEMY DAVIE CHARTER SCHOOL	33314	FL	148	79	1	0	6	6.217915534973145		0	1	0	0	0	0	1	1	1	0	0	0	0	03/01 - 03/14	32.334885	.27485463	.29050034	12.217916	Elementary
BROWARD	SOMERSET ACADEMY DAVIE CHARTER SCHOOL	33314	FL	148	79	1	0	6	6.217915534973145		0	1	0	0	0	0	1	1	1	0	0	0	0	04/12 - 04/25	36.625477	.27485463	.29050034	12.217916	Elementary
BROWARD	SOMERSET ACADEMY DAVIE CHARTER SCHOOL	33314	FL	150	41	0	0	6	6.217915534973145		0	1	0	0	0	0	1	1	1	0	0	0	0	01/18 - 01/31	51.582191	.27485463	.29050034	12.217916	Elementary
BROWARD	SOMERSET ACADEMY DAVIE CHARTER SCHOOL	33314	FL	148	79	0	0	6	6.217915534973145		0	1	0	0	0	0	1	1	1	0	0	0	0	03/29 - 04/11	38.447056	.27485463	.29050034	12.217916	Elementary
BROWARD	SOMERSET ACADEMY DAVIE CHARTER SCHOOL	33314	FL	148	79	1	1	6	6.217915534973145		0	1	0	0	0	0	1	1	1	0	0	0	0	02/01 - 02/14	43.560654	.27485463	.29050034	12.217916	Elementary
BROWARD	SOMERSET ACADEMY DAVIE CHARTER SCHOOL	33314	FL	150	41	0	0	6	6.217915534973145		0	1	0	0	0	0	1	1	1	0	0	0	0	10/12 - 10/25	15.06279	.27485463	.29050034	12.217916	Elementary
BROWARD	SOMERSET ACADEMY DAVIE CHARTER SCHOOL	33314	FL	148	79	2	0	6	6.217915534973145		0	1	0	0	0	0	1	1	1	0	0	0	0	02/15 - 02/28	37.378983	.27485463	.29050034	12.217916	Elementary
BROWARD	HOLLYWOOD ACADEMY OF ARTS & SCIENCE	33020	FL	1113	187	3	2	65	67.36075592041016		0	1	0	0	0	0	1	1	1	0	0	0	0	11/30 - 12/13	49.263157	.27485463	.29050031	132.36075	Elementary
BROWARD	HOLLYWOOD ACADEMY OF ARTS & SCIENCE	33020	FL	1113	392	2	0	65	67.36075592041016		0	1	0	0	0	0	1	1	1	0	0	0	0	02/01 - 02/14	43.560654	.27485463	.29050031	132.36075	Elementary
BROWARD	HOLLYWOOD ACADEMY OF ARTS & SCIENCE	33020	FL	1113	187	6	2	65	67.36075592041016		0	1	0	0	0	0	1	1	1	0	0	0	0	01/18 - 01/31	51.582195	.27485463	.29050031	132.36075	Elementary
BROWARD	HOLLYWOOD ACADEMY OF ARTS & SCIENCE	33020	FL	1113	392	5	1	65	67.36075592041016		0	1	0	0	0	0	1	1	1	0	0	0	0	04/12 - 04/25	36.625477	.27485463	.29050031	132.36075	Elementary
BROWARD	HOLLYWOOD ACADEMY OF ARTS & SCIENCE	33020	FL	1113	392	1	2	65	67.36075592041016		0	1	0	0	0	0	1	1	1	0	0	0	0	02/15 - 02/28	37.378986	.27485463	.29050031	132.36075	Elementary
BROWARD	HOLLYWOOD ACADEMY OF ARTS & SCIENCE	33020	FL	1113	187	13	1	65	67.36075592041016		0	1	0	0	0	0	1	1	1	0	0	0	0	10/26 - 11/08	27.605362	.27485463	.29050031	132.36075	Elementary
BROWARD	HOLLYWOOD ACADEMY OF ARTS & SCIENCE	33020	FL	1113	392	7	1	65	67.36075592041016		0	1	0	0	0	0	1	1	1	0	0	0	0	03/29 - 04/11	38.447063	.27485463	.29050031	132.36075	Elementary
BROWARD	HOLLYWOOD ACADEMY OF ARTS & SCIENCE	33020	FL	1113	187	3	1	65	67.36075592041016		0	1	0	0	0	0	1	1	1	0	0	0	0	11/09 - 11/22	36.804714	.27485463	.29050031	132.36075	Elementary
BROWARD	HOLLYWOOD ACADEMY OF ARTS & SCIENCE	33020	FL	1113	392	3	1	65	67.36075592041016		0	1	0	0	0	0	1	1	1	0	0	0	0	03/15 - 03/28	32.221497	.27485463	.29050031	132.36075	Elementary
BROWARD	HOLLYWOOD ACADEMY OF ARTS & SCIENCE	33020	FL	1113	187	5	1	65	67.36075592041016		0	1	0	0	0	0	1	1	1	0	0	0	0	01/04 - 01/17	64.933136	.27485463	.29050031	132.36075	Elementary
BROWARD	HOLLYWOOD ACADEMY OF ARTS & SCIENCE	33020	FL	1113	187	0	0	65	67.36075592041016		0	1	0	0	0	0	1	1	1	0	0	0	0	10/12 - 10/25	15.062791	.27485463	.29050031	132.36075	Elementary
BROWARD	HOLLYWOOD ACADEMY OF ARTS & SCIENCE	33020	FL	1113	392	3	0	65	67.36075592041016		0	1	0	0	0	0	1	1	1	0	0	0	0	03/01 - 03/14	32.334888	.27485463	.29050031	132.36075	Elementary
BROWARD	LYONS CREEK MIDDLE SCHOOL	33073	FL	1801	676	4	2	93	96.37769317626953		0	1	0	0	0	0	1	1	1	0	0	0	0	03/01 - 03/14	32.334888	.27485463	.29050034	189.37769	Middle
BROWARD	LYONS CREEK MIDDLE SCHOOL	33073	FL	1801	676	6	0	93	96.37769317626953		0	1	0	0	0	0	1	1	1	0	0	0	0	04/12 - 04/25	36.625481	.27485463	.29050034	189.37769	Middle
BROWARD	LYONS CREEK MIDDLE SCHOOL	33073	FL	1801	676	3	0	93	96.37769317626953		0	1	0	0	0	0	1	1	1	0	0	0	0	02/01 - 02/14	43.560658	.27485463	.29050034	189.37769	Middle
BROWARD	LYONS CREEK MIDDLE SCHOOL	33073	FL	1801	676	3	0	93	96.37769317626953		0	1	0	0	0	0	1	1	1	0	0	0	0	03/15 - 03/28	32.221497	.27485463	.29050034	189.37769	Middle
BROWARD	LYONS CREEK MIDDLE SCHOOL	33073	FL	1801	676	2	0	93	96.37769317626953		0	1	0	0	0	0	1	1	1	0	0	0	0	03/29 - 04/11	38.44706	.27485463	.29050034	189.37769	Middle
BROWARD	LYONS CREEK MIDDLE SCHOOL	33073	FL	1801	676	5	1	93	96.37769317626953		0	1	0	0	0	0	1	1	1	0	0	0	0	02/15 - 02/28	37.378986	.27485463	.29050034	189.37769	Middle
BROWARD	FALCON COVE MIDDLE SCHOOL	33332	FL	2229	13	0	0	95	98.45033264160156		0	1	0	0	0	0	1	1	1	0	0	0	0	10/12 - 10/25	15.06279	.27485463	.29050034	193.45033	Middle
BROWARD	FALCON COVE MIDDLE SCHOOL	33332	FL	2243	817	1	1	95	98.45033264160156		0	1	0	0	0	0	1	1	1	0	0	0	0	03/01 - 03/14	32.334888	.27485463	.29050034	193.45033	Middle
BROWARD	FALCON COVE MIDDLE SCHOOL	33332	FL	2243	817	6	1	95	98.45033264160156		0	1	0	0	0	0	1	1	1	0	0	0	0	02/15 - 02/28	37.378983	.27485463	.29050034	193.45033	Middle
BROWARD	FALCON COVE MIDDLE SCHOOL	33332	FL	2243	817	5	1	95	98.45033264160156		0	1	0	0	0	0	1	1	1	0	0	0	0	02/01 - 02/14	43.560654	.27485463	.29050034	193.45033	Middle
BROWARD	FALCON COVE MIDDLE SCHOOL	33332	FL	2229	13	1	0	95	98.45033264160156		0	1	0	0	0	0	1	1	1	0	0	0	0	11/09 - 11/22	36.80471	.27485463	.29050034	193.45033	Middle
BROWARD	FALCON COVE MIDDLE SCHOOL	33332	FL	2243	817	6	0	95	98.45033264160156		0	1	0	0	0	0	1	1	1	0	0	0	0	04/12 - 04/25	36.625477	.27485463	.29050034	193.45033	Middle
BROWARD	FALCON COVE MIDDLE SCHOOL	33332	FL	2229	13	1	2	95	98.45033264160156		0	1	0	0	0	0	1	1	1	0	0	0	0	01/18 - 01/31	51.582191	.27485463	.29050034	193.45033	Middle
BROWARD	FALCON COVE MIDDLE SCHOOL	33332	FL	2243	817	4	2	95	98.45033264160156		0	1	0	0	0	0	1	1	1	0	0	0	0	03/29 - 04/11	38.44706	.27485463	.29050034	193.45033	Middle
BROWARD	FALCON COVE MIDDLE SCHOOL	33332	FL	2229	13	3	0	95	98.45033264160156		0	1	0	0	0	0	1	1	1	0	0	0	0	01/04 - 01/17	64.933136	.27485463	.29050034	193.45033	Middle
BROWARD	FALCON COVE MIDDLE SCHOOL	33332	FL	2243	817	6	0	95	98.45033264160156		0	1	0	0	0	0	1	1	1	0	0	0	0	03/15 - 03/28	32.221497	.27485463	.29050034	193.45033	Middle
BROWARD	FALCON COVE MIDDLE SCHOOL	33332	FL	2229	13	7	2	95	98.45033264160156		0	1	0	0	0	0	1	1	1	0	0	0	0	11/30 - 12/13	49.263153	.27485463	.29050034	193.45033	Middle
BROWARD	FALCON COVE MIDDLE SCHOOL	33332	FL	2229	13	2	2	95	98.45033264160156		0	1	0	0	0	0	1	1	1	0	0	0	0	10/26 - 11/08	27.60536	.27485463	.29050034	193.45033	Middle
BROWARD	PARKSIDE ELEMENTARY SCHOOL	33065	FL	823	147	0	0	52	53.88860321044922		0	1	0	0	0	0	1	1	1	0	0	0	0	10/12 - 10/25	15.06279	.27485463	.29050034	105.8886	Elementary
BROWARD	PARKSIDE ELEMENTARY SCHOOL	33065	FL	823	147	2	1	52	53.88860321044922		0	1	0	0	0	0	1	1	1	0	0	0	0	11/09 - 11/22	36.80471	.27485463	.29050034	105.8886	Elementary
BROWARD	PARKSIDE ELEMENTARY SCHOOL	33065	FL	840	448	0	1	52	53.88860321044922		0	1	0	0	0	0	1	1	1	0	0	0	0	02/01 - 02/14	43.560654	.27485463	.29050034	105.8886	Elementary
BROWARD	PARKSIDE ELEMENTARY SCHOOL	33065	FL	840	448	3	0	52	53.88860321044922		0	1	0	0	0	0	1	1	1	0	0	0	0	03/15 - 03/28	32.221497	.27485463	.29050034	105.8886	Elementary
BROWARD	PARKSIDE ELEMENTARY SCHOOL	33065	FL	840	448	5	0	52	53.88860321044922		0	1	0	0	0	0	1	1	1	0	0	0	0	04/12 - 04/25	36.625477	.27485463	.29050034	105.8886	Elementary
BROWARD	PARKSIDE ELEMENTARY SCHOOL	33065	FL	823	147	0	1	52	53.88860321044922		0	1	0	0	0	0	1	1	1	0	0	0	0	10/26 - 11/08	27.605362	.27485463	.29050034	105.8886	Elementary
BROWARD	PARKSIDE ELEMENTARY SCHOOL	33065	FL	840	448	0	0	52	53.88860321044922		0	1	0	0	0	0	1	1	1	0	0	0	0	03/01 - 03/14	32.334885	.27485463	.29050034	105.8886	Elementary
BROWARD	PARKSIDE ELEMENTARY SCHOOL	33065	FL	840	448	1	1	52	53.88860321044922		0	1	0	0	0	0	1	1	1	0	0	0	0	02/15 - 02/28	37.378983	.27485463	.29050034	105.8886	Elementary
BROWARD	PARKSIDE ELEMENTARY SCHOOL	33065	FL	823	147	2	0	52	53.88860321044922		0	1	0	0	0	0	1	1	1	0	0	0	0	11/30 - 12/13	49.263149	.27485463	.29050034	105.8886	Elementary
BROWARD	PARKSIDE ELEMENTARY SCHOOL	33065	FL	823	147	2	1	52	53.88860321044922		0	1	0	0	0	0	1	1	1	0	0	0	0	01/04 - 01/17	64.933136	.27485463	.29050034	105.8886	Elementary
BROWARD	PARKSIDE ELEMENTARY SCHOOL	33065	FL	840	448	1	0	52	53.88860321044922		0	1	0	0	0	0	1	1	1	0	0	0	0	03/29 - 04/11	38.44706	.27485463	.29050034	105.8886	Elementary
BROWARD	PARKSIDE ELEMENTARY SCHOOL	33065	FL	823	147	6	0	52	53.88860321044922		0	1	0	0	0	0	1	1	1	0	0	0	0	01/18 - 01/31	51.582188	.27485463	.29050034	105.8886	Elementary
BROWARD	CITY/PEMBROKE PINES CHARTER HIGH SCHOOL	33331	FL	2104	241	3	1	101	104.6682434082031		0	1	0	0	0	0	1	1	1	0	0	0	0	02/15 - 02/28	37.378983	.27485463	.29050034	205.66824	High
BROWARD	CITY/PEMBROKE PINES CHARTER HIGH SCHOOL	33331	FL	2104	241	0	0	101	104.6682434082031		0	1	0	0	0	0	1	1	1	0	0	0	0	04/12 - 04/25	36.625481	.27485463	.29050034	205.66824	High
BROWARD	CITY/PEMBROKE PINES CHARTER HIGH SCHOOL	33331	FL	2111	126	3	2	101	104.6682434082031		0	1	0	0	0	0	1	1	1	0	0	0	0	01/18 - 01/31	51.582191	.27485463	.29050034	205.66824	High
BROWARD	CITY/PEMBROKE PINES CHARTER HIGH SCHOOL	33331	FL	2111	126	2	0	101	104.6682434082031		0	1	0	0	0	0	1	1	1	0	0	0	0	01/04 - 01/17	64.933136	.27485463	.29050034	205.66824	High
BROWARD	CITY/PEMBROKE PINES CHARTER HIGH SCHOOL	33331	FL	2104	241	0	0	101	104.6682434082031		0	1	0	0	0	0	1	1	1	0	0	0	0	02/01 - 02/14	43.560654	.27485463	.29050034	205.66824	High
BROWARD	CITY/PEMBROKE PINES CHARTER HIGH SCHOOL	33331	FL	2104	241	1	0	101	104.6682434082031		0	1	0	0	0	0	1	1	1	0	0	0	0	03/15 - 03/28	32.221497	.27485463	.29050034	205.66824	High
BROWARD	CITY/PEMBROKE PINES CHARTER HIGH SCHOOL	33331	FL	2104	241	0	0	101	104.6682434082031		0	1	0	0	0	0	1	1	1	0	0	0	0	03/29 - 04/11	38.44706	.27485463	.29050034	205.66824	High
BROWARD	CITY/PEMBROKE PINES CHARTER HIGH SCHOOL	33331	FL	2111	126	0	0	101	104.6682434082031		0	1	0	0	0	0	1	1	1	0	0	0	0	11/09 - 11/22	36.80471	.27485463	.29050034	205.66824	High
BROWARD	CITY/PEMBROKE PINES CHARTER HIGH SCHOOL	33331	FL	2111	126	1	0	101	104.6682434082031		0	1	0	0	0	0	1	1	1	0	0	0	0	11/30 - 12/13	49.263153	.27485463	.29050034	205.66824	High
BROWARD	CITY/PEMBROKE PINES CHARTER HIGH SCHOOL	33331	FL	2111	126	0	1	101	104.6682434082031		0	1	0	0	0	0	1	1	1	0	0	0	0	10/26 - 11/08	27.605362	.27485463	.29050034	205.66824	High
BROWARD	CITY/PEMBROKE PINES CHARTER HIGH SCHOOL	33331	FL	2111	126	0	0	101	104.6682434082031		0	1	0	0	0	0	1	1	1	0	0	0	0	10/12 - 10/25	15.06279	.27485463	.29050034	205.66824	High
BROWARD	CITY/PEMBROKE PINES CHARTER HIGH SCHOOL	33331	FL	2104	241	1	0	101	104.6682434082031		0	1	0	0	0	0	1	1	1	0	0	0	0	03/01 - 03/14	32.334888	.27485463	.29050034	205.66824	High
BROWARD	SOMERSET ACADEMY	33029	FL	648	255	8	1	31	32.12589645385742		0	1	0	0	0	0	1	1	1	0	0	0	0	03/01 - 03/14	32.334888	.27485463	.29050031	63.125896	Elementary
BROWARD	SOMERSET ACADEMY	33029	FL	648	255	4	0	31	32.12589645385742		0	1	0	0	0	0	1	1	1	0	0	0	0	02/15 - 02/28	37.378986	.27485463	.29050031	63.125896	Elementary
BROWARD	SOMERSET ACADEMY	33029	FL	651	114	3	0	31	32.12589645385742		0	1	0	0	0	0	1	1	1	0	0	0	0	01/04 - 01/17	64.933136	.27485463	.29050031	63.125896	Elementary
BROWARD	SOMERSET ACADEMY	33029	FL	651	114	3	0	31	32.12589645385742		0	1	0	0	0	0	1	1	1	0	0	0	0	10/26 - 11/08	27.605362	.27485463	.29050031	63.125896	Elementary
BROWARD	SOMERSET ACADEMY	33029	FL	648	255	1	0	31	32.12589645385742		0	1	0	0	0	0	1	1	1	0	0	0	0	04/12 - 04/25	36.625477	.27485463	.29050031	63.125896	Elementary
BROWARD	SOMERSET ACADEMY	33029	FL	651	114	1	1	31	32.12589645385742		0	1	0	0	0	0	1	1	1	0	0	0	0	11/30 - 12/13	49.263153	.27485463	.29050031	63.125896	Elementary
BROWARD	SOMERSET ACADEMY	33029	FL	648	255	2	1	31	32.12589645385742		0	1	0	0	0	0	1	1	1	0	0	0	0	03/29 - 04/11	38.44706	.27485463	.29050031	63.125896	Elementary
BROWARD	SOMERSET ACADEMY	33029	FL	651	114	0	0	31	32.12589645385742		0	1	0	0	0	0	1	1	1	0	0	0	0	10/12 - 10/25	15.062791	.27485463	.29050031	63.125896	Elementary
BROWARD	SOMERSET ACADEMY	33029	FL	651	114	5	1	31	32.12589645385742		0	1	0	0	0	0	1	1	1	0	0	0	0	11/09 - 11/22	36.80471	.27485463	.29050031	63.125896	Elementary
BROWARD	SOMERSET ACADEMY	33029	FL	648	255	6	2	31	32.12589645385742		0	1	0	0	0	0	1	1	1	0	0	0	0	02/01 - 02/14	43.560654	.27485463	.29050031	63.125896	Elementary
BROWARD	SOMERSET ACADEMY	33029	FL	651	114	2	2	31	32.12589645385742		0	1	0	0	0	0	1	1	1	0	0	0	0	01/18 - 01/31	51.582191	.27485463	.29050031	63.125896	Elementary
BROWARD	SOMERSET ACADEMY	33029	FL	648	255	7	0	31	32.12589645385742		0	1	0	0	0	0	1	1	1	0	0	0	0	03/15 - 03/28	32.221497	.27485463	.29050031	63.125896	Elementary
BROWARD	EXCELSIOR CHARTER OF BROWARD	33309	FL	143	41	0	0	12	12.43583106994629		0	1	0	0	0	0	1	1	1	0	0	0	0	04/12 - 04/25	36.625477	.27485463	.29050031	24.435831	Elementary
BROWARD	EXCELSIOR CHARTER OF BROWARD	33309	FL	143	41	0	0	12	12.43583106994629		0	1	0	0	0	0	1	1	1	0	0	0	0	02/15 - 02/28	37.378983	.27485463	.29050031	24.435831	Elementary
BROWARD	EXCELSIOR CHARTER OF BROWARD	33309	FL	157	21	0	0	12	12.43583106994629		0	1	0	0	0	0	1	1	1	0	0	0	0	10/12 - 10/25	15.06279	.27485463	.29050031	24.435831	Elementary
BROWARD	EXCELSIOR CHARTER OF BROWARD	33309	FL	157	21	0	0	12	12.43583106994629		0	1	0	0	0	0	1	1	1	0	0	0	0	10/26 - 11/08	27.60536	.27485463	.29050031	24.435831	Elementary
BROWARD	EXCELSIOR CHARTER OF BROWARD	33309	FL	157	21	0	0	12	12.43583106994629		0	1	0	0	0	0	1	1	1	0	0	0	0	01/04 - 01/17	64.933136	.27485463	.29050031	24.435831	Elementary
BROWARD	EXCELSIOR CHARTER OF BROWARD	33309	FL	157	21	1	0	12	12.43583106994629		0	1	0	0	0	0	1	1	1	0	0	0	0	01/18 - 01/31	51.582191	.27485463	.29050031	24.435831	Elementary
BROWARD	EXCELSIOR CHARTER OF BROWARD	33309	FL	157	21	0	0	12	12.43583106994629		0	1	0	0	0	0	1	1	1	0	0	0	0	11/30 - 12/13	49.263149	.27485463	.29050031	24.435831	Elementary
BROWARD	EXCELSIOR CHARTER OF BROWARD	33309	FL	157	21	0	0	12	12.43583106994629		0	1	0	0	0	0	1	1	1	0	0	0	0	11/09 - 11/22	36.80471	.27485463	.29050031	24.435831	Elementary
BROWARD	EXCELSIOR CHARTER OF BROWARD	33309	FL	143	41	0	0	12	12.43583106994629		0	1	0	0	0	0	1	1	1	0	0	0	0	03/29 - 04/11	38.44706	.27485463	.29050031	24.435831	Elementary
BROWARD	EXCELSIOR CHARTER OF BROWARD	33309	FL	143	41	1	0	12	12.43583106994629		0	1	0	0	0	0	1	1	1	0	0	0	0	02/01 - 02/14	43.560654	.27485463	.29050031	24.435831	Elementary
BROWARD	EXCELSIOR CHARTER OF BROWARD	33309	FL	143	41	0	0	12	12.43583106994629		0	1	0	0	0	0	1	1	1	0	0	0	0	03/15 - 03/28	32.221497	.27485463	.29050031	24.435831	Elementary
BROWARD	EXCELSIOR CHARTER OF BROWARD	33309	FL	143	41	1	0	12	12.43583106994629		0	1	0	0	0	0	1	1	1	0	0	0	0	03/01 - 03/14	32.334888	.27485463	.29050031	24.435831	Elementary
BROWARD	SOMERSET ARTS CONSERVATORY	33029	FL	389	37	0	0	4	4.14527702331543		0	1	0	0	0	0	1	1	1	0	0	0	0	11/09 - 11/22	36.80471	.27485463	.29050031	8.145277	High
BROWARD	SOMERSET ARTS CONSERVATORY	33029	FL	386	48	0	0	4	4.14527702331543		0	1	0	0	0	0	1	1	1	0	0	0	0	03/29 - 04/11	38.44706	.27485463	.29050031	8.145277	High
BROWARD	SOMERSET ARTS CONSERVATORY	33029	FL	386	48	0	0	4	4.14527702331543		0	1	0	0	0	0	1	1	1	0	0	0	0	03/01 - 03/14	32.334888	.27485463	.29050031	8.145277	High
BROWARD	SOMERSET ARTS CONSERVATORY	33029	FL	389	37	0	0	4	4.14527702331543		0	1	0	0	0	0	1	1	1	0	0	0	0	10/26 - 11/08	27.605362	.27485463	.29050031	8.145277	High
BROWARD	SOMERSET ARTS CONSERVATORY	33029	FL	389	37	0	0	4	4.14527702331543		0	1	0	0	0	0	1	1	1	0	0	0	0	01/18 - 01/31	51.582191	.27485463	.29050031	8.145277	High
BROWARD	SOMERSET ARTS CONSERVATORY	33029	FL	389	37	0	0	4	4.14527702331543		0	1	0	0	0	0	1	1	1	0	0	0	0	10/12 - 10/25	15.062791	.27485463	.29050031	8.145277	High
BROWARD	SOMERSET ARTS CONSERVATORY	33029	FL	386	48	0	0	4	4.14527702331543		0	1	0	0	0	0	1	1	1	0	0	0	0	04/12 - 04/25	36.625477	.27485463	.29050031	8.145277	High
BROWARD	SOMERSET ARTS CONSERVATORY	33029	FL	386	48	0	0	4	4.14527702331543		0	1	0	0	0	0	1	1	1	0	0	0	0	03/15 - 03/28	32.221497	.27485463	.29050031	8.145277	High
BROWARD	SOMERSET ARTS CONSERVATORY	33029	FL	389	37	0	0	4	4.14527702331543		0	1	0	0	0	0	1	1	1	0	0	0	0	01/04 - 01/17	64.933136	.27485463	.29050031	8.145277	High
BROWARD	SOMERSET ARTS CONSERVATORY	33029	FL	386	48	0	0	4	4.14527702331543		0	1	0	0	0	0	1	1	1	0	0	0	0	02/15 - 02/28	37.378986	.27485463	.29050031	8.145277	High
BROWARD	SOMERSET ARTS CONSERVATORY	33029	FL	386	48	1	0	4	4.14527702331543		0	1	0	0	0	0	1	1	1	0	0	0	0	02/01 - 02/14	43.560654	.27485463	.29050031	8.145277	High
BROWARD	SOMERSET ARTS CONSERVATORY	33029	FL	389	37	0	0	4	4.14527702331543		0	1	0	0	0	0	1	1	1	0	0	0	0	11/30 - 12/13	49.263153	.27485463	.29050031	8.145277	High
BROWARD	SUNSHINE ELEMENTARY CHARTER SCHOOL	33020	FL	277	104	0	0	21	21.76270484924316		0	1	0	0	0	0	1	1	1	0	0	0	0	01/04 - 01/17	64.933136	.27485463	.29050031	42.762703	Elementary
BROWARD	SUNSHINE ELEMENTARY CHARTER SCHOOL	33020	FL	277	104	1	1	21	21.76270484924316		0	1	0	0	0	0	1	1	1	0	0	0	0	11/30 - 12/13	49.263157	.27485463	.29050031	42.762703	Elementary
BROWARD	SUNSHINE ELEMENTARY CHARTER SCHOOL	33020	FL	267	134	0	0	21	21.76270484924316		0	1	0	0	0	0	1	1	1	0	0	0	0	02/01 - 02/14	43.560654	.27485463	.29050031	42.762703	Elementary
BROWARD	SUNSHINE ELEMENTARY CHARTER SCHOOL	33020	FL	277	104	1	0	21	21.76270484924316		0	1	0	0	0	0	1	1	1	0	0	0	0	01/18 - 01/31	51.582195	.27485463	.29050031	42.762703	Elementary
BROWARD	SUNSHINE ELEMENTARY CHARTER SCHOOL	33020	FL	277	104	0	0	21	21.76270484924316		0	1	0	0	0	0	1	1	1	0	0	0	0	10/12 - 10/25	15.062791	.27485463	.29050031	42.762703	Elementary
BROWARD	SUNSHINE ELEMENTARY CHARTER SCHOOL	33020	FL	267	134	1	0	21	21.76270484924316		0	1	0	0	0	0	1	1	1	0	0	0	0	02/15 - 02/28	37.378986	.27485463	.29050031	42.762703	Elementary
BROWARD	SUNSHINE ELEMENTARY CHARTER SCHOOL	33020	FL	267	134	1	0	21	21.76270484924316		0	1	0	0	0	0	1	1	1	0	0	0	0	03/15 - 03/28	32.221497	.27485463	.29050031	42.762703	Elementary
BROWARD	SUNSHINE ELEMENTARY CHARTER SCHOOL	33020	FL	267	134	0	1	21	21.76270484924316		0	1	0	0	0	0	1	1	1	0	0	0	0	03/01 - 03/14	32.334888	.27485463	.29050031	42.762703	Elementary
BROWARD	SUNSHINE ELEMENTARY CHARTER SCHOOL	33020	FL	277	104	0	0	21	21.76270484924316		0	1	0	0	0	0	1	1	1	0	0	0	0	10/26 - 11/08	27.605362	.27485463	.29050031	42.762703	Elementary
BROWARD	SUNSHINE ELEMENTARY CHARTER SCHOOL	33020	FL	267	134	0	0	21	21.76270484924316		0	1	0	0	0	0	1	1	1	0	0	0	0	03/29 - 04/11	38.447063	.27485463	.29050031	42.762703	Elementary
BROWARD	SUNSHINE ELEMENTARY CHARTER SCHOOL	33020	FL	267	134	0	0	21	21.76270484924316		0	1	0	0	0	0	1	1	1	0	0	0	0	04/12 - 04/25	36.625477	.27485463	.29050031	42.762703	Elementary
BROWARD	SUNSHINE ELEMENTARY CHARTER SCHOOL	33020	FL	277	104	0	1	21	21.76270484924316		0	1	0	0	0	0	1	1	1	0	0	0	0	11/09 - 11/22	36.804714	.27485463	.29050031	42.762703	Elementary
BROWARD	SOMERSET ACADEMY ELEMENTARY	33027	FL	540	197	0	0	29	30.05325889587402		0	1	0	0	0	0	1	1	1	0	0	0	0	10/26 - 11/08	27.605362	.27485463	.29050034	59.053261	Elementary
BROWARD	SOMERSET ACADEMY ELEMENTARY	33027	FL	536	285	2	0	29	30.05325889587402		0	1	0	0	0	0	1	1	1	0	0	0	0	03/01 - 03/14	32.334888	.27485463	.29050034	59.053261	Elementary
BROWARD	SOMERSET ACADEMY ELEMENTARY	33027	FL	540	197	1	0	29	30.05325889587402		0	1	0	0	0	0	1	1	1	0	0	0	0	11/30 - 12/13	49.263153	.27485463	.29050034	59.053261	Elementary
BROWARD	SOMERSET ACADEMY ELEMENTARY	33027	FL	536	285	1	1	29	30.05325889587402		0	1	0	0	0	0	1	1	1	0	0	0	0	02/15 - 02/28	37.378983	.27485463	.29050034	59.053261	Elementary
BROWARD	SOMERSET ACADEMY ELEMENTARY	33027	FL	536	285	1	0	29	30.05325889587402		0	1	0	0	0	0	1	1	1	0	0	0	0	03/29 - 04/11	38.44706	.27485463	.29050034	59.053261	Elementary
BROWARD	SOMERSET ACADEMY ELEMENTARY	33027	FL	540	197	0	0	29	30.05325889587402		0	1	0	0	0	0	1	1	1	0	0	0	0	10/12 - 10/25	15.062791	.27485463	.29050034	59.053261	Elementary
BROWARD	SOMERSET ACADEMY ELEMENTARY	33027	FL	536	285	0	0	29	30.05325889587402		0	1	0	0	0	0	1	1	1	0	0	0	0	02/01 - 02/14	43.560654	.27485463	.29050034	59.053261	Elementary
BROWARD	SOMERSET ACADEMY ELEMENTARY	33027	FL	540	197	0	0	29	30.05325889587402		0	1	0	0	0	0	1	1	1	0	0	0	0	11/09 - 11/22	36.80471	.27485463	.29050034	59.053261	Elementary
BROWARD	SOMERSET ACADEMY ELEMENTARY	33027	FL	536	285	1	0	29	30.05325889587402		0	1	0	0	0	0	1	1	1	0	0	0	0	04/12 - 04/25	36.625481	.27485463	.29050034	59.053261	Elementary
BROWARD	SOMERSET ACADEMY ELEMENTARY	33027	FL	540	197	0	0	29	30.05325889587402		0	1	0	0	0	0	1	1	1	0	0	0	0	01/04 - 01/17	64.933136	.27485463	.29050034	59.053261	Elementary
BROWARD	SOMERSET ACADEMY ELEMENTARY	33027	FL	536	285	1	0	29	30.05325889587402		0	1	0	0	0	0	1	1	1	0	0	0	0	03/15 - 03/28	32.221497	.27485463	.29050034	59.053261	Elementary
BROWARD	SOMERSET ACADEMY ELEMENTARY	33027	FL	540	197	0	0	29	30.05325889587402		0	1	0	0	0	0	1	1	1	0	0	0	0	01/18 - 01/31	51.582191	.27485463	.29050034	59.053261	Elementary
BROWARD	EAGLES NEST CHARTER ACADEMY	33311	FL	334	189	0	0	20	20.72638511657715		0	1	0	0	0	0	1	1	1	0	0	0	0	03/01 - 03/14	32.334885	.27485466	.29050034	40.726387	High
BROWARD	EAGLES NEST CHARTER ACADEMY	33311	FL	334	189	3	3	20	20.72638511657715		0	1	0	0	0	0	1	1	1	0	0	0	0	02/15 - 02/28	37.378983	.27485466	.29050034	40.726387	High
BROWARD	EAGLES NEST CHARTER ACADEMY	33311	FL	334	189	0	0	20	20.72638511657715		0	1	0	0	0	0	1	1	1	0	0	0	0	03/29 - 04/11	38.447056	.27485466	.29050034	40.726387	High
BROWARD	EAGLES NEST CHARTER ACADEMY	33311	FL	346	116	0	0	20	20.72638511657715		0	1	0	0	0	0	1	1	1	0	0	0	0	10/26 - 11/08	27.605362	.27485466	.29050034	40.726387	High
BROWARD	EAGLES NEST CHARTER ACADEMY	33311	FL	346	116	2	0	20	20.72638511657715		0	1	0	0	0	0	1	1	1	0	0	0	0	01/18 - 01/31	51.582191	.27485466	.29050034	40.726387	High
BROWARD	EAGLES NEST CHARTER ACADEMY	33311	FL	334	189	0	0	20	20.72638511657715		0	1	0	0	0	0	1	1	1	0	0	0	0	03/15 - 03/28	32.221497	.27485466	.29050034	40.726387	High
BROWARD	EAGLES NEST CHARTER ACADEMY	33311	FL	334	189	2	1	20	20.72638511657715		0	1	0	0	0	0	1	1	1	0	0	0	0	02/01 - 02/14	43.560654	.27485466	.29050034	40.726387	High
BROWARD	EAGLES NEST CHARTER ACADEMY	33311	FL	334	189	2	0	20	20.72638511657715		0	1	0	0	0	0	1	1	1	0	0	0	0	04/12 - 04/25	36.625481	.27485466	.29050034	40.726387	High
BROWARD	EAGLES NEST CHARTER ACADEMY	33311	FL	346	116	0	0	20	20.72638511657715		0	1	0	0	0	0	1	1	1	0	0	0	0	11/09 - 11/22	36.80471	.27485466	.29050034	40.726387	High
BROWARD	EAGLES NEST CHARTER ACADEMY	33311	FL	346	116	1	0	20	20.72638511657715		0	1	0	0	0	0	1	1	1	0	0	0	0	01/04 - 01/17	64.933136	.27485466	.29050034	40.726387	High
BROWARD	EAGLES NEST CHARTER ACADEMY	33311	FL	346	116	0	0	20	20.72638511657715		0	1	0	0	0	0	1	1	1	0	0	0	0	11/30 - 12/13	49.263149	.27485466	.29050034	40.726387	High
BROWARD	EAGLES NEST CHARTER ACADEMY	33311	FL	346	116	0	0	20	20.72638511657715		0	1	0	0	0	0	1	1	1	0	0	0	0	10/12 - 10/25	15.06279	.27485466	.29050034	40.726387	High
BROWARD	CHAMPIONSHIP ACADEMY OF DISTINCTION AT HOLLYWOOD	33021	FL	347	166	0	0	20	20.72638511657715		0	1	0	0	0	0	1	1	1	0	0	0	0	02/01 - 02/14	43.560654	.27485463	.29050034	40.726387	Elementary
BROWARD	CHAMPIONSHIP ACADEMY OF DISTINCTION AT HOLLYWOOD	33021	FL	347	166	1	1	20	20.72638511657715		0	1	0	0	0	0	1	1	1	0	0	0	0	03/15 - 03/28	32.221497	.27485463	.29050034	40.726387	Elementary
BROWARD	CHAMPIONSHIP ACADEMY OF DISTINCTION AT HOLLYWOOD	33021	FL	347	166	0	0	20	20.72638511657715		0	1	0	0	0	0	1	1	1	0	0	0	0	03/01 - 03/14	32.334888	.27485463	.29050034	40.726387	Elementary
BROWARD	CHAMPIONSHIP ACADEMY OF DISTINCTION AT HOLLYWOOD	33021	FL	347	166	0	1	20	20.72638511657715		0	1	0	0	0	0	1	1	1	0	0	0	0	03/29 - 04/11	38.44706	.27485463	.29050034	40.726387	Elementary
BROWARD	CHAMPIONSHIP ACADEMY OF DISTINCTION AT HOLLYWOOD	33021	FL	347	166	6	0	20	20.72638511657715		0	1	0	0	0	0	1	1	1	0	0	0	0	04/12 - 04/25	36.625477	.27485463	.29050034	40.726387	Elementary
BROWARD	CHAMPIONSHIP ACADEMY OF DISTINCTION AT HOLLYWOOD	33021	FL	347	166	0	0	20	20.72638511657715		0	1	0	0	0	0	1	1	1	0	0	0	0	02/15 - 02/28	37.378983	.27485463	.29050034	40.726387	Elementary
BROWARD	HOLLYWOOD ACADEMY OF ARTS AND SCIENCE MIDDLE	33020	FL	467	156	0	0	18	18.65374755859375		0	1	0	0	0	0	1	1	1	0	0	0	0	04/12 - 04/25	36.625477	.27485463	.29050031	36.653748	Middle
BROWARD	HOLLYWOOD ACADEMY OF ARTS AND SCIENCE MIDDLE	33020	FL	467	156	0	0	18	18.65374755859375		0	1	0	0	0	0	1	1	1	0	0	0	0	02/15 - 02/28	37.378986	.27485463	.29050031	36.653748	Middle
BROWARD	HOLLYWOOD ACADEMY OF ARTS AND SCIENCE MIDDLE	33020	FL	467	156	0	0	18	18.65374755859375		0	1	0	0	0	0	1	1	1	0	0	0	0	03/15 - 03/28	32.221497	.27485463	.29050031	36.653748	Middle
BROWARD	HOLLYWOOD ACADEMY OF ARTS AND SCIENCE MIDDLE	33020	FL	467	156	0	0	18	18.65374755859375		0	1	0	0	0	0	1	1	1	0	0	0	0	02/01 - 02/14	43.560654	.27485463	.29050031	36.653748	Middle
BROWARD	HOLLYWOOD ACADEMY OF ARTS AND SCIENCE MIDDLE	33020	FL	467	156	0	0	18	18.65374755859375		0	1	0	0	0	0	1	1	1	0	0	0	0	03/01 - 03/14	32.334888	.27485463	.29050031	36.653748	Middle
BROWARD	HOLLYWOOD ACADEMY OF ARTS AND SCIENCE MIDDLE	33020	FL	467	156	0	0	18	18.65374755859375		0	1	0	0	0	0	1	1	1	0	0	0	0	03/29 - 04/11	38.447063	.27485463	.29050031	36.653748	Middle
BROWARD	NORTH BROWARD ACADEMY OF EXCELLENCE MIDDLE	33068	FL	371	89	0	0	21	21.76270484924316		0	1	0	0	0	0	1	1	1	0	0	0	0	03/29 - 04/11	38.44706	.27485463	.29050031	42.762703	Middle
BROWARD	NORTH BROWARD ACADEMY OF EXCELLENCE MIDDLE	33068	FL	373	82	1	0	21	21.76270484924316		0	1	0	0	0	0	1	1	1	0	0	0	0	01/04 - 01/17	64.933136	.27485463	.29050031	42.762703	Middle
BROWARD	NORTH BROWARD ACADEMY OF EXCELLENCE MIDDLE	33068	FL	373	82	0	0	21	21.76270484924316		0	1	0	0	0	0	1	1	1	0	0	0	0	10/26 - 11/08	27.605362	.27485463	.29050031	42.762703	Middle
BROWARD	NORTH BROWARD ACADEMY OF EXCELLENCE MIDDLE	33068	FL	371	89	1	0	21	21.76270484924316		0	1	0	0	0	0	1	1	1	0	0	0	0	03/15 - 03/28	32.221497	.27485463	.29050031	42.762703	Middle
BROWARD	NORTH BROWARD ACADEMY OF EXCELLENCE MIDDLE	33068	FL	373	82	0	1	21	21.76270484924316		0	1	0	0	0	0	1	1	1	0	0	0	0	11/09 - 11/22	36.80471	.27485463	.29050031	42.762703	Middle
BROWARD	NORTH BROWARD ACADEMY OF EXCELLENCE MIDDLE	33068	FL	371	89	0	0	21	21.76270484924316		0	1	0	0	0	0	1	1	1	0	0	0	0	03/01 - 03/14	32.334885	.27485463	.29050031	42.762703	Middle
BROWARD	NORTH BROWARD ACADEMY OF EXCELLENCE MIDDLE	33068	FL	371	89	0	0	21	21.76270484924316		0	1	0	0	0	0	1	1	1	0	0	0	0	02/01 - 02/14	43.560654	.27485463	.29050031	42.762703	Middle
BROWARD	NORTH BROWARD ACADEMY OF EXCELLENCE MIDDLE	33068	FL	371	89	0	0	21	21.76270484924316		0	1	0	0	0	0	1	1	1	0	0	0	0	04/12 - 04/25	36.625477	.27485463	.29050031	42.762703	Middle
BROWARD	NORTH BROWARD ACADEMY OF EXCELLENCE MIDDLE	33068	FL	373	82	0	0	21	21.76270484924316		0	1	0	0	0	0	1	1	1	0	0	0	0	01/18 - 01/31	51.582191	.27485463	.29050031	42.762703	Middle
BROWARD	NORTH BROWARD ACADEMY OF EXCELLENCE MIDDLE	33068	FL	371	89	0	0	21	21.76270484924316		0	1	0	0	0	0	1	1	1	0	0	0	0	02/15 - 02/28	37.378986	.27485463	.29050031	42.762703	Middle
BROWARD	NORTH BROWARD ACADEMY OF EXCELLENCE MIDDLE	33068	FL	373	82	0	0	21	21.76270484924316		0	1	0	0	0	0	1	1	1	0	0	0	0	10/12 - 10/25	15.06279	.27485463	.29050031	42.762703	Middle
BROWARD	NORTH BROWARD ACADEMY OF EXCELLENCE MIDDLE	33068	FL	373	82	0	0	21	21.76270484924316		0	1	0	0	0	0	1	1	1	0	0	0	0	11/30 - 12/13	49.263149	.27485463	.29050031	42.762703	Middle
BROWARD	HENRY D PERRY EDUCATION CENTER	33023	FL	1517	282	0	2	27	27.98062133789063		0	1	0	0	0	0	1	1	1	0	0	0	0	02/15 - 02/28	37.403023	.27443323	.29193917	54.980621	High
BROWARD	HENRY D PERRY EDUCATION CENTER	33023	FL	1517	282	0	0	27	27.98062133789063		0	1	0	0	0	0	1	1	1	0	0	0	0	03/29 - 04/11	38.482162	.27443323	.29193917	54.980621	High
BROWARD	HENRY D PERRY EDUCATION CENTER	33023	FL	1517	282	0	1	27	27.98062133789063		0	1	0	0	0	0	1	1	1	0	0	0	0	03/15 - 03/28	32.251743	.27443323	.29193917	54.980621	High
BROWARD	HENRY D PERRY EDUCATION CENTER	33023	FL	1517	282	2	2	27	27.98062133789063		0	1	0	0	0	0	1	1	1	0	0	0	0	03/01 - 03/14	32.371819	.27443323	.29193917	54.980621	High
BROWARD	HENRY D PERRY EDUCATION CENTER	33023	FL	1517	282	0	0	27	27.98062133789063		0	1	0	0	0	0	1	1	1	0	0	0	0	04/12 - 04/25	36.66423	.27443323	.29193917	54.980621	High
BROWARD	HENRY D PERRY EDUCATION CENTER	33023	FL	1517	282	2	2	27	27.98062133789063		0	1	0	0	0	0	1	1	1	0	0	0	0	02/01 - 02/14	43.610878	.27443323	.29193917	54.980621	High
BROWARD	BEN GAMLA CHARTER SCHOOL	33020	FL	454	13	1	1	33	34.19853591918945		0	1	0	0	0	0	1	1	1	0	0	0	0	10/12 - 10/25	15.062791	.27485463	.29050031	67.198532	Middle
BROWARD	BEN GAMLA CHARTER SCHOOL	33020	FL	440	42	1	0	33	34.19853591918945		0	1	0	0	0	0	1	1	1	0	0	0	0	04/12 - 04/25	36.625477	.27485463	.29050031	67.198532	Middle
BROWARD	BEN GAMLA CHARTER SCHOOL	33020	FL	440	42	1	0	33	34.19853591918945		0	1	0	0	0	0	1	1	1	0	0	0	0	02/15 - 02/28	37.378986	.27485463	.29050031	67.198532	Middle
BROWARD	BEN GAMLA CHARTER SCHOOL	33020	FL	440	42	0	0	33	34.19853591918945		0	1	0	0	0	0	1	1	1	0	0	0	0	03/15 - 03/28	32.221497	.27485463	.29050031	67.198532	Middle
BROWARD	BEN GAMLA CHARTER SCHOOL	33020	FL	440	42	0	0	33	34.19853591918945		0	1	0	0	0	0	1	1	1	0	0	0	0	02/01 - 02/14	43.560654	.27485463	.29050031	67.198532	Middle
BROWARD	BEN GAMLA CHARTER SCHOOL	33020	FL	454	13	3	0	33	34.19853591918945		0	1	0	0	0	0	1	1	1	0	0	0	0	01/04 - 01/17	64.933136	.27485463	.29050031	67.198532	Middle
BROWARD	BEN GAMLA CHARTER SCHOOL	33020	FL	454	13	0	0	33	34.19853591918945		0	1	0	0	0	0	1	1	1	0	0	0	0	11/09 - 11/22	36.804714	.27485463	.29050031	67.198532	Middle
BROWARD	BEN GAMLA CHARTER SCHOOL	33020	FL	454	13	3	0	33	34.19853591918945		0	1	0	0	0	0	1	1	1	0	0	0	0	01/18 - 01/31	51.582195	.27485463	.29050031	67.198532	Middle
BROWARD	BEN GAMLA CHARTER SCHOOL	33020	FL	454	13	4	0	33	34.19853591918945		0	1	0	0	0	0	1	1	1	0	0	0	0	10/26 - 11/08	27.605362	.27485463	.29050031	67.198532	Middle
BROWARD	BEN GAMLA CHARTER SCHOOL	33020	FL	440	42	0	1	33	34.19853591918945		0	1	0	0	0	0	1	1	1	0	0	0	0	03/29 - 04/11	38.447063	.27485463	.29050031	67.198532	Middle
BROWARD	BEN GAMLA CHARTER SCHOOL	33020	FL	454	13	0	0	33	34.19853591918945		0	1	0	0	0	0	1	1	1	0	0	0	0	11/30 - 12/13	49.263157	.27485463	.29050031	67.198532	Middle
BROWARD	BEN GAMLA CHARTER SCHOOL	33020	FL	440	42	5	0	33	34.19853591918945		0	1	0	0	0	0	1	1	1	0	0	0	0	03/01 - 03/14	32.334888	.27485463	.29050031	67.198532	Middle
BROWARD	DISCOVERY ELEMENTARY SCHOOL	33351	FL	846	374	3	0	55	56.99755859375		0	1	0	0	0	0	1	1	1	0	0	0	0	03/01 - 03/14	32.334888	.27485463	.29050034	111.99756	Elementary
BROWARD	DISCOVERY ELEMENTARY SCHOOL	33351	FL	846	374	1	1	55	56.99755859375		0	1	0	0	0	0	1	1	1	0	0	0	0	02/15 - 02/28	37.378983	.27485463	.29050034	111.99756	Elementary
BROWARD	DISCOVERY ELEMENTARY SCHOOL	33351	FL	846	374	5	0	55	56.99755859375		0	1	0	0	0	0	1	1	1	0	0	0	0	04/12 - 04/25	36.625477	.27485463	.29050034	111.99756	Elementary
BROWARD	DISCOVERY ELEMENTARY SCHOOL	33351	FL	837	105	0	0	55	56.99755859375		0	1	0	0	0	0	1	1	1	0	0	0	0	10/12 - 10/25	15.06279	.27485463	.29050034	111.99756	Elementary
BROWARD	DISCOVERY ELEMENTARY SCHOOL	33351	FL	846	374	4	0	55	56.99755859375		0	1	0	0	0	0	1	1	1	0	0	0	0	03/29 - 04/11	38.44706	.27485463	.29050034	111.99756	Elementary
BROWARD	DISCOVERY ELEMENTARY SCHOOL	33351	FL	837	105	3	1	55	56.99755859375		0	1	0	0	0	0	1	1	1	0	0	0	0	01/18 - 01/31	51.582195	.27485463	.29050034	111.99756	Elementary
BROWARD	DISCOVERY ELEMENTARY SCHOOL	33351	FL	837	105	0	0	55	56.99755859375		0	1	0	0	0	0	1	1	1	0	0	0	0	10/26 - 11/08	27.605362	.27485463	.29050034	111.99756	Elementary
BROWARD	DISCOVERY ELEMENTARY SCHOOL	33351	FL	837	105	0	0	55	56.99755859375		0	1	0	0	0	0	1	1	1	0	0	0	0	11/30 - 12/13	49.263157	.27485463	.29050034	111.99756	Elementary
BROWARD	DISCOVERY ELEMENTARY SCHOOL	33351	FL	837	105	0	0	55	56.99755859375		0	1	0	0	0	0	1	1	1	0	0	0	0	11/09 - 11/22	36.80471	.27485463	.29050034	111.99756	Elementary
BROWARD	DISCOVERY ELEMENTARY SCHOOL	33351	FL	837	105	0	0	55	56.99755859375		0	1	0	0	0	0	1	1	1	0	0	0	0	01/04 - 01/17	64.933136	.27485463	.29050034	111.99756	Elementary
BROWARD	DISCOVERY ELEMENTARY SCHOOL	33351	FL	846	374	3	0	55	56.99755859375		0	1	0	0	0	0	1	1	1	0	0	0	0	03/15 - 03/28	32.221497	.27485463	.29050034	111.99756	Elementary
BROWARD	DISCOVERY ELEMENTARY SCHOOL	33351	FL	846	374	1	1	55	56.99755859375		0	1	0	0	0	0	1	1	1	0	0	0	0	02/01 - 02/14	43.560654	.27485463	.29050034	111.99756	Elementary
BROWARD	RISE ACADEMY SCHOOL OF SCIENCE AND TECHNOLOGY	33063	FL	315	69	0	0	20	20.72638511657715		0	1	0	0	0	0	1	1	1	0	0	0	0	04/12 - 04/25	36.625481	.27485463	.29050034	40.726387	Middle
BROWARD	RISE ACADEMY SCHOOL OF SCIENCE AND TECHNOLOGY	33063	FL	331	72	0	0	20	20.72638511657715		0	1	0	0	0	0	1	1	1	0	0	0	0	11/30 - 12/13	49.263153	.27485463	.29050034	40.726387	Middle
BROWARD	RISE ACADEMY SCHOOL OF SCIENCE AND TECHNOLOGY	33063	FL	331	72	1	0	20	20.72638511657715		0	1	0	0	0	0	1	1	1	0	0	0	0	01/04 - 01/17	64.933136	.27485463	.29050034	40.726387	Middle
BROWARD	RISE ACADEMY SCHOOL OF SCIENCE AND TECHNOLOGY	33063	FL	315	69	0	0	20	20.72638511657715		0	1	0	0	0	0	1	1	1	0	0	0	0	02/15 - 02/28	37.378986	.27485463	.29050034	40.726387	Middle
BROWARD	RISE ACADEMY SCHOOL OF SCIENCE AND TECHNOLOGY	33063	FL	331	72	0	0	20	20.72638511657715		0	1	0	0	0	0	1	1	1	0	0	0	0	10/12 - 10/25	15.062791	.27485463	.29050034	40.726387	Middle
BROWARD	RISE ACADEMY SCHOOL OF SCIENCE AND TECHNOLOGY	33063	FL	315	69	0	0	20	20.72638511657715		0	1	0	0	0	0	1	1	1	0	0	0	0	03/15 - 03/28	32.221497	.27485463	.29050034	40.726387	Middle
BROWARD	RISE ACADEMY SCHOOL OF SCIENCE AND TECHNOLOGY	33063	FL	331	72	0	0	20	20.72638511657715		0	1	0	0	0	0	1	1	1	0	0	0	0	11/09 - 11/22	36.80471	.27485463	.29050034	40.726387	Middle
BROWARD	RISE ACADEMY SCHOOL OF SCIENCE AND TECHNOLOGY	33063	FL	331	72	0	0	20	20.72638511657715		0	1	0	0	0	0	1	1	1	0	0	0	0	10/26 - 11/08	27.605362	.27485463	.29050034	40.726387	Middle
BROWARD	RISE ACADEMY SCHOOL OF SCIENCE AND TECHNOLOGY	33063	FL	315	69	0	0	20	20.72638511657715		0	1	0	0	0	0	1	1	1	0	0	0	0	03/01 - 03/14	32.334888	.27485463	.29050034	40.726387	Middle
BROWARD	RISE ACADEMY SCHOOL OF SCIENCE AND TECHNOLOGY	33063	FL	331	72	0	0	20	20.72638511657715		0	1	0	0	0	0	1	1	1	0	0	0	0	01/18 - 01/31	51.582195	.27485463	.29050034	40.726387	Middle
BROWARD	RISE ACADEMY SCHOOL OF SCIENCE AND TECHNOLOGY	33063	FL	315	69	1	0	20	20.72638511657715		0	1	0	0	0	0	1	1	1	0	0	0	0	03/29 - 04/11	38.44706	.27485463	.29050034	40.726387	Middle
BROWARD	RISE ACADEMY SCHOOL OF SCIENCE AND TECHNOLOGY	33063	FL	315	69	1	0	20	20.72638511657715		0	1	0	0	0	0	1	1	1	0	0	0	0	02/01 - 02/14	43.560654	.27485463	.29050034	40.726387	Middle
BROWARD	CHARTER SCHOOL OF EXCELLENCE AT DAVIE	33024	FL	289	191	0	0	20	20.72638511657715		0	1	0	0	0	0	1	1	1	0	0	0	0	03/01 - 03/14	32.334888	.27485463	.29050031	40.726387	Elementary
BROWARD	CHARTER SCHOOL OF EXCELLENCE AT DAVIE	33024	FL	286	138	0	0	20	20.72638511657715		0	1	0	0	0	0	1	1	1	0	0	0	0	01/04 - 01/17	64.933136	.27485463	.29050031	40.726387	Elementary
BROWARD	CHARTER SCHOOL OF EXCELLENCE AT DAVIE	33024	FL	286	138	0	0	20	20.72638511657715		0	1	0	0	0	0	1	1	1	0	0	0	0	11/30 - 12/13	49.263153	.27485463	.29050031	40.726387	Elementary
BROWARD	CHARTER SCHOOL OF EXCELLENCE AT DAVIE	33024	FL	289	191	0	0	20	20.72638511657715		0	1	0	0	0	0	1	1	1	0	0	0	0	02/15 - 02/28	37.378983	.27485463	.29050031	40.726387	Elementary
BROWARD	CHARTER SCHOOL OF EXCELLENCE AT DAVIE	33024	FL	286	138	5	0	20	20.72638511657715		0	1	0	0	0	0	1	1	1	0	0	0	0	01/18 - 01/31	51.582195	.27485463	.29050031	40.726387	Elementary
BROWARD	CHARTER SCHOOL OF EXCELLENCE AT DAVIE	33024	FL	286	138	1	0	20	20.72638511657715		0	1	0	0	0	0	1	1	1	0	0	0	0	10/12 - 10/25	15.062791	.27485463	.29050031	40.726387	Elementary
BROWARD	CHARTER SCHOOL OF EXCELLENCE AT DAVIE	33024	FL	289	191	0	0	20	20.72638511657715		0	1	0	0	0	0	1	1	1	0	0	0	0	02/01 - 02/14	43.560654	.27485463	.29050031	40.726387	Elementary
BROWARD	CHARTER SCHOOL OF EXCELLENCE AT DAVIE	33024	FL	289	191	0	0	20	20.72638511657715		0	1	0	0	0	0	1	1	1	0	0	0	0	03/15 - 03/28	32.221497	.27485463	.29050031	40.726387	Elementary
BROWARD	CHARTER SCHOOL OF EXCELLENCE AT DAVIE	33024	FL	286	138	0	0	20	20.72638511657715		0	1	0	0	0	0	1	1	1	0	0	0	0	10/26 - 11/08	27.605362	.27485463	.29050031	40.726387	Elementary
BROWARD	CHARTER SCHOOL OF EXCELLENCE AT DAVIE	33024	FL	289	191	1	0	20	20.72638511657715		0	1	0	0	0	0	1	1	1	0	0	0	0	03/29 - 04/11	38.44706	.27485463	.29050031	40.726387	Elementary
BROWARD	CHARTER SCHOOL OF EXCELLENCE AT DAVIE	33024	FL	289	191	0	0	20	20.72638511657715		0	1	0	0	0	0	1	1	1	0	0	0	0	04/12 - 04/25	36.625481	.27485463	.29050031	40.726387	Elementary
BROWARD	CHARTER SCHOOL OF EXCELLENCE AT DAVIE	33024	FL	286	138	0	0	20	20.72638511657715		0	1	0	0	0	0	1	1	1	0	0	0	0	11/09 - 11/22	36.80471	.27485463	.29050031	40.726387	Elementary
BROWARD	WEST BROWARD HIGH SCHOOL	33029	FL	2595	69	4	1	116	120.2130355834961		0	1	0	0	0	0	1	1	1	0	0	0	0	10/26 - 11/08	27.605362	.27485463	.29050031	236.21304	High
BROWARD	WEST BROWARD HIGH SCHOOL	33029	FL	2553	541	2	0	116	120.2130355834961		0	1	0	0	0	0	1	1	1	0	0	0	0	03/01 - 03/14	32.334888	.27485463	.29050031	236.21304	High
BROWARD	WEST BROWARD HIGH SCHOOL	33029	FL	2595	69	7	1	116	120.2130355834961		0	1	0	0	0	0	1	1	1	0	0	0	0	11/09 - 11/22	36.80471	.27485463	.29050031	236.21304	High
BROWARD	WEST BROWARD HIGH SCHOOL	33029	FL	2595	69	2	0	116	120.2130355834961		0	1	0	0	0	0	1	1	1	0	0	0	0	10/12 - 10/25	15.062791	.27485463	.29050031	236.21304	High
BROWARD	WEST BROWARD HIGH SCHOOL	33029	FL	2553	541	3	3	116	120.2130355834961		0	1	0	0	0	0	1	1	1	0	0	0	0	02/01 - 02/14	43.560654	.27485463	.29050031	236.21304	High
BROWARD	WEST BROWARD HIGH SCHOOL	33029	FL	2553	541	1	0	116	120.2130355834961		0	1	0	0	0	0	1	1	1	0	0	0	0	03/15 - 03/28	32.221497	.27485463	.29050031	236.21304	High
BROWARD	WEST BROWARD HIGH SCHOOL	33029	FL	2553	541	1	2	116	120.2130355834961		0	1	0	0	0	0	1	1	1	0	0	0	0	02/15 - 02/28	37.378986	.27485463	.29050031	236.21304	High
BROWARD	WEST BROWARD HIGH SCHOOL	33029	FL	2553	541	1	1	116	120.2130355834961		0	1	0	0	0	0	1	1	1	0	0	0	0	03/29 - 04/11	38.44706	.27485463	.29050031	236.21304	High
BROWARD	WEST BROWARD HIGH SCHOOL	33029	FL	2595	69	2	0	116	120.2130355834961		0	1	0	0	0	0	1	1	1	0	0	0	0	11/30 - 12/13	49.263153	.27485463	.29050031	236.21304	High
BROWARD	WEST BROWARD HIGH SCHOOL	33029	FL	2595	69	1	2	116	120.2130355834961		0	1	0	0	0	0	1	1	1	0	0	0	0	01/04 - 01/17	64.933136	.27485463	.29050031	236.21304	High
BROWARD	WEST BROWARD HIGH SCHOOL	33029	FL	2553	541	6	1	116	120.2130355834961		0	1	0	0	0	0	1	1	1	0	0	0	0	04/12 - 04/25	36.625477	.27485463	.29050031	236.21304	High
BROWARD	WEST BROWARD HIGH SCHOOL	33029	FL	2595	69	1	2	116	120.2130355834961		0	1	0	0	0	0	1	1	1	0	0	0	0	01/18 - 01/31	51.582191	.27485463	.29050031	236.21304	High
BROWARD	SOMERSET ACADEMY EAST PREPARATORY	33023	FL	222	82	0	0	11	11.39951229095459		0	1	0	0	0	0	1	1	1	0	0	0	0	10/12 - 10/25	15.073197	.27443323	.29193917	22.399513	Elementary
BROWARD	SOMERSET ACADEMY EAST PREPARATORY	33023	FL	222	82	0	0	11	11.39951229095459		0	1	0	0	0	0	1	1	1	0	0	0	0	10/26 - 11/08	27.623556	.27443323	.29193917	22.399513	Elementary
BROWARD	SOMERSET ACADEMY EAST PREPARATORY	33023	FL	219	113	1	0	11	11.39951229095459		0	1	0	0	0	0	1	1	1	0	0	0	0	02/15 - 02/28	37.403023	.27443323	.29193917	22.399513	Elementary
BROWARD	SOMERSET ACADEMY EAST PREPARATORY	33023	FL	219	113	0	0	11	11.39951229095459		0	1	0	0	0	0	1	1	1	0	0	0	0	04/12 - 04/25	36.66423	.27443323	.29193917	22.399513	Elementary
BROWARD	SOMERSET ACADEMY EAST PREPARATORY	33023	FL	219	113	0	0	11	11.39951229095459		0	1	0	0	0	0	1	1	1	0	0	0	0	02/01 - 02/14	43.610878	.27443323	.29193917	22.399513	Elementary
BROWARD	SOMERSET ACADEMY EAST PREPARATORY	33023	FL	222	82	0	0	11	11.39951229095459		0	1	0	0	0	0	1	1	1	0	0	0	0	11/09 - 11/22	36.867348	.27443323	.29193917	22.399513	Elementary
BROWARD	SOMERSET ACADEMY EAST PREPARATORY	33023	FL	222	82	0	0	11	11.39951229095459		0	1	0	0	0	0	1	1	1	0	0	0	0	01/04 - 01/17	65.064476	.27443323	.29193917	22.399513	Elementary
BROWARD	SOMERSET ACADEMY EAST PREPARATORY	33023	FL	219	113	0	0	11	11.39951229095459		0	1	0	0	0	0	1	1	1	0	0	0	0	03/15 - 03/28	32.251743	.27443323	.29193917	22.399513	Elementary
BROWARD	SOMERSET ACADEMY EAST PREPARATORY	33023	FL	219	113	0	0	11	11.39951229095459		0	1	0	0	0	0	1	1	1	0	0	0	0	03/01 - 03/14	32.371819	.27443323	.29193917	22.399513	Elementary
BROWARD	SOMERSET ACADEMY EAST PREPARATORY	33023	FL	219	113	0	0	11	11.39951229095459		0	1	0	0	0	0	1	1	1	0	0	0	0	03/29 - 04/11	38.482162	.27443323	.29193917	22.399513	Elementary
BROWARD	SOMERSET ACADEMY EAST PREPARATORY	33023	FL	222	82	0	0	11	11.39951229095459		0	1	0	0	0	0	1	1	1	0	0	0	0	11/30 - 12/13	49.372147	.27443323	.29193917	22.399513	Elementary
BROWARD	SOMERSET ACADEMY EAST PREPARATORY	33023	FL	222	82	0	0	11	11.39951229095459		0	1	0	0	0	0	1	1	1	0	0	0	0	01/18 - 01/31	51.660671	.27443323	.29193917	22.399513	Elementary
BROWARD	HERON HEIGHTS ELEMENTARY SCHOOL	33076	FL	1039	193	0	0	64	66.32443237304688		0	1	0	0	0	0	1	1	1	0	0	0	0	10/12 - 10/25	15.062791	.27485463	.29050031	130.32443	Elementary
BROWARD	HERON HEIGHTS ELEMENTARY SCHOOL	33076	FL	1042	584	0	0	64	66.32443237304688		0	1	0	0	0	0	1	1	1	0	0	0	0	03/29 - 04/11	38.44706	.27485463	.29050031	130.32443	Elementary
BROWARD	HERON HEIGHTS ELEMENTARY SCHOOL	33076	FL	1039	193	1	1	64	66.32443237304688		0	1	0	0	0	0	1	1	1	0	0	0	0	11/30 - 12/13	49.263153	.27485463	.29050031	130.32443	Elementary
BROWARD	HERON HEIGHTS ELEMENTARY SCHOOL	33076	FL	1042	584	2	2	64	66.32443237304688		0	1	0	0	0	0	1	1	1	0	0	0	0	03/01 - 03/14	32.334888	.27485463	.29050031	130.32443	Elementary
BROWARD	HERON HEIGHTS ELEMENTARY SCHOOL	33076	FL	1039	193	1	0	64	66.32443237304688		0	1	0	0	0	0	1	1	1	0	0	0	0	11/09 - 11/22	36.80471	.27485463	.29050031	130.32443	Elementary
BROWARD	HERON HEIGHTS ELEMENTARY SCHOOL	33076	FL	1039	193	0	0	64	66.32443237304688		0	1	0	0	0	0	1	1	1	0	0	0	0	10/26 - 11/08	27.605364	.27485463	.29050031	130.32443	Elementary
BROWARD	HERON HEIGHTS ELEMENTARY SCHOOL	33076	FL	1042	584	3	0	64	66.32443237304688		0	1	0	0	0	0	1	1	1	0	0	0	0	02/15 - 02/28	37.378986	.27485463	.29050031	130.32443	Elementary
BROWARD	HERON HEIGHTS ELEMENTARY SCHOOL	33076	FL	1039	193	0	0	64	66.32443237304688		0	1	0	0	0	0	1	1	1	0	0	0	0	01/04 - 01/17	64.933136	.27485463	.29050031	130.32443	Elementary
BROWARD	HERON HEIGHTS ELEMENTARY SCHOOL	33076	FL	1039	193	1	1	64	66.32443237304688		0	1	0	0	0	0	1	1	1	0	0	0	0	01/18 - 01/31	51.582195	.27485463	.29050031	130.32443	Elementary
BROWARD	HERON HEIGHTS ELEMENTARY SCHOOL	33076	FL	1042	584	3	0	64	66.32443237304688		0	1	0	0	0	0	1	1	1	0	0	0	0	03/15 - 03/28	32.221497	.27485463	.29050031	130.32443	Elementary
BROWARD	HERON HEIGHTS ELEMENTARY SCHOOL	33076	FL	1042	584	1	0	64	66.32443237304688		0	1	0	0	0	0	1	1	1	0	0	0	0	04/12 - 04/25	36.625477	.27485463	.29050031	130.32443	Elementary
BROWARD	HERON HEIGHTS ELEMENTARY SCHOOL	33076	FL	1042	584	1	1	64	66.32443237304688		0	1	0	0	0	0	1	1	1	0	0	0	0	02/01 - 02/14	43.560654	.27485463	.29050031	130.32443	Elementary
BROWARD	BEN GAMLA CHARTER SCHOOL SOUTH BROWARD	33313	FL	344	176	3	0	18	18.65374755859375		0	1	0	0	0	0	1	1	1	0	0	0	0	03/29 - 04/11	38.44706	.27485463	.29050031	36.653748	Middle
BROWARD	BEN GAMLA CHARTER SCHOOL SOUTH BROWARD	33313	FL	344	176	0	0	18	18.65374755859375		0	1	0	0	0	0	1	1	1	0	0	0	0	03/15 - 03/28	32.221497	.27485463	.29050031	36.653748	Middle
BROWARD	BEN GAMLA CHARTER SCHOOL SOUTH BROWARD	33313	FL	344	176	0	0	18	18.65374755859375		0	1	0	0	0	0	1	1	1	0	0	0	0	04/12 - 04/25	36.625481	.27485463	.29050031	36.653748	Middle
BROWARD	BEN GAMLA CHARTER SCHOOL SOUTH BROWARD	33313	FL	348	121	0	0	18	18.65374755859375		0	1	0	0	0	0	1	1	1	0	0	0	0	11/09 - 11/22	36.80471	.27485463	.29050031	36.653748	Middle
BROWARD	BEN GAMLA CHARTER SCHOOL SOUTH BROWARD	33313	FL	344	176	0	0	18	18.65374755859375		0	1	0	0	0	0	1	1	1	0	0	0	0	02/01 - 02/14	43.560654	.27485463	.29050031	36.653748	Middle
BROWARD	BEN GAMLA CHARTER SCHOOL SOUTH BROWARD	33313	FL	348	121	1	0	18	18.65374755859375		0	1	0	0	0	0	1	1	1	0	0	0	0	11/30 - 12/13	49.263153	.27485463	.29050031	36.653748	Middle
BROWARD	BEN GAMLA CHARTER SCHOOL SOUTH BROWARD	33313	FL	348	121	0	0	18	18.65374755859375		0	1	0	0	0	0	1	1	1	0	0	0	0	10/12 - 10/25	15.062791	.27485463	.29050031	36.653748	Middle
BROWARD	BEN GAMLA CHARTER SCHOOL SOUTH BROWARD	33313	FL	348	121	1	0	18	18.65374755859375		0	1	0	0	0	0	1	1	1	0	0	0	0	01/18 - 01/31	51.582191	.27485463	.29050031	36.653748	Middle
BROWARD	BEN GAMLA CHARTER SCHOOL SOUTH BROWARD	33313	FL	348	121	0	0	18	18.65374755859375		0	1	0	0	0	0	1	1	1	0	0	0	0	01/04 - 01/17	64.933136	.27485463	.29050031	36.653748	Middle
BROWARD	BEN GAMLA CHARTER SCHOOL SOUTH BROWARD	33313	FL	344	176	1	0	18	18.65374755859375		0	1	0	0	0	0	1	1	1	0	0	0	0	02/15 - 02/28	37.378983	.27485463	.29050031	36.653748	Middle
BROWARD	BEN GAMLA CHARTER SCHOOL SOUTH BROWARD	33313	FL	348	121	0	0	18	18.65374755859375		0	1	0	0	0	0	1	1	1	0	0	0	0	10/26 - 11/08	27.605362	.27485463	.29050031	36.653748	Middle
BROWARD	BEN GAMLA CHARTER SCHOOL SOUTH BROWARD	33313	FL	344	176	0	0	18	18.65374755859375		0	1	0	0	0	0	1	1	1	0	0	0	0	03/01 - 03/14	32.334888	.27485463	.29050031	36.653748	Middle
BROWARD	RENAISSANCE CHARTER SCHOOL AT CORAL SPRINGS	33067	FL	1518	365	2	2	84	87.05081939697266		0	1	0	0	0	0	1	1	1	0	0	0	0	01/18 - 01/31	51.582191	.27485463	.29050034	171.05081	Middle
BROWARD	RENAISSANCE CHARTER SCHOOL AT CORAL SPRINGS	33067	FL	1522	515	4	0	84	87.05081939697266		0	1	0	0	0	0	1	1	1	0	0	0	0	03/29 - 04/11	38.44706	.27485463	.29050034	171.05081	Middle
BROWARD	RENAISSANCE CHARTER SCHOOL AT CORAL SPRINGS	33067	FL	1518	365	1	0	84	87.05081939697266		0	1	0	0	0	0	1	1	1	0	0	0	0	01/04 - 01/17	64.933136	.27485463	.29050034	171.05081	Middle
BROWARD	RENAISSANCE CHARTER SCHOOL AT CORAL SPRINGS	33067	FL	1518	365	3	1	84	87.05081939697266		0	1	0	0	0	0	1	1	1	0	0	0	0	11/09 - 11/22	36.80471	.27485463	.29050034	171.05081	Middle
BROWARD	RENAISSANCE CHARTER SCHOOL AT CORAL SPRINGS	33067	FL	1522	515	7	0	84	87.05081939697266		0	1	0	0	0	0	1	1	1	0	0	0	0	03/01 - 03/14	32.334888	.27485463	.29050034	171.05081	Middle
BROWARD	RENAISSANCE CHARTER SCHOOL AT CORAL SPRINGS	33067	FL	1522	515	4	1	84	87.05081939697266		0	1	0	0	0	0	1	1	1	0	0	0	0	02/01 - 02/14	43.560654	.27485463	.29050034	171.05081	Middle
BROWARD	RENAISSANCE CHARTER SCHOOL AT CORAL SPRINGS	33067	FL	1522	515	4	2	84	87.05081939697266		0	1	0	0	0	0	1	1	1	0	0	0	0	04/12 - 04/25	36.625477	.27485463	.29050034	171.05081	Middle
BROWARD	RENAISSANCE CHARTER SCHOOL AT CORAL SPRINGS	33067	FL	1518	365	0	0	84	87.05081939697266		0	1	0	0	0	0	1	1	1	0	0	0	0	10/12 - 10/25	15.062791	.27485463	.29050034	171.05081	Middle
BROWARD	RENAISSANCE CHARTER SCHOOL AT CORAL SPRINGS	33067	FL	1518	365	2	2	84	87.05081939697266		0	1	0	0	0	0	1	1	1	0	0	0	0	10/26 - 11/08	27.605364	.27485463	.29050034	171.05081	Middle
BROWARD	RENAISSANCE CHARTER SCHOOL AT CORAL SPRINGS	33067	FL	1522	515	1	1	84	87.05081939697266		0	1	0	0	0	0	1	1	1	0	0	0	0	02/15 - 02/28	37.378986	.27485463	.29050034	171.05081	Middle
BROWARD	RENAISSANCE CHARTER SCHOOL AT CORAL SPRINGS	33067	FL	1518	365	3	1	84	87.05081939697266		0	1	0	0	0	0	1	1	1	0	0	0	0	11/30 - 12/13	49.263153	.27485463	.29050034	171.05081	Middle
BROWARD	RENAISSANCE CHARTER SCHOOL AT CORAL SPRINGS	33067	FL	1522	515	1	0	84	87.05081939697266		0	1	0	0	0	0	1	1	1	0	0	0	0	03/15 - 03/28	32.221497	.27485463	.29050034	171.05081	Middle
BROWARD	SOMERSET ACADEMY VILLAGE CHARTER MIDDLE SCHOOL	33311	FL	159	71	0	0	7	7.254234790802002		0	1	0	0	0	0	1	1	1	0	0	0	0	01/04 - 01/17	64.933136	.27485466	.29050034	14.254234	Middle
BROWARD	SOMERSET ACADEMY VILLAGE CHARTER MIDDLE SCHOOL	33311	FL	160	80	0	0	7	7.254234790802002		0	1	0	0	0	0	1	1	1	0	0	0	0	03/29 - 04/11	38.447056	.27485466	.29050034	14.254234	Middle
BROWARD	SOMERSET ACADEMY VILLAGE CHARTER MIDDLE SCHOOL	33311	FL	160	80	0	0	7	7.254234790802002		0	1	0	0	0	0	1	1	1	0	0	0	0	02/15 - 02/28	37.378983	.27485466	.29050034	14.254234	Middle
BROWARD	SOMERSET ACADEMY VILLAGE CHARTER MIDDLE SCHOOL	33311	FL	160	80	0	0	7	7.254234790802002		0	1	0	0	0	0	1	1	1	0	0	0	0	02/01 - 02/14	43.560654	.27485466	.29050034	14.254234	Middle
BROWARD	SOMERSET ACADEMY VILLAGE CHARTER MIDDLE SCHOOL	33311	FL	159	71	0	0	7	7.254234790802002		0	1	0	0	0	0	1	1	1	0	0	0	0	11/09 - 11/22	36.80471	.27485466	.29050034	14.254234	Middle
BROWARD	SOMERSET ACADEMY VILLAGE CHARTER MIDDLE SCHOOL	33311	FL	159	71	0	0	7	7.254234790802002		0	1	0	0	0	0	1	1	1	0	0	0	0	11/30 - 12/13	49.263149	.27485466	.29050034	14.254234	Middle
BROWARD	SOMERSET ACADEMY VILLAGE CHARTER MIDDLE SCHOOL	33311	FL	160	80	0	0	7	7.254234790802002		0	1	0	0	0	0	1	1	1	0	0	0	0	04/12 - 04/25	36.625481	.27485466	.29050034	14.254234	Middle
BROWARD	SOMERSET ACADEMY VILLAGE CHARTER MIDDLE SCHOOL	33311	FL	160	80	0	0	7	7.254234790802002		0	1	0	0	0	0	1	1	1	0	0	0	0	03/01 - 03/14	32.334885	.27485466	.29050034	14.254234	Middle
BROWARD	SOMERSET ACADEMY VILLAGE CHARTER MIDDLE SCHOOL	33311	FL	160	80	0	1	7	7.254234790802002		0	1	0	0	0	0	1	1	1	0	0	0	0	03/15 - 03/28	32.221497	.27485466	.29050034	14.254234	Middle
BROWARD	SOMERSET ACADEMY VILLAGE CHARTER MIDDLE SCHOOL	33311	FL	159	71	0	0	7	7.254234790802002		0	1	0	0	0	0	1	1	1	0	0	0	0	10/12 - 10/25	15.06279	.27485466	.29050034	14.254234	Middle
BROWARD	SOMERSET ACADEMY VILLAGE CHARTER MIDDLE SCHOOL	33311	FL	159	71	0	0	7	7.254234790802002		0	1	0	0	0	0	1	1	1	0	0	0	0	01/18 - 01/31	51.582191	.27485466	.29050034	14.254234	Middle
BROWARD	SOMERSET ACADEMY VILLAGE CHARTER MIDDLE SCHOOL	33311	FL	159	71	0	0	7	7.254234790802002		0	1	0	0	0	0	1	1	1	0	0	0	0	10/26 - 11/08	27.605362	.27485466	.29050034	14.254234	Middle
BROWARD	FRANKLIN ACADEMY PEMBROKE PINES	33029	FL	1391	306	0	1	79	81.86922454833984		0	1	0	0	0	0	1	1	1	0	0	0	0	11/09 - 11/22	36.80471	.27485463	.29050031	160.86923	Middle
BROWARD	FRANKLIN ACADEMY PEMBROKE PINES	33029	FL	1391	306	1	0	79	81.86922454833984		0	1	0	0	0	0	1	1	1	0	0	0	0	10/26 - 11/08	27.605362	.27485463	.29050031	160.86923	Middle
BROWARD	FRANKLIN ACADEMY PEMBROKE PINES	33029	FL	1391	306	0	0	79	81.86922454833984		0	1	0	0	0	0	1	1	1	0	0	0	0	10/12 - 10/25	15.062791	.27485463	.29050031	160.86923	Middle
BROWARD	FRANKLIN ACADEMY PEMBROKE PINES	33029	FL	1392	367	1	0	79	81.86922454833984		0	1	0	0	0	0	1	1	1	0	0	0	0	02/15 - 02/28	37.378986	.27485463	.29050031	160.86923	Middle
BROWARD	FRANKLIN ACADEMY PEMBROKE PINES	33029	FL	1392	367	11	0	79	81.86922454833984		0	1	0	0	0	0	1	1	1	0	0	0	0	02/01 - 02/14	43.560654	.27485463	.29050031	160.86923	Middle
BROWARD	FRANKLIN ACADEMY PEMBROKE PINES	33029	FL	1392	367	3	1	79	81.86922454833984		0	1	0	0	0	0	1	1	1	0	0	0	0	03/01 - 03/14	32.334888	.27485463	.29050031	160.86923	Middle
BROWARD	FRANKLIN ACADEMY PEMBROKE PINES	33029	FL	1392	367	0	1	79	81.86922454833984		0	1	0	0	0	0	1	1	1	0	0	0	0	04/12 - 04/25	36.625477	.27485463	.29050031	160.86923	Middle
BROWARD	FRANKLIN ACADEMY PEMBROKE PINES	33029	FL	1391	306	6	0	79	81.86922454833984		0	1	0	0	0	0	1	1	1	0	0	0	0	11/30 - 12/13	49.263153	.27485463	.29050031	160.86923	Middle
BROWARD	FRANKLIN ACADEMY PEMBROKE PINES	33029	FL	1391	306	2	0	79	81.86922454833984		0	1	0	0	0	0	1	1	1	0	0	0	0	01/18 - 01/31	51.582191	.27485463	.29050031	160.86923	Middle
BROWARD	FRANKLIN ACADEMY PEMBROKE PINES	33029	FL	1391	306	1	0	79	81.86922454833984		0	1	0	0	0	0	1	1	1	0	0	0	0	01/04 - 01/17	64.933136	.27485463	.29050031	160.86923	Middle
BROWARD	FRANKLIN ACADEMY PEMBROKE PINES	33029	FL	1392	367	5	0	79	81.86922454833984		0	1	0	0	0	0	1	1	1	0	0	0	0	03/15 - 03/28	32.221497	.27485463	.29050031	160.86923	Middle
BROWARD	FRANKLIN ACADEMY PEMBROKE PINES	33029	FL	1392	367	2	0	79	81.86922454833984		0	1	0	0	0	0	1	1	1	0	0	0	0	03/29 - 04/11	38.44706	.27485463	.29050031	160.86923	Middle
BROWARD	SOMERSET PREPARATORY CHARTER MIDDLE SCHOOL	33025	FL	347	75	0	0	10	10.36319255828857		0	1	0	0	0	0	1	1	1	0	0	0	0	10/12 - 10/25	15.06279	.27485463	.29050034	20.363194	Middle
BROWARD	SOMERSET PREPARATORY CHARTER MIDDLE SCHOOL	33025	FL	345	128	0	0	10	10.36319255828857		0	1	0	0	0	0	1	1	1	0	0	0	0	02/01 - 02/14	43.560654	.27485463	.29050034	20.363194	Middle
BROWARD	SOMERSET PREPARATORY CHARTER MIDDLE SCHOOL	33025	FL	345	128	0	0	10	10.36319255828857		0	1	0	0	0	0	1	1	1	0	0	0	0	02/15 - 02/28	37.378983	.27485463	.29050034	20.363194	Middle
BROWARD	SOMERSET PREPARATORY CHARTER MIDDLE SCHOOL	33025	FL	347	75	0	0	10	10.36319255828857		0	1	0	0	0	0	1	1	1	0	0	0	0	11/09 - 11/22	36.80471	.27485463	.29050034	20.363194	Middle
BROWARD	SOMERSET PREPARATORY CHARTER MIDDLE SCHOOL	33025	FL	347	75	0	0	10	10.36319255828857		0	1	0	0	0	0	1	1	1	0	0	0	0	10/26 - 11/08	27.605362	.27485463	.29050034	20.363194	Middle
BROWARD	SOMERSET PREPARATORY CHARTER MIDDLE SCHOOL	33025	FL	347	75	0	0	10	10.36319255828857		0	1	0	0	0	0	1	1	1	0	0	0	0	11/30 - 12/13	49.263149	.27485463	.29050034	20.363194	Middle
BROWARD	SOMERSET PREPARATORY CHARTER MIDDLE SCHOOL	33025	FL	345	128	1	1	10	10.36319255828857		0	1	0	0	0	0	1	1	1	0	0	0	0	03/01 - 03/14	32.334885	.27485463	.29050034	20.363194	Middle
BROWARD	SOMERSET PREPARATORY CHARTER MIDDLE SCHOOL	33025	FL	347	75	0	0	10	10.36319255828857		0	1	0	0	0	0	1	1	1	0	0	0	0	01/04 - 01/17	64.933136	.27485463	.29050034	20.363194	Middle
BROWARD	SOMERSET PREPARATORY CHARTER MIDDLE SCHOOL	33025	FL	345	128	0	0	10	10.36319255828857		0	1	0	0	0	0	1	1	1	0	0	0	0	03/15 - 03/28	32.221497	.27485463	.29050034	20.363194	Middle
BROWARD	SOMERSET PREPARATORY CHARTER MIDDLE SCHOOL	33025	FL	345	128	0	0	10	10.36319255828857		0	1	0	0	0	0	1	1	1	0	0	0	0	04/12 - 04/25	36.625481	.27485463	.29050034	20.363194	Middle
BROWARD	SOMERSET PREPARATORY CHARTER MIDDLE SCHOOL	33025	FL	347	75	0	1	10	10.36319255828857		0	1	0	0	0	0	1	1	1	0	0	0	0	01/18 - 01/31	51.582191	.27485463	.29050034	20.363194	Middle
BROWARD	SOMERSET PREPARATORY CHARTER MIDDLE SCHOOL	33025	FL	345	128	0	0	10	10.36319255828857		0	1	0	0	0	0	1	1	1	0	0	0	0	03/29 - 04/11	38.44706	.27485463	.29050034	20.363194	Middle
BROWARD	SOMERSET VILLAGE ACADEMY	33311	FL	228	99	0	0	14	14.508469581604		0	1	0	0	0	0	1	1	1	0	0	0	0	01/18 - 01/31	51.582191	.27485466	.29050034	28.508469	Elementary
BROWARD	SOMERSET VILLAGE ACADEMY	33311	FL	229	119	0	0	14	14.508469581604		0	1	0	0	0	0	1	1	1	0	0	0	0	04/12 - 04/25	36.625481	.27485466	.29050034	28.508469	Elementary
BROWARD	SOMERSET VILLAGE ACADEMY	33311	FL	229	119	0	0	14	14.508469581604		0	1	0	0	0	0	1	1	1	0	0	0	0	03/01 - 03/14	32.334885	.27485466	.29050034	28.508469	Elementary
BROWARD	SOMERSET VILLAGE ACADEMY	33311	FL	228	99	0	0	14	14.508469581604		0	1	0	0	0	0	1	1	1	0	0	0	0	10/12 - 10/25	15.06279	.27485466	.29050034	28.508469	Elementary
BROWARD	SOMERSET VILLAGE ACADEMY	33311	FL	228	99	0	0	14	14.508469581604		0	1	0	0	0	0	1	1	1	0	0	0	0	11/09 - 11/22	36.80471	.27485466	.29050034	28.508469	Elementary
BROWARD	SOMERSET VILLAGE ACADEMY	33311	FL	228	99	0	0	14	14.508469581604		0	1	0	0	0	0	1	1	1	0	0	0	0	10/26 - 11/08	27.605362	.27485466	.29050034	28.508469	Elementary
BROWARD	SOMERSET VILLAGE ACADEMY	33311	FL	229	119	0	0	14	14.508469581604		0	1	0	0	0	0	1	1	1	0	0	0	0	02/01 - 02/14	43.560654	.27485466	.29050034	28.508469	Elementary
BROWARD	SOMERSET VILLAGE ACADEMY	33311	FL	228	99	0	1	14	14.508469581604		0	1	0	0	0	0	1	1	1	0	0	0	0	11/30 - 12/13	49.263149	.27485466	.29050034	28.508469	Elementary
BROWARD	SOMERSET VILLAGE ACADEMY	33311	FL	229	119	0	0	14	14.508469581604		0	1	0	0	0	0	1	1	1	0	0	0	0	02/15 - 02/28	37.378983	.27485466	.29050034	28.508469	Elementary
BROWARD	SOMERSET VILLAGE ACADEMY	33311	FL	228	99	0	0	14	14.508469581604		0	1	0	0	0	0	1	1	1	0	0	0	0	01/04 - 01/17	64.933136	.27485466	.29050034	28.508469	Elementary
BROWARD	SOMERSET VILLAGE ACADEMY	33311	FL	229	119	0	0	14	14.508469581604		0	1	0	0	0	0	1	1	1	0	0	0	0	03/29 - 04/11	38.447056	.27485466	.29050034	28.508469	Elementary
BROWARD	SOMERSET VILLAGE ACADEMY	33311	FL	229	119	0	0	14	14.508469581604		0	1	0	0	0	0	1	1	1	0	0	0	0	03/15 - 03/28	32.221497	.27485466	.29050034	28.508469	Elementary
BROWARD	BEACHSIDE MONTESSORI VILLAGE	33020	FL	753	458	0	0	45	46.63436889648438		0	1	0	0	0	0	1	1	1	0	0	0	0	02/01 - 02/14	43.560654	.27485463	.29050031	91.634369	Middle
BROWARD	BEACHSIDE MONTESSORI VILLAGE	33020	FL	772	125	3	1	45	46.63436889648438		0	1	0	0	0	0	1	1	1	0	0	0	0	10/26 - 11/08	27.605362	.27485463	.29050031	91.634369	Middle
BROWARD	BEACHSIDE MONTESSORI VILLAGE	33020	FL	772	125	2	0	45	46.63436889648438		0	1	0	0	0	0	1	1	1	0	0	0	0	01/04 - 01/17	64.933136	.27485463	.29050031	91.634369	Middle
BROWARD	BEACHSIDE MONTESSORI VILLAGE	33020	FL	753	458	1	1	45	46.63436889648438		0	1	0	0	0	0	1	1	1	0	0	0	0	03/29 - 04/11	38.447063	.27485463	.29050031	91.634369	Middle
BROWARD	BEACHSIDE MONTESSORI VILLAGE	33020	FL	772	125	0	0	45	46.63436889648438		0	1	0	0	0	0	1	1	1	0	0	0	0	10/12 - 10/25	15.062791	.27485463	.29050031	91.634369	Middle
BROWARD	BEACHSIDE MONTESSORI VILLAGE	33020	FL	772	125	0	0	45	46.63436889648438		0	1	0	0	0	0	1	1	1	0	0	0	0	11/30 - 12/13	49.263157	.27485463	.29050031	91.634369	Middle
BROWARD	BEACHSIDE MONTESSORI VILLAGE	33020	FL	753	458	5	0	45	46.63436889648438		0	1	0	0	0	0	1	1	1	0	0	0	0	03/15 - 03/28	32.221497	.27485463	.29050031	91.634369	Middle
BROWARD	BEACHSIDE MONTESSORI VILLAGE	33020	FL	753	458	4	0	45	46.63436889648438		0	1	0	0	0	0	1	1	1	0	0	0	0	04/12 - 04/25	36.625477	.27485463	.29050031	91.634369	Middle
BROWARD	BEACHSIDE MONTESSORI VILLAGE	33020	FL	772	125	1	1	45	46.63436889648438		0	1	0	0	0	0	1	1	1	0	0	0	0	01/18 - 01/31	51.582195	.27485463	.29050031	91.634369	Middle
BROWARD	BEACHSIDE MONTESSORI VILLAGE	33020	FL	753	458	1	0	45	46.63436889648438		0	1	0	0	0	0	1	1	1	0	0	0	0	02/15 - 02/28	37.378986	.27485463	.29050031	91.634369	Middle
BROWARD	BEACHSIDE MONTESSORI VILLAGE	33020	FL	772	125	2	1	45	46.63436889648438		0	1	0	0	0	0	1	1	1	0	0	0	0	11/09 - 11/22	36.804714	.27485463	.29050031	91.634369	Middle
BROWARD	BEACHSIDE MONTESSORI VILLAGE	33020	FL	753	458	1	1	45	46.63436889648438		0	1	0	0	0	0	1	1	1	0	0	0	0	03/01 - 03/14	32.334888	.27485463	.29050031	91.634369	Middle
BROWARD	RENAISSANCE CHARTER SCHOOL AT PLANTATION	33313	FL	1039	142	1	2	57	59.07019805908203		0	1	0	0	0	0	1	1	1	0	0	0	0	01/18 - 01/31	51.582191	.27485463	.29050031	116.0702	Middle
BROWARD	RENAISSANCE CHARTER SCHOOL AT PLANTATION	33313	FL	1039	142	0	0	57	59.07019805908203		0	1	0	0	0	0	1	1	1	0	0	0	0	10/12 - 10/25	15.062791	.27485463	.29050031	116.0702	Middle
BROWARD	RENAISSANCE CHARTER SCHOOL AT PLANTATION	33313	FL	1037	332	0	1	57	59.07019805908203		0	1	0	0	0	0	1	1	1	0	0	0	0	02/01 - 02/14	43.560654	.27485463	.29050031	116.0702	Middle
BROWARD	RENAISSANCE CHARTER SCHOOL AT PLANTATION	33313	FL	1039	142	0	0	57	59.07019805908203		0	1	0	0	0	0	1	1	1	0	0	0	0	10/26 - 11/08	27.605362	.27485463	.29050031	116.0702	Middle
BROWARD	RENAISSANCE CHARTER SCHOOL AT PLANTATION	33313	FL	1037	332	4	1	57	59.07019805908203		0	1	0	0	0	0	1	1	1	0	0	0	0	03/15 - 03/28	32.221497	.27485463	.29050031	116.0702	Middle
BROWARD	RENAISSANCE CHARTER SCHOOL AT PLANTATION	33313	FL	1039	142	1	0	57	59.07019805908203		0	1	0	0	0	0	1	1	1	0	0	0	0	11/30 - 12/13	49.263153	.27485463	.29050031	116.0702	Middle
BROWARD	RENAISSANCE CHARTER SCHOOL AT PLANTATION	33313	FL	1037	332	1	0	57	59.07019805908203		0	1	0	0	0	0	1	1	1	0	0	0	0	03/29 - 04/11	38.44706	.27485463	.29050031	116.0702	Middle
BROWARD	RENAISSANCE CHARTER SCHOOL AT PLANTATION	33313	FL	1039	142	1	0	57	59.07019805908203		0	1	0	0	0	0	1	1	1	0	0	0	0	11/09 - 11/22	36.80471	.27485463	.29050031	116.0702	Middle
BROWARD	RENAISSANCE CHARTER SCHOOL AT PLANTATION	33313	FL	1037	332	1	0	57	59.07019805908203		0	1	0	0	0	0	1	1	1	0	0	0	0	02/15 - 02/28	37.378983	.27485463	.29050031	116.0702	Middle
BROWARD	RENAISSANCE CHARTER SCHOOL AT PLANTATION	33313	FL	1039	142	0	1	57	59.07019805908203		0	1	0	0	0	0	1	1	1	0	0	0	0	01/04 - 01/17	64.933136	.27485463	.29050031	116.0702	Middle
BROWARD	RENAISSANCE CHARTER SCHOOL AT PLANTATION	33313	FL	1037	332	7	2	57	59.07019805908203		0	1	0	0	0	0	1	1	1	0	0	0	0	03/01 - 03/14	32.334888	.27485463	.29050031	116.0702	Middle
BROWARD	RENAISSANCE CHARTER SCHOOL AT PLANTATION	33313	FL	1037	332	2	0	57	59.07019805908203		0	1	0	0	0	0	1	1	1	0	0	0	0	04/12 - 04/25	36.625481	.27485463	.29050031	116.0702	Middle
BROWARD	IMAGINE SCHOOLS AT BROWARD	33067	FL	862	329	0	0	48	49.74332427978516		0	1	0	0	0	0	1	1	1	0	0	0	0	02/01 - 02/14	43.560654	.27485463	.29050034	97.743324	Middle
BROWARD	IMAGINE SCHOOLS AT BROWARD	33067	FL	858	336	0	0	48	49.74332427978516		0	1	0	0	0	0	1	1	1	0	0	0	0	10/12 - 10/25	15.062791	.27485463	.29050034	97.743324	Middle
BROWARD	IMAGINE SCHOOLS AT BROWARD	33067	FL	862	329	2	3	48	49.74332427978516		0	1	0	0	0	0	1	1	1	0	0	0	0	03/01 - 03/14	32.334888	.27485463	.29050034	97.743324	Middle
BROWARD	IMAGINE SCHOOLS AT BROWARD	33067	FL	858	336	1	0	48	49.74332427978516		0	1	0	0	0	0	1	1	1	0	0	0	0	11/30 - 12/13	49.263153	.27485463	.29050034	97.743324	Middle
BROWARD	IMAGINE SCHOOLS AT BROWARD	33067	FL	862	329	3	0	48	49.74332427978516		0	1	0	0	0	0	1	1	1	0	0	0	0	03/29 - 04/11	38.44706	.27485463	.29050034	97.743324	Middle
BROWARD	IMAGINE SCHOOLS AT BROWARD	33067	FL	862	329	2	0	48	49.74332427978516		0	1	0	0	0	0	1	1	1	0	0	0	0	02/15 - 02/28	37.378986	.27485463	.29050034	97.743324	Middle
BROWARD	IMAGINE SCHOOLS AT BROWARD	33067	FL	858	336	0	0	48	49.74332427978516		0	1	0	0	0	0	1	1	1	0	0	0	0	11/09 - 11/22	36.80471	.27485463	.29050034	97.743324	Middle
BROWARD	IMAGINE SCHOOLS AT BROWARD	33067	FL	858	336	0	0	48	49.74332427978516		0	1	0	0	0	0	1	1	1	0	0	0	0	10/26 - 11/08	27.605364	.27485463	.29050034	97.743324	Middle
BROWARD	IMAGINE SCHOOLS AT BROWARD	33067	FL	862	329	1	0	48	49.74332427978516		0	1	0	0	0	0	1	1	1	0	0	0	0	03/15 - 03/28	32.221497	.27485463	.29050034	97.743324	Middle
BROWARD	IMAGINE SCHOOLS AT BROWARD	33067	FL	858	336	2	0	48	49.74332427978516		0	1	0	0	0	0	1	1	1	0	0	0	0	01/18 - 01/31	51.582191	.27485463	.29050034	97.743324	Middle
BROWARD	IMAGINE SCHOOLS AT BROWARD	33067	FL	858	336	2	0	48	49.74332427978516		0	1	0	0	0	0	1	1	1	0	0	0	0	01/04 - 01/17	64.933136	.27485463	.29050034	97.743324	Middle
BROWARD	IMAGINE SCHOOLS AT BROWARD	33067	FL	862	329	15	1	48	49.74332427978516		0	1	0	0	0	0	1	1	1	0	0	0	0	04/12 - 04/25	36.625477	.27485463	.29050034	97.743324	Middle
BROWARD	SOMERSET PINES ACADEMY	33064	FL	448	303	0	0	25	25.90798187255859		0	1	0	0	0	0	1	1	1	0	0	0	0	02/15 - 02/28	37.378983	.27485466	.29050034	50.907982	Middle
BROWARD	SOMERSET PINES ACADEMY	33064	FL	448	303	0	0	25	25.90798187255859		0	1	0	0	0	0	1	1	1	0	0	0	0	03/15 - 03/28	32.221497	.27485466	.29050034	50.907982	Middle
BROWARD	SOMERSET PINES ACADEMY	33064	FL	448	291	1	0	25	25.90798187255859		0	1	0	0	0	0	1	1	1	0	0	0	0	10/26 - 11/08	27.605362	.27485466	.29050034	50.907982	Middle
BROWARD	SOMERSET PINES ACADEMY	33064	FL	448	291	0	0	25	25.90798187255859		0	1	0	0	0	0	1	1	1	0	0	0	0	11/30 - 12/13	49.263153	.27485466	.29050034	50.907982	Middle
BROWARD	SOMERSET PINES ACADEMY	33064	FL	448	291	0	0	25	25.90798187255859		0	1	0	0	0	0	1	1	1	0	0	0	0	10/12 - 10/25	15.06279	.27485466	.29050034	50.907982	Middle
BROWARD	SOMERSET PINES ACADEMY	33064	FL	448	291	0	0	25	25.90798187255859		0	1	0	0	0	0	1	1	1	0	0	0	0	11/09 - 11/22	36.80471	.27485466	.29050034	50.907982	Middle
BROWARD	SOMERSET PINES ACADEMY	33064	FL	448	291	1	0	25	25.90798187255859		0	1	0	0	0	0	1	1	1	0	0	0	0	01/04 - 01/17	64.933136	.27485466	.29050034	50.907982	Middle
BROWARD	SOMERSET PINES ACADEMY	33064	FL	448	303	0	0	25	25.90798187255859		0	1	0	0	0	0	1	1	1	0	0	0	0	03/29 - 04/11	38.44706	.27485466	.29050034	50.907982	Middle
BROWARD	SOMERSET PINES ACADEMY	33064	FL	448	303	1	0	25	25.90798187255859		0	1	0	0	0	0	1	1	1	0	0	0	0	02/01 - 02/14	43.560658	.27485466	.29050034	50.907982	Middle
BROWARD	SOMERSET PINES ACADEMY	33064	FL	448	303	0	0	25	25.90798187255859		0	1	0	0	0	0	1	1	1	0	0	0	0	04/12 - 04/25	36.625477	.27485466	.29050034	50.907982	Middle
BROWARD	SOMERSET PINES ACADEMY	33064	FL	448	291	1	0	25	25.90798187255859		0	1	0	0	0	0	1	1	1	0	0	0	0	01/18 - 01/31	51.582191	.27485466	.29050034	50.907982	Middle
BROWARD	SOMERSET PINES ACADEMY	33064	FL	448	303	0	0	25	25.90798187255859		0	1	0	0	0	0	1	1	1	0	0	0	0	03/01 - 03/14	32.334888	.27485466	.29050034	50.907982	Middle
BROWARD	FRANKLIN ACADEMY SUNRISE	33351	FL	1389	292	0	0	79	81.86922454833984		0	1	0	0	0	0	1	1	1	0	0	0	0	11/30 - 12/13	49.263157	.27485463	.29050034	160.86923	Middle
BROWARD	FRANKLIN ACADEMY SUNRISE	33351	FL	1385	448	3	0	79	81.86922454833984		0	1	0	0	0	0	1	1	1	0	0	0	0	02/15 - 02/28	37.378983	.27485463	.29050034	160.86923	Middle
BROWARD	FRANKLIN ACADEMY SUNRISE	33351	FL	1389	292	0	0	79	81.86922454833984		0	1	0	0	0	0	1	1	1	0	0	0	0	10/12 - 10/25	15.06279	.27485463	.29050034	160.86923	Middle
BROWARD	FRANKLIN ACADEMY SUNRISE	33351	FL	1389	292	4	1	79	81.86922454833984		0	1	0	0	0	0	1	1	1	0	0	0	0	01/18 - 01/31	51.582195	.27485463	.29050034	160.86923	Middle
BROWARD	FRANKLIN ACADEMY SUNRISE	33351	FL	1385	448	1	0	79	81.86922454833984		0	1	0	0	0	0	1	1	1	0	0	0	0	03/15 - 03/28	32.221497	.27485463	.29050034	160.86923	Middle
BROWARD	FRANKLIN ACADEMY SUNRISE	33351	FL	1389	292	0	0	79	81.86922454833984		0	1	0	0	0	0	1	1	1	0	0	0	0	10/26 - 11/08	27.605362	.27485463	.29050034	160.86923	Middle
BROWARD	FRANKLIN ACADEMY SUNRISE	33351	FL	1389	292	0	0	79	81.86922454833984		0	1	0	0	0	0	1	1	1	0	0	0	0	11/09 - 11/22	36.80471	.27485463	.29050034	160.86923	Middle
BROWARD	FRANKLIN ACADEMY SUNRISE	33351	FL	1385	448	0	0	79	81.86922454833984		0	1	0	0	0	0	1	1	1	0	0	0	0	03/01 - 03/14	32.334888	.27485463	.29050034	160.86923	Middle
BROWARD	FRANKLIN ACADEMY SUNRISE	33351	FL	1385	448	5	1	79	81.86922454833984		0	1	0	0	0	0	1	1	1	0	0	0	0	03/29 - 04/11	38.44706	.27485463	.29050034	160.86923	Middle
BROWARD	FRANKLIN ACADEMY SUNRISE	33351	FL	1385	448	1	0	79	81.86922454833984		0	1	0	0	0	0	1	1	1	0	0	0	0	04/12 - 04/25	36.625477	.27485463	.29050034	160.86923	Middle
BROWARD	FRANKLIN ACADEMY SUNRISE	33351	FL	1385	448	0	0	79	81.86922454833984		0	1	0	0	0	0	1	1	1	0	0	0	0	02/01 - 02/14	43.560654	.27485463	.29050034	160.86923	Middle
BROWARD	FRANKLIN ACADEMY SUNRISE	33351	FL	1389	292	5	0	79	81.86922454833984		0	1	0	0	0	0	1	1	1	0	0	0	0	01/04 - 01/17	64.933136	.27485463	.29050034	160.86923	Middle
BROWARD	SOMERSET ACADEMY CHARTER HIGH SCHOOL MIRAMAR	33025	FL	271	66	0	0	12	12.43583106994629		0	1	0	0	0	0	1	1	1	0	0	0	0	03/15 - 03/28	32.221497	.27485463	.29050034	24.435831	High
BROWARD	SOMERSET ACADEMY CHARTER HIGH SCHOOL MIRAMAR	33025	FL	271	66	0	0	12	12.43583106994629		0	1	0	0	0	0	1	1	1	0	0	0	0	04/12 - 04/25	36.625481	.27485463	.29050034	24.435831	High
BROWARD	SOMERSET ACADEMY CHARTER HIGH SCHOOL MIRAMAR	33025	FL	278	48	0	0	12	12.43583106994629		0	1	0	0	0	0	1	1	1	0	0	0	0	01/18 - 01/31	51.582191	.27485463	.29050034	24.435831	High
BROWARD	SOMERSET ACADEMY CHARTER HIGH SCHOOL MIRAMAR	33025	FL	271	66	0	0	12	12.43583106994629		0	1	0	0	0	0	1	1	1	0	0	0	0	02/15 - 02/28	37.378983	.27485463	.29050034	24.435831	High
BROWARD	SOMERSET ACADEMY CHARTER HIGH SCHOOL MIRAMAR	33025	FL	271	66	0	0	12	12.43583106994629		0	1	0	0	0	0	1	1	1	0	0	0	0	03/01 - 03/14	32.334885	.27485463	.29050034	24.435831	High
BROWARD	SOMERSET ACADEMY CHARTER HIGH SCHOOL MIRAMAR	33025	FL	278	48	0	0	12	12.43583106994629		0	1	0	0	0	0	1	1	1	0	0	0	0	01/04 - 01/17	64.933136	.27485463	.29050034	24.435831	High
BROWARD	SOMERSET ACADEMY CHARTER HIGH SCHOOL MIRAMAR	33025	FL	271	66	0	0	12	12.43583106994629		0	1	0	0	0	0	1	1	1	0	0	0	0	02/01 - 02/14	43.560654	.27485463	.29050034	24.435831	High
BROWARD	SOMERSET ACADEMY CHARTER HIGH SCHOOL MIRAMAR	33025	FL	278	48	0	0	12	12.43583106994629		0	1	0	0	0	0	1	1	1	0	0	0	0	11/30 - 12/13	49.263149	.27485463	.29050034	24.435831	High
BROWARD	SOMERSET ACADEMY CHARTER HIGH SCHOOL MIRAMAR	33025	FL	278	48	0	0	12	12.43583106994629		0	1	0	0	0	0	1	1	1	0	0	0	0	11/09 - 11/22	36.80471	.27485463	.29050034	24.435831	High
BROWARD	SOMERSET ACADEMY CHARTER HIGH SCHOOL MIRAMAR	33025	FL	278	48	0	0	12	12.43583106994629		0	1	0	0	0	0	1	1	1	0	0	0	0	10/12 - 10/25	15.06279	.27485463	.29050034	24.435831	High
BROWARD	SOMERSET ACADEMY CHARTER HIGH SCHOOL MIRAMAR	33025	FL	278	48	0	0	12	12.43583106994629		0	1	0	0	0	0	1	1	1	0	0	0	0	10/26 - 11/08	27.605362	.27485463	.29050034	24.435831	High
BROWARD	SOMERSET ACADEMY CHARTER HIGH SCHOOL MIRAMAR	33025	FL	271	66	0	0	12	12.43583106994629		0	1	0	0	0	0	1	1	1	0	0	0	0	03/29 - 04/11	38.44706	.27485463	.29050034	24.435831	High
BROWARD	CHAMPIONSHIP ACADEMY OF DISTINCTION AT DAVIE	33024	FL	322	146	5	0	28	29.01693916320801		0	1	0	0	0	0	1	1	1	0	0	0	0	04/12 - 04/25	36.625481	.27485463	.29050031	57.016937	Middle
BROWARD	CHAMPIONSHIP ACADEMY OF DISTINCTION AT DAVIE	33024	FL	307	64	0	0	28	29.01693916320801		0	1	0	0	0	0	1	1	1	0	0	0	0	11/09 - 11/22	36.80471	.27485463	.29050031	57.016937	Middle
BROWARD	CHAMPIONSHIP ACADEMY OF DISTINCTION AT DAVIE	33024	FL	307	64	0	0	28	29.01693916320801		0	1	0	0	0	0	1	1	1	0	0	0	0	01/18 - 01/31	51.582195	.27485463	.29050031	57.016937	Middle
BROWARD	CHAMPIONSHIP ACADEMY OF DISTINCTION AT DAVIE	33024	FL	307	64	0	0	28	29.01693916320801		0	1	0	0	0	0	1	1	1	0	0	0	0	10/26 - 11/08	27.605362	.27485463	.29050031	57.016937	Middle
BROWARD	CHAMPIONSHIP ACADEMY OF DISTINCTION AT DAVIE	33024	FL	307	64	0	0	28	29.01693916320801		0	1	0	0	0	0	1	1	1	0	0	0	0	01/04 - 01/17	64.933136	.27485463	.29050031	57.016937	Middle
BROWARD	CHAMPIONSHIP ACADEMY OF DISTINCTION AT DAVIE	33024	FL	322	146	4	0	28	29.01693916320801		0	1	0	0	0	0	1	1	1	0	0	0	0	03/29 - 04/11	38.44706	.27485463	.29050031	57.016937	Middle
BROWARD	CHAMPIONSHIP ACADEMY OF DISTINCTION AT DAVIE	33024	FL	322	146	0	0	28	29.01693916320801		0	1	0	0	0	0	1	1	1	0	0	0	0	02/01 - 02/14	43.560654	.27485463	.29050031	57.016937	Middle
BROWARD	CHAMPIONSHIP ACADEMY OF DISTINCTION AT DAVIE	33024	FL	322	146	1	0	28	29.01693916320801		0	1	0	0	0	0	1	1	1	0	0	0	0	03/15 - 03/28	32.221497	.27485463	.29050031	57.016937	Middle
BROWARD	CHAMPIONSHIP ACADEMY OF DISTINCTION AT DAVIE	33024	FL	322	146	1	0	28	29.01693916320801		0	1	0	0	0	0	1	1	1	0	0	0	0	02/15 - 02/28	37.378983	.27485463	.29050031	57.016937	Middle
BROWARD	CHAMPIONSHIP ACADEMY OF DISTINCTION AT DAVIE	33024	FL	307	64	0	0	28	29.01693916320801		0	1	0	0	0	0	1	1	1	0	0	0	0	11/30 - 12/13	49.263153	.27485463	.29050031	57.016937	Middle
BROWARD	CHAMPIONSHIP ACADEMY OF DISTINCTION AT DAVIE	33024	FL	322	146	1	2	28	29.01693916320801		0	1	0	0	0	0	1	1	1	0	0	0	0	03/01 - 03/14	32.334888	.27485463	.29050031	57.016937	Middle
BROWARD	CHAMPIONSHIP ACADEMY OF DISTINCTION AT DAVIE	33024	FL	307	64	1	0	28	29.01693916320801		0	1	0	0	0	0	1	1	1	0	0	0	0	10/12 - 10/25	15.062791	.27485463	.29050031	57.016937	Middle
BROWARD	RENAISSANCE CHARTER SCHOOL AT UNIVERSITY	33321	FL	1427	456	1	1	82	84.97817993164063		0	1	0	0	0	0	1	1	1	0	0	0	0	01/04 - 01/17	64.933136	.27485463	.29050034	166.97818	Middle
BROWARD	RENAISSANCE CHARTER SCHOOL AT UNIVERSITY	33321	FL	1427	456	0	0	82	84.97817993164063		0	1	0	0	0	0	1	1	1	0	0	0	0	10/26 - 11/08	27.605362	.27485463	.29050034	166.97818	Middle
BROWARD	RENAISSANCE CHARTER SCHOOL AT UNIVERSITY	33321	FL	1424	656	4	1	82	84.97817993164063		0	1	0	0	0	0	1	1	1	0	0	0	0	02/15 - 02/28	37.378983	.27485463	.29050034	166.97818	Middle
BROWARD	RENAISSANCE CHARTER SCHOOL AT UNIVERSITY	33321	FL	1427	456	0	0	82	84.97817993164063		0	1	0	0	0	0	1	1	1	0	0	0	0	11/30 - 12/13	49.263153	.27485463	.29050034	166.97818	Middle
BROWARD	RENAISSANCE CHARTER SCHOOL AT UNIVERSITY	33321	FL	1427	456	0	0	82	84.97817993164063		0	1	0	0	0	0	1	1	1	0	0	0	0	11/09 - 11/22	36.80471	.27485463	.29050034	166.97818	Middle
BROWARD	RENAISSANCE CHARTER SCHOOL AT UNIVERSITY	33321	FL	1427	456	1	1	82	84.97817993164063		0	1	0	0	0	0	1	1	1	0	0	0	0	01/18 - 01/31	51.582195	.27485463	.29050034	166.97818	Middle
BROWARD	RENAISSANCE CHARTER SCHOOL AT UNIVERSITY	33321	FL	1424	656	1	0	82	84.97817993164063		0	1	0	0	0	0	1	1	1	0	0	0	0	02/01 - 02/14	43.560654	.27485463	.29050034	166.97818	Middle
BROWARD	RENAISSANCE CHARTER SCHOOL AT UNIVERSITY	33321	FL	1424	656	2	0	82	84.97817993164063		0	1	0	0	0	0	1	1	1	0	0	0	0	03/29 - 04/11	38.44706	.27485463	.29050034	166.97818	Middle
BROWARD	RENAISSANCE CHARTER SCHOOL AT UNIVERSITY	33321	FL	1424	656	1	0	82	84.97817993164063		0	1	0	0	0	0	1	1	1	0	0	0	0	03/15 - 03/28	32.221497	.27485463	.29050034	166.97818	Middle
BROWARD	RENAISSANCE CHARTER SCHOOL AT UNIVERSITY	33321	FL	1424	656	5	1	82	84.97817993164063		0	1	0	0	0	0	1	1	1	0	0	0	0	04/12 - 04/25	36.625481	.27485463	.29050034	166.97818	Middle
BROWARD	RENAISSANCE CHARTER SCHOOL AT UNIVERSITY	33321	FL	1424	656	0	0	82	84.97817993164063		0	1	0	0	0	0	1	1	1	0	0	0	0	03/01 - 03/14	32.334888	.27485463	.29050034	166.97818	Middle
BROWARD	RENAISSANCE CHARTER SCHOOL AT UNIVERSITY	33321	FL	1427	456	2	0	82	84.97817993164063		0	1	0	0	0	0	1	1	1	0	0	0	0	10/12 - 10/25	15.062791	.27485463	.29050034	166.97818	Middle
BROWARD	SUNFIRE HIGH SCHOOL	33311	FL	183	114	0	0	5	5.181596279144287		0	1	0	0	0	0	1	1	1	0	0	0	0	01/04 - 01/17	64.933136	.27485466	.29050034	10.181597	High
BROWARD	SUNFIRE HIGH SCHOOL	33311	FL	182	68	0	0	5	5.181596279144287		0	1	0	0	0	0	1	1	1	0	0	0	0	02/01 - 02/14	43.560654	.27485466	.29050034	10.181597	High
BROWARD	SUNFIRE HIGH SCHOOL	33311	FL	183	114	0	0	5	5.181596279144287		0	1	0	0	0	0	1	1	1	0	0	0	0	11/09 - 11/22	36.80471	.27485466	.29050034	10.181597	High
BROWARD	SUNFIRE HIGH SCHOOL	33311	FL	183	114	0	0	5	5.181596279144287		0	1	0	0	0	0	1	1	1	0	0	0	0	10/12 - 10/25	15.06279	.27485466	.29050034	10.181597	High
BROWARD	SUNFIRE HIGH SCHOOL	33311	FL	183	114	0	0	5	5.181596279144287		0	1	0	0	0	0	1	1	1	0	0	0	0	10/26 - 11/08	27.605362	.27485466	.29050034	10.181597	High
BROWARD	SUNFIRE HIGH SCHOOL	33311	FL	183	114	0	0	5	5.181596279144287		0	1	0	0	0	0	1	1	1	0	0	0	0	11/30 - 12/13	49.263149	.27485466	.29050034	10.181597	High
BROWARD	SUNFIRE HIGH SCHOOL	33311	FL	182	68	0	1	5	5.181596279144287		0	1	0	0	0	0	1	1	1	0	0	0	0	03/01 - 03/14	32.334885	.27485466	.29050034	10.181597	High
BROWARD	SUNFIRE HIGH SCHOOL	33311	FL	182	68	0	0	5	5.181596279144287		0	1	0	0	0	0	1	1	1	0	0	0	0	03/29 - 04/11	38.447056	.27485466	.29050034	10.181597	High
BROWARD	SUNFIRE HIGH SCHOOL	33311	FL	183	114	0	0	5	5.181596279144287		0	1	0	0	0	0	1	1	1	0	0	0	0	01/18 - 01/31	51.582191	.27485466	.29050034	10.181597	High
BROWARD	SUNFIRE HIGH SCHOOL	33311	FL	182	68	0	0	5	5.181596279144287		0	1	0	0	0	0	1	1	1	0	0	0	0	04/12 - 04/25	36.625481	.27485466	.29050034	10.181597	High
BROWARD	SUNFIRE HIGH SCHOOL	33311	FL	182	68	0	0	5	5.181596279144287		0	1	0	0	0	0	1	1	1	0	0	0	0	02/15 - 02/28	37.378983	.27485466	.29050034	10.181597	High
BROWARD	SUNFIRE HIGH SCHOOL	33311	FL	182	68	0	0	5	5.181596279144287		0	1	0	0	0	0	1	1	1	0	0	0	0	03/15 - 03/28	32.221497	.27485466	.29050034	10.181597	High
BROWARD	IMAGINE SCHOOLS PLANTATION CAMPUS	33324	FL	361	139	0	0	22	22.79902458190918		0	1	0	0	0	0	1	1	1	0	0	0	0	10/12 - 10/25	15.06279	.27485463	.29050031	44.799026	Middle
BROWARD	IMAGINE SCHOOLS PLANTATION CAMPUS	33324	FL	361	139	0	0	22	22.79902458190918		0	1	0	0	0	0	1	1	1	0	0	0	0	11/30 - 12/13	49.263149	.27485463	.29050031	44.799026	Middle
BROWARD	IMAGINE SCHOOLS PLANTATION CAMPUS	33324	FL	361	194	2	0	22	22.79902458190918		0	1	0	0	0	0	1	1	1	0	0	0	0	03/01 - 03/14	32.334888	.27485463	.29050031	44.799026	Middle
BROWARD	IMAGINE SCHOOLS PLANTATION CAMPUS	33324	FL	361	194	4	1	22	22.79902458190918		0	1	0	0	0	0	1	1	1	0	0	0	0	02/15 - 02/28	37.378983	.27485463	.29050031	44.799026	Middle
BROWARD	IMAGINE SCHOOLS PLANTATION CAMPUS	33324	FL	361	194	2	0	22	22.79902458190918		0	1	0	0	0	0	1	1	1	0	0	0	0	02/01 - 02/14	43.56065	.27485463	.29050031	44.799026	Middle
BROWARD	IMAGINE SCHOOLS PLANTATION CAMPUS	33324	FL	361	139	2	0	22	22.79902458190918		0	1	0	0	0	0	1	1	1	0	0	0	0	01/04 - 01/17	64.933136	.27485463	.29050031	44.799026	Middle
BROWARD	IMAGINE SCHOOLS PLANTATION CAMPUS	33324	FL	361	194	2	0	22	22.79902458190918		0	1	0	0	0	0	1	1	1	0	0	0	0	03/29 - 04/11	38.44706	.27485463	.29050031	44.799026	Middle
BROWARD	IMAGINE SCHOOLS PLANTATION CAMPUS	33324	FL	361	139	2	0	22	22.79902458190918		0	1	0	0	0	0	1	1	1	0	0	0	0	11/09 - 11/22	36.804707	.27485463	.29050031	44.799026	Middle
BROWARD	IMAGINE SCHOOLS PLANTATION CAMPUS	33324	FL	361	139	0	0	22	22.79902458190918		0	1	0	0	0	0	1	1	1	0	0	0	0	10/26 - 11/08	27.605362	.27485463	.29050031	44.799026	Middle
BROWARD	IMAGINE SCHOOLS PLANTATION CAMPUS	33324	FL	361	139	0	0	22	22.79902458190918		0	1	0	0	0	0	1	1	1	0	0	0	0	01/18 - 01/31	51.582191	.27485463	.29050031	44.799026	Middle
BROWARD	IMAGINE SCHOOLS PLANTATION CAMPUS	33324	FL	361	194	0	0	22	22.79902458190918		0	1	0	0	0	0	1	1	1	0	0	0	0	04/12 - 04/25	36.625477	.27485463	.29050031	44.799026	Middle
BROWARD	IMAGINE SCHOOLS PLANTATION CAMPUS	33324	FL	361	194	2	0	22	22.79902458190918		0	1	0	0	0	0	1	1	1	0	0	0	0	03/15 - 03/28	32.221497	.27485463	.29050031	44.799026	Middle
BROWARD	SOMERSET ACADEMY MIRAMAR SOUTH	33027	FL	216	94	0	0	12	12.43583106994629		0	1	0	0	0	0	1	1	1	0	0	0	0	11/09 - 11/22	36.80471	.27485463	.29050034	24.435831	Elementary
BROWARD	SOMERSET ACADEMY MIRAMAR SOUTH	33027	FL	216	94	0	0	12	12.43583106994629		0	1	0	0	0	0	1	1	1	0	0	0	0	10/26 - 11/08	27.605362	.27485463	.29050034	24.435831	Elementary
BROWARD	SOMERSET ACADEMY MIRAMAR SOUTH	33027	FL	215	103	0	0	12	12.43583106994629		0	1	0	0	0	0	1	1	1	0	0	0	0	02/15 - 02/28	37.378983	.27485463	.29050034	24.435831	Elementary
BROWARD	SOMERSET ACADEMY MIRAMAR SOUTH	33027	FL	215	103	0	0	12	12.43583106994629		0	1	0	0	0	0	1	1	1	0	0	0	0	04/12 - 04/25	36.625481	.27485463	.29050034	24.435831	Elementary
BROWARD	SOMERSET ACADEMY MIRAMAR SOUTH	33027	FL	215	103	1	0	12	12.43583106994629		0	1	0	0	0	0	1	1	1	0	0	0	0	02/01 - 02/14	43.560654	.27485463	.29050034	24.435831	Elementary
BROWARD	SOMERSET ACADEMY MIRAMAR SOUTH	33027	FL	215	103	1	0	12	12.43583106994629		0	1	0	0	0	0	1	1	1	0	0	0	0	03/15 - 03/28	32.221497	.27485463	.29050034	24.435831	Elementary
BROWARD	SOMERSET ACADEMY MIRAMAR SOUTH	33027	FL	216	94	0	0	12	12.43583106994629		0	1	0	0	0	0	1	1	1	0	0	0	0	10/12 - 10/25	15.062791	.27485463	.29050034	24.435831	Elementary
BROWARD	SOMERSET ACADEMY MIRAMAR SOUTH	33027	FL	216	94	0	0	12	12.43583106994629		0	1	0	0	0	0	1	1	1	0	0	0	0	01/18 - 01/31	51.582191	.27485463	.29050034	24.435831	Elementary
BROWARD	SOMERSET ACADEMY MIRAMAR SOUTH	33027	FL	216	94	0	0	12	12.43583106994629		0	1	0	0	0	0	1	1	1	0	0	0	0	11/30 - 12/13	49.263153	.27485463	.29050034	24.435831	Elementary
BROWARD	SOMERSET ACADEMY MIRAMAR SOUTH	33027	FL	215	103	1	0	12	12.43583106994629		0	1	0	0	0	0	1	1	1	0	0	0	0	03/29 - 04/11	38.44706	.27485463	.29050034	24.435831	Elementary
BROWARD	SOMERSET ACADEMY MIRAMAR SOUTH	33027	FL	215	103	0	0	12	12.43583106994629		0	1	0	0	0	0	1	1	1	0	0	0	0	03/01 - 03/14	32.334888	.27485463	.29050034	24.435831	Elementary
BROWARD	SOMERSET ACADEMY MIRAMAR SOUTH	33027	FL	216	94	0	1	12	12.43583106994629		0	1	0	0	0	0	1	1	1	0	0	0	0	01/04 - 01/17	64.933136	.27485463	.29050034	24.435831	Elementary
BROWARD	FRANKLIN ACADEMY F	33332	FL	1110	226	0	0	52	53.88860321044922		0	1	0	0	0	0	1	1	1	0	0	0	0	10/26 - 11/08	27.60536	.27485463	.29050034	105.8886	Middle
BROWARD	FRANKLIN ACADEMY F	33332	FL	1106	240	2	0	52	53.88860321044922		0	1	0	0	0	0	1	1	1	0	0	0	0	03/15 - 03/28	32.221497	.27485463	.29050034	105.8886	Middle
BROWARD	FRANKLIN ACADEMY F	33332	FL	1106	240	0	0	52	53.88860321044922		0	1	0	0	0	0	1	1	1	0	0	0	0	02/01 - 02/14	43.560654	.27485463	.29050034	105.8886	Middle
BROWARD	FRANKLIN ACADEMY F	33332	FL	1110	226	0	1	52	53.88860321044922		0	1	0	0	0	0	1	1	1	0	0	0	0	11/09 - 11/22	36.80471	.27485463	.29050034	105.8886	Middle
BROWARD	FRANKLIN ACADEMY F	33332	FL	1106	240	1	1	52	53.88860321044922		0	1	0	0	0	0	1	1	1	0	0	0	0	03/01 - 03/14	32.334888	.27485463	.29050034	105.8886	Middle
BROWARD	FRANKLIN ACADEMY F	33332	FL	1110	226	0	0	52	53.88860321044922		0	1	0	0	0	0	1	1	1	0	0	0	0	01/18 - 01/31	51.582191	.27485463	.29050034	105.8886	Middle
BROWARD	FRANKLIN ACADEMY F	33332	FL	1106	240	1	1	52	53.88860321044922		0	1	0	0	0	0	1	1	1	0	0	0	0	03/29 - 04/11	38.44706	.27485463	.29050034	105.8886	Middle
BROWARD	FRANKLIN ACADEMY F	33332	FL	1106	240	1	0	52	53.88860321044922		0	1	0	0	0	0	1	1	1	0	0	0	0	02/15 - 02/28	37.378983	.27485463	.29050034	105.8886	Middle
BROWARD	FRANKLIN ACADEMY F	33332	FL	1110	226	0	0	52	53.88860321044922		0	1	0	0	0	0	1	1	1	0	0	0	0	10/12 - 10/25	15.06279	.27485463	.29050034	105.8886	Middle
BROWARD	FRANKLIN ACADEMY F	33332	FL	1110	226	0	0	52	53.88860321044922		0	1	0	0	0	0	1	1	1	0	0	0	0	11/30 - 12/13	49.263153	.27485463	.29050034	105.8886	Middle
BROWARD	FRANKLIN ACADEMY F	33332	FL	1106	240	1	0	52	53.88860321044922		0	1	0	0	0	0	1	1	1	0	0	0	0	04/12 - 04/25	36.625477	.27485463	.29050034	105.8886	Middle
BROWARD	FRANKLIN ACADEMY F	33332	FL	1110	226	1	0	52	53.88860321044922		0	1	0	0	0	0	1	1	1	0	0	0	0	01/04 - 01/17	64.933136	.27485463	.29050034	105.8886	Middle
BROWARD	WEST BROWARD ACADEMY	33063	FL	612	343	1	0	8	8.290554046630859		0	1	0	0	0	0	1	1	1	0	0	0	0	04/12 - 04/25	36.625481	.27485463	.29050034	16.290554	Middle
BROWARD	WEST BROWARD ACADEMY	33063	FL	607	297	0	0	8	8.290554046630859		0	1	0	0	0	0	1	1	1	0	0	0	0	11/09 - 11/22	36.80471	.27485463	.29050034	16.290554	Middle
BROWARD	WEST BROWARD ACADEMY	33063	FL	612	343	0	0	8	8.290554046630859		0	1	0	0	0	0	1	1	1	0	0	0	0	03/01 - 03/14	32.334888	.27485463	.29050034	16.290554	Middle
BROWARD	WEST BROWARD ACADEMY	33063	FL	612	343	1	0	8	8.290554046630859		0	1	0	0	0	0	1	1	1	0	0	0	0	03/29 - 04/11	38.44706	.27485463	.29050034	16.290554	Middle
BROWARD	WEST BROWARD ACADEMY	33063	FL	607	297	2	0	8	8.290554046630859		0	1	0	0	0	0	1	1	1	0	0	0	0	10/12 - 10/25	15.062791	.27485463	.29050034	16.290554	Middle
BROWARD	WEST BROWARD ACADEMY	33063	FL	612	343	0	0	8	8.290554046630859		0	1	0	0	0	0	1	1	1	0	0	0	0	02/01 - 02/14	43.560654	.27485463	.29050034	16.290554	Middle
BROWARD	WEST BROWARD ACADEMY	33063	FL	607	297	1	1	8	8.290554046630859		0	1	0	0	0	0	1	1	1	0	0	0	0	01/18 - 01/31	51.582195	.27485463	.29050034	16.290554	Middle
BROWARD	WEST BROWARD ACADEMY	33063	FL	607	297	2	5	8	8.290554046630859		0	1	0	0	0	0	1	1	1	0	0	0	0	11/30 - 12/13	49.263153	.27485463	.29050034	16.290554	Middle
BROWARD	WEST BROWARD ACADEMY	33063	FL	612	343	0	0	8	8.290554046630859		0	1	0	0	0	0	1	1	1	0	0	0	0	03/15 - 03/28	32.221497	.27485463	.29050034	16.290554	Middle
BROWARD	WEST BROWARD ACADEMY	33063	FL	607	297	0	0	8	8.290554046630859		0	1	0	0	0	0	1	1	1	0	0	0	0	10/26 - 11/08	27.605362	.27485463	.29050034	16.290554	Middle
BROWARD	WEST BROWARD ACADEMY	33063	FL	607	297	0	0	8	8.290554046630859		0	1	0	0	0	0	1	1	1	0	0	0	0	01/04 - 01/17	64.933136	.27485463	.29050034	16.290554	Middle
BROWARD	WEST BROWARD ACADEMY	33063	FL	612	343	1	0	8	8.290554046630859		0	1	0	0	0	0	1	1	1	0	0	0	0	02/15 - 02/28	37.378986	.27485463	.29050034	16.290554	Middle
BROWARD	FRANKLIN ACADEMY COOPER CITY	33330	FL	1354	406	5	1	75	77.72394561767578		0	1	0	0	0	0	1	1	1	0	0	0	0	11/30 - 12/13	49.263153	.27485463	.29050034	152.72394	Middle
BROWARD	FRANKLIN ACADEMY COOPER CITY	33330	FL	1350	413	2	0	75	77.72394561767578		0	1	0	0	0	0	1	1	1	0	0	0	0	03/29 - 04/11	38.44706	.27485463	.29050034	152.72394	Middle
BROWARD	FRANKLIN ACADEMY COOPER CITY	33330	FL	1354	406	3	1	75	77.72394561767578		0	1	0	0	0	0	1	1	1	0	0	0	0	11/09 - 11/22	36.80471	.27485463	.29050034	152.72394	Middle
BROWARD	FRANKLIN ACADEMY COOPER CITY	33330	FL	1354	406	3	0	75	77.72394561767578		0	1	0	0	0	0	1	1	1	0	0	0	0	01/18 - 01/31	51.582191	.27485463	.29050034	152.72394	Middle
BROWARD	FRANKLIN ACADEMY COOPER CITY	33330	FL	1354	406	3	0	75	77.72394561767578		0	1	0	0	0	0	1	1	1	0	0	0	0	10/26 - 11/08	27.60536	.27485463	.29050034	152.72394	Middle
BROWARD	FRANKLIN ACADEMY COOPER CITY	33330	FL	1350	413	6	2	75	77.72394561767578		0	1	0	0	0	0	1	1	1	0	0	0	0	03/01 - 03/14	32.334885	.27485463	.29050034	152.72394	Middle
BROWARD	FRANKLIN ACADEMY COOPER CITY	33330	FL	1350	413	4	2	75	77.72394561767578		0	1	0	0	0	0	1	1	1	0	0	0	0	03/15 - 03/28	32.221497	.27485463	.29050034	152.72394	Middle
BROWARD	FRANKLIN ACADEMY COOPER CITY	33330	FL	1354	406	0	0	75	77.72394561767578		0	1	0	0	0	0	1	1	1	0	0	0	0	10/12 - 10/25	15.06279	.27485463	.29050034	152.72394	Middle
BROWARD	FRANKLIN ACADEMY COOPER CITY	33330	FL	1350	413	3	1	75	77.72394561767578		0	1	0	0	0	0	1	1	1	0	0	0	0	02/01 - 02/14	43.560654	.27485463	.29050034	152.72394	Middle
BROWARD	FRANKLIN ACADEMY COOPER CITY	33330	FL	1350	413	3	0	75	77.72394561767578		0	1	0	0	0	0	1	1	1	0	0	0	0	02/15 - 02/28	37.378983	.27485463	.29050034	152.72394	Middle
BROWARD	FRANKLIN ACADEMY COOPER CITY	33330	FL	1354	406	5	0	75	77.72394561767578		0	1	0	0	0	0	1	1	1	0	0	0	0	01/04 - 01/17	64.933136	.27485463	.29050034	152.72394	Middle
BROWARD	FRANKLIN ACADEMY COOPER CITY	33330	FL	1350	413	4	1	75	77.72394561767578		0	1	0	0	0	0	1	1	1	0	0	0	0	04/12 - 04/25	36.625477	.27485463	.29050034	152.72394	Middle
BROWARD	RENAISSANCE CHARTER SCHOOL AT COOPER CITY	33026	FL	1216	619	2	0	70	72.54235076904297		0	1	0	0	0	0	1	1	1	0	0	0	0	02/01 - 02/14	43.56065	.27485463	.29050034	142.54236	Middle
BROWARD	RENAISSANCE CHARTER SCHOOL AT COOPER CITY	33026	FL	1223	500	2	0	70	72.54235076904297		0	1	0	0	0	0	1	1	1	0	0	0	0	10/26 - 11/08	27.605362	.27485463	.29050034	142.54236	Middle
BROWARD	RENAISSANCE CHARTER SCHOOL AT COOPER CITY	33026	FL	1223	500	4	0	70	72.54235076904297		0	1	0	0	0	0	1	1	1	0	0	0	0	11/09 - 11/22	36.80471	.27485463	.29050034	142.54236	Middle
BROWARD	RENAISSANCE CHARTER SCHOOL AT COOPER CITY	33026	FL	1223	500	2	0	70	72.54235076904297		0	1	0	0	0	0	1	1	1	0	0	0	0	01/04 - 01/17	64.933136	.27485463	.29050034	142.54236	Middle
BROWARD	RENAISSANCE CHARTER SCHOOL AT COOPER CITY	33026	FL	1216	619	5	1	70	72.54235076904297		0	1	0	0	0	0	1	1	1	0	0	0	0	03/29 - 04/11	38.44706	.27485463	.29050034	142.54236	Middle
BROWARD	RENAISSANCE CHARTER SCHOOL AT COOPER CITY	33026	FL	1223	500	8	1	70	72.54235076904297		0	1	0	0	0	0	1	1	1	0	0	0	0	01/18 - 01/31	51.582191	.27485463	.29050034	142.54236	Middle
BROWARD	RENAISSANCE CHARTER SCHOOL AT COOPER CITY	33026	FL	1223	500	3	0	70	72.54235076904297		0	1	0	0	0	0	1	1	1	0	0	0	0	11/30 - 12/13	49.263153	.27485463	.29050034	142.54236	Middle
BROWARD	RENAISSANCE CHARTER SCHOOL AT COOPER CITY	33026	FL	1223	500	1	0	70	72.54235076904297		0	1	0	0	0	0	1	1	1	0	0	0	0	10/12 - 10/25	15.062791	.27485463	.29050034	142.54236	Middle
BROWARD	RENAISSANCE CHARTER SCHOOL AT COOPER CITY	33026	FL	1216	619	3	1	70	72.54235076904297		0	1	0	0	0	0	1	1	1	0	0	0	0	03/15 - 03/28	32.221493	.27485463	.29050034	142.54236	Middle
BROWARD	RENAISSANCE CHARTER SCHOOL AT COOPER CITY	33026	FL	1216	619	1	1	70	72.54235076904297		0	1	0	0	0	0	1	1	1	0	0	0	0	04/12 - 04/25	36.625481	.27485463	.29050034	142.54236	Middle
BROWARD	RENAISSANCE CHARTER SCHOOL AT COOPER CITY	33026	FL	1216	619	3	0	70	72.54235076904297		0	1	0	0	0	0	1	1	1	0	0	0	0	02/15 - 02/28	37.378983	.27485463	.29050034	142.54236	Middle
BROWARD	RENAISSANCE CHARTER SCHOOL AT COOPER CITY	33026	FL	1216	619	3	1	70	72.54235076904297		0	1	0	0	0	0	1	1	1	0	0	0	0	03/01 - 03/14	32.334885	.27485463	.29050034	142.54236	Middle
BROWARD	ATLANTIC MONTESSORI CHARTER SCHOOL	33024	FL	126	44	0	0	8	8.290554046630859		0	1	0	0	0	0	1	1	1	0	0	0	0	10/12 - 10/25	15.062791	.27485463	.29050031	16.290554	Elementary
BROWARD	ATLANTIC MONTESSORI CHARTER SCHOOL	33024	FL	120	45	0	0	8	8.290554046630859		0	1	0	0	0	0	1	1	1	0	0	0	0	03/01 - 03/14	32.334888	.27485463	.29050031	16.290554	Elementary
BROWARD	ATLANTIC MONTESSORI CHARTER SCHOOL	33024	FL	126	44	0	0	8	8.290554046630859		0	1	0	0	0	0	1	1	1	0	0	0	0	11/09 - 11/22	36.80471	.27485463	.29050031	16.290554	Elementary
BROWARD	ATLANTIC MONTESSORI CHARTER SCHOOL	33024	FL	126	44	1	0	8	8.290554046630859		0	1	0	0	0	0	1	1	1	0	0	0	0	11/30 - 12/13	49.263153	.27485463	.29050031	16.290554	Elementary
BROWARD	ATLANTIC MONTESSORI CHARTER SCHOOL	33024	FL	120	45	0	0	8	8.290554046630859		0	1	0	0	0	0	1	1	1	0	0	0	0	03/15 - 03/28	32.221497	.27485463	.29050031	16.290554	Elementary
BROWARD	ATLANTIC MONTESSORI CHARTER SCHOOL	33024	FL	126	44	0	0	8	8.290554046630859		0	1	0	0	0	0	1	1	1	0	0	0	0	01/18 - 01/31	51.582195	.27485463	.29050031	16.290554	Elementary
BROWARD	ATLANTIC MONTESSORI CHARTER SCHOOL	33024	FL	120	45	1	0	8	8.290554046630859		0	1	0	0	0	0	1	1	1	0	0	0	0	02/15 - 02/28	37.378983	.27485463	.29050031	16.290554	Elementary
BROWARD	ATLANTIC MONTESSORI CHARTER SCHOOL	33024	FL	126	44	0	0	8	8.290554046630859		0	1	0	0	0	0	1	1	1	0	0	0	0	01/04 - 01/17	64.933136	.27485463	.29050031	16.290554	Elementary
BROWARD	ATLANTIC MONTESSORI CHARTER SCHOOL	33024	FL	126	44	0	0	8	8.290554046630859		0	1	0	0	0	0	1	1	1	0	0	0	0	10/26 - 11/08	27.605362	.27485463	.29050031	16.290554	Elementary
BROWARD	ATLANTIC MONTESSORI CHARTER SCHOOL	33024	FL	120	45	0	0	8	8.290554046630859		0	1	0	0	0	0	1	1	1	0	0	0	0	03/29 - 04/11	38.44706	.27485463	.29050031	16.290554	Elementary
BROWARD	ATLANTIC MONTESSORI CHARTER SCHOOL	33024	FL	120	45	0	0	8	8.290554046630859		0	1	0	0	0	0	1	1	1	0	0	0	0	04/12 - 04/25	36.625481	.27485463	.29050031	16.290554	Elementary
BROWARD	ATLANTIC MONTESSORI CHARTER SCHOOL	33024	FL	120	45	1	0	8	8.290554046630859		0	1	0	0	0	0	1	1	1	0	0	0	0	02/01 - 02/14	43.560654	.27485463	.29050031	16.290554	Elementary
BROWARD	ALPHA INTERNATIONAL ACADEMY	33020	FL	60	30	0	0	5	5.181596279144287		0	1	0	0	0	0	1	1	1	0	0	0	0	03/15 - 03/28	32.221497	.27485463	.29050031	10.181597	Elementary
BROWARD	ALPHA INTERNATIONAL ACADEMY	33020	FL	68	35	0	0	5	5.181596279144287		0	1	0	0	0	0	1	1	1	0	0	0	0	10/12 - 10/25	15.062791	.27485463	.29050031	10.181597	Elementary
BROWARD	ALPHA INTERNATIONAL ACADEMY	33020	FL	68	35	0	0	5	5.181596279144287		0	1	0	0	0	0	1	1	1	0	0	0	0	11/30 - 12/13	49.263157	.27485463	.29050031	10.181597	Elementary
BROWARD	ALPHA INTERNATIONAL ACADEMY	33020	FL	60	30	0	0	5	5.181596279144287		0	1	0	0	0	0	1	1	1	0	0	0	0	02/01 - 02/14	43.560654	.27485463	.29050031	10.181597	Elementary
BROWARD	ALPHA INTERNATIONAL ACADEMY	33020	FL	68	35	0	0	5	5.181596279144287		0	1	0	0	0	0	1	1	1	0	0	0	0	10/26 - 11/08	27.605362	.27485463	.29050031	10.181597	Elementary
BROWARD	ALPHA INTERNATIONAL ACADEMY	33020	FL	68	35	0	0	5	5.181596279144287		0	1	0	0	0	0	1	1	1	0	0	0	0	11/09 - 11/22	36.804714	.27485463	.29050031	10.181597	Elementary
BROWARD	ALPHA INTERNATIONAL ACADEMY	33020	FL	68	35	0	0	5	5.181596279144287		0	1	0	0	0	0	1	1	1	0	0	0	0	01/04 - 01/17	64.933136	.27485463	.29050031	10.181597	Elementary
BROWARD	ALPHA INTERNATIONAL ACADEMY	33020	FL	68	35	0	0	5	5.181596279144287		0	1	0	0	0	0	1	1	1	0	0	0	0	01/18 - 01/31	51.582195	.27485463	.29050031	10.181597	Elementary
BROWARD	ALPHA INTERNATIONAL ACADEMY	33020	FL	60	30	1	0	5	5.181596279144287		0	1	0	0	0	0	1	1	1	0	0	0	0	04/12 - 04/25	36.625477	.27485463	.29050031	10.181597	Elementary
BROWARD	ALPHA INTERNATIONAL ACADEMY	33020	FL	60	30	0	0	5	5.181596279144287		0	1	0	0	0	0	1	1	1	0	0	0	0	02/15 - 02/28	37.378986	.27485463	.29050031	10.181597	Elementary
BROWARD	ALPHA INTERNATIONAL ACADEMY	33020	FL	60	30	0	0	5	5.181596279144287		0	1	0	0	0	0	1	1	1	0	0	0	0	03/29 - 04/11	38.447063	.27485463	.29050031	10.181597	Elementary
BROWARD	ALPHA INTERNATIONAL ACADEMY	33020	FL	60	30	0	0	5	5.181596279144287		0	1	0	0	0	0	1	1	1	0	0	0	0	03/01 - 03/14	32.334888	.27485463	.29050031	10.181597	Elementary
BROWARD	SOMERSET ACADEMY POMPANO	33064	FL	119	89	0	0	9	9.326873779296875		0	1	0	0	0	0	1	1	1	0	0	0	0	03/15 - 03/28	32.221497	.27485466	.29050034	18.326874	Elementary
BROWARD	SOMERSET ACADEMY POMPANO	33064	FL	119	89	0	0	9	9.326873779296875		0	1	0	0	0	0	1	1	1	0	0	0	0	10/12 - 10/25	15.06279	.27485466	.29050034	18.326874	Elementary
BROWARD	SOMERSET ACADEMY POMPANO	33064	FL	119	89	0	0	9	9.326873779296875		0	1	0	0	0	0	1	1	1	0	0	0	0	03/29 - 04/11	38.44706	.27485466	.29050034	18.326874	Elementary
BROWARD	SOMERSET ACADEMY POMPANO	33064	FL	119	89	2	0	9	9.326873779296875		0	1	0	0	0	0	1	1	1	0	0	0	0	11/30 - 12/13	49.263153	.27485466	.29050034	18.326874	Elementary
BROWARD	SOMERSET ACADEMY POMPANO	33064	FL	119	89	1	0	9	9.326873779296875		0	1	0	0	0	0	1	1	1	0	0	0	0	02/01 - 02/14	43.560658	.27485466	.29050034	18.326874	Elementary
BROWARD	SOMERSET ACADEMY POMPANO	33064	FL	119	89	0	0	9	9.326873779296875		0	1	0	0	0	0	1	1	1	0	0	0	0	02/15 - 02/28	37.378983	.27485466	.29050034	18.326874	Elementary
BROWARD	SOMERSET ACADEMY POMPANO	33064	FL	119	89	0	0	9	9.326873779296875		0	1	0	0	0	0	1	1	1	0	0	0	0	03/01 - 03/14	32.334888	.27485466	.29050034	18.326874	Elementary
BROWARD	SOMERSET ACADEMY POMPANO	33064	FL	119	89	1	0	9	9.326873779296875		0	1	0	0	0	0	1	1	1	0	0	0	0	01/18 - 01/31	51.582191	.27485466	.29050034	18.326874	Elementary
BROWARD	SOMERSET ACADEMY POMPANO	33064	FL	119	89	0	0	9	9.326873779296875		0	1	0	0	0	0	1	1	1	0	0	0	0	11/09 - 11/22	36.80471	.27485466	.29050034	18.326874	Elementary
BROWARD	SOMERSET ACADEMY POMPANO	33064	FL	119	89	0	0	9	9.326873779296875		0	1	0	0	0	0	1	1	1	0	0	0	0	01/04 - 01/17	64.933136	.27485466	.29050034	18.326874	Elementary
BROWARD	SOMERSET ACADEMY POMPANO	33064	FL	119	89	0	0	9	9.326873779296875		0	1	0	0	0	0	1	1	1	0	0	0	0	10/26 - 11/08	27.605362	.27485466	.29050034	18.326874	Elementary
BROWARD	SOMERSET ACADEMY POMPANO	33064	FL	119	89	0	0	9	9.326873779296875		0	1	0	0	0	0	1	1	1	0	0	0	0	04/12 - 04/25	36.625477	.27485466	.29050034	18.326874	Elementary
BROWARD	SOMERSET ACADEMY RIVERSIDE	33065	FL	277	140	0	0	9	9.326873779296875		0	1	0	0	0	0	1	1	1	0	0	0	0	03/15 - 03/28	32.221497	.27485463	.29050034	18.326874	Elementary
BROWARD	SOMERSET ACADEMY RIVERSIDE	33065	FL	271	100	0	0	9	9.326873779296875		0	1	0	0	0	0	1	1	1	0	0	0	0	10/26 - 11/08	27.605362	.27485463	.29050034	18.326874	Elementary
BROWARD	SOMERSET ACADEMY RIVERSIDE	33065	FL	271	100	0	0	9	9.326873779296875		0	1	0	0	0	0	1	1	1	0	0	0	0	01/18 - 01/31	51.582188	.27485463	.29050034	18.326874	Elementary
BROWARD	SOMERSET ACADEMY RIVERSIDE	33065	FL	277	140	0	0	9	9.326873779296875		0	1	0	0	0	0	1	1	1	0	0	0	0	02/15 - 02/28	37.378983	.27485463	.29050034	18.326874	Elementary
BROWARD	SOMERSET ACADEMY RIVERSIDE	33065	FL	277	140	0	0	9	9.326873779296875		0	1	0	0	0	0	1	1	1	0	0	0	0	04/12 - 04/25	36.625477	.27485463	.29050034	18.326874	Elementary
BROWARD	SOMERSET ACADEMY RIVERSIDE	33065	FL	271	100	0	0	9	9.326873779296875		0	1	0	0	0	0	1	1	1	0	0	0	0	11/09 - 11/22	36.80471	.27485463	.29050034	18.326874	Elementary
BROWARD	SOMERSET ACADEMY RIVERSIDE	33065	FL	277	140	1	0	9	9.326873779296875		0	1	0	0	0	0	1	1	1	0	0	0	0	03/29 - 04/11	38.44706	.27485463	.29050034	18.326874	Elementary
BROWARD	SOMERSET ACADEMY RIVERSIDE	33065	FL	271	100	1	0	9	9.326873779296875		0	1	0	0	0	0	1	1	1	0	0	0	0	01/04 - 01/17	64.933136	.27485463	.29050034	18.326874	Elementary
BROWARD	SOMERSET ACADEMY RIVERSIDE	33065	FL	277	140	0	0	9	9.326873779296875		0	1	0	0	0	0	1	1	1	0	0	0	0	02/01 - 02/14	43.560654	.27485463	.29050034	18.326874	Elementary
BROWARD	SOMERSET ACADEMY RIVERSIDE	33065	FL	271	100	0	0	9	9.326873779296875		0	1	0	0	0	0	1	1	1	0	0	0	0	10/12 - 10/25	15.06279	.27485463	.29050034	18.326874	Elementary
BROWARD	SOMERSET ACADEMY RIVERSIDE	33065	FL	271	100	0	0	9	9.326873779296875		0	1	0	0	0	0	1	1	1	0	0	0	0	11/30 - 12/13	49.263149	.27485463	.29050034	18.326874	Elementary
BROWARD	SOMERSET ACADEMY RIVERSIDE	33065	FL	277	140	0	0	9	9.326873779296875		0	1	0	0	0	0	1	1	1	0	0	0	0	03/01 - 03/14	32.334885	.27485463	.29050034	18.326874	Elementary
BROWARD	SOMERSET ACADEMY RIVERSIDE CHARTER MIDDLE SCHOOL	33065	FL	107	43	0	0	2	2.072638511657715		0	1	0	0	0	0	1	1	1	0	0	0	0	03/29 - 04/11	38.44706	.27485463	.29050034	4.0726385	Middle
BROWARD	SOMERSET ACADEMY RIVERSIDE CHARTER MIDDLE SCHOOL	33065	FL	113	33	0	0	2	2.072638511657715		0	1	0	0	0	0	1	1	1	0	0	0	0	10/12 - 10/25	15.06279	.27485463	.29050034	4.0726385	Middle
BROWARD	SOMERSET ACADEMY RIVERSIDE CHARTER MIDDLE SCHOOL	33065	FL	107	43	0	0	2	2.072638511657715		0	1	0	0	0	0	1	1	1	0	0	0	0	04/12 - 04/25	36.625477	.27485463	.29050034	4.0726385	Middle
BROWARD	SOMERSET ACADEMY RIVERSIDE CHARTER MIDDLE SCHOOL	33065	FL	113	33	0	0	2	2.072638511657715		0	1	0	0	0	0	1	1	1	0	0	0	0	01/18 - 01/31	51.582188	.27485463	.29050034	4.0726385	Middle
BROWARD	SOMERSET ACADEMY RIVERSIDE CHARTER MIDDLE SCHOOL	33065	FL	107	43	0	0	2	2.072638511657715		0	1	0	0	0	0	1	1	1	0	0	0	0	03/01 - 03/14	32.334885	.27485463	.29050034	4.0726385	Middle
BROWARD	SOMERSET ACADEMY RIVERSIDE CHARTER MIDDLE SCHOOL	33065	FL	113	33	0	0	2	2.072638511657715		0	1	0	0	0	0	1	1	1	0	0	0	0	10/26 - 11/08	27.605362	.27485463	.29050034	4.0726385	Middle
BROWARD	SOMERSET ACADEMY RIVERSIDE CHARTER MIDDLE SCHOOL	33065	FL	113	33	0	0	2	2.072638511657715		0	1	0	0	0	0	1	1	1	0	0	0	0	11/09 - 11/22	36.80471	.27485463	.29050034	4.0726385	Middle
BROWARD	SOMERSET ACADEMY RIVERSIDE CHARTER MIDDLE SCHOOL	33065	FL	113	33	0	0	2	2.072638511657715		0	1	0	0	0	0	1	1	1	0	0	0	0	01/04 - 01/17	64.933136	.27485463	.29050034	4.0726385	Middle
BROWARD	SOMERSET ACADEMY RIVERSIDE CHARTER MIDDLE SCHOOL	33065	FL	113	33	0	0	2	2.072638511657715		0	1	0	0	0	0	1	1	1	0	0	0	0	11/30 - 12/13	49.263149	.27485463	.29050034	4.0726385	Middle
BROWARD	SOMERSET ACADEMY RIVERSIDE CHARTER MIDDLE SCHOOL	33065	FL	107	43	0	0	2	2.072638511657715		0	1	0	0	0	0	1	1	1	0	0	0	0	03/15 - 03/28	32.221497	.27485463	.29050034	4.0726385	Middle
BROWARD	SOMERSET ACADEMY RIVERSIDE CHARTER MIDDLE SCHOOL	33065	FL	107	43	0	0	2	2.072638511657715		0	1	0	0	0	0	1	1	1	0	0	0	0	02/15 - 02/28	37.378983	.27485463	.29050034	4.0726385	Middle
BROWARD	SOMERSET ACADEMY RIVERSIDE CHARTER MIDDLE SCHOOL	33065	FL	107	43	0	0	2	2.072638511657715		0	1	0	0	0	0	1	1	1	0	0	0	0	02/01 - 02/14	43.560654	.27485463	.29050034	4.0726385	Middle
BROWARD	SOMERSET ACADEMY KEY MIDDLE SCHOOL	33441	FL	327	159	2	1	20	20.72638511657715		0	1	0	0	0	0	1	1	1	0	0	0	0	02/01 - 02/14	43.56065	.2748546	.29050034	40.726387	Middle
BROWARD	SOMERSET ACADEMY KEY MIDDLE SCHOOL	33441	FL	335	123	0	0	20	20.72638511657715		0	1	0	0	0	0	1	1	1	0	0	0	0	10/26 - 11/08	27.60536	.2748546	.29050034	40.726387	Middle
BROWARD	SOMERSET ACADEMY KEY MIDDLE SCHOOL	33441	FL	327	159	0	0	20	20.72638511657715		0	1	0	0	0	0	1	1	1	0	0	0	0	02/15 - 02/28	37.378983	.2748546	.29050034	40.726387	Middle
BROWARD	SOMERSET ACADEMY KEY MIDDLE SCHOOL	33441	FL	335	123	0	0	20	20.72638511657715		0	1	0	0	0	0	1	1	1	0	0	0	0	01/18 - 01/31	51.582191	.2748546	.29050034	40.726387	Middle
BROWARD	SOMERSET ACADEMY KEY MIDDLE SCHOOL	33441	FL	335	123	0	0	20	20.72638511657715		0	1	0	0	0	0	1	1	1	0	0	0	0	11/09 - 11/22	36.80471	.2748546	.29050034	40.726387	Middle
BROWARD	SOMERSET ACADEMY KEY MIDDLE SCHOOL	33441	FL	335	123	0	0	20	20.72638511657715		0	1	0	0	0	0	1	1	1	0	0	0	0	01/04 - 01/17	64.933136	.2748546	.29050034	40.726387	Middle
BROWARD	SOMERSET ACADEMY KEY MIDDLE SCHOOL	33441	FL	327	159	0	0	20	20.72638511657715		0	1	0	0	0	0	1	1	1	0	0	0	0	03/29 - 04/11	38.447056	.2748546	.29050034	40.726387	Middle
BROWARD	SOMERSET ACADEMY KEY MIDDLE SCHOOL	33441	FL	327	159	0	0	20	20.72638511657715		0	1	0	0	0	0	1	1	1	0	0	0	0	04/12 - 04/25	36.625477	.2748546	.29050034	40.726387	Middle
BROWARD	SOMERSET ACADEMY KEY MIDDLE SCHOOL	33441	FL	335	123	0	0	20	20.72638511657715		0	1	0	0	0	0	1	1	1	0	0	0	0	11/30 - 12/13	49.263153	.2748546	.29050034	40.726387	Middle
BROWARD	SOMERSET ACADEMY KEY MIDDLE SCHOOL	33441	FL	327	159	0	0	20	20.72638511657715		0	1	0	0	0	0	1	1	1	0	0	0	0	03/01 - 03/14	32.334885	.2748546	.29050034	40.726387	Middle
BROWARD	SOMERSET ACADEMY KEY MIDDLE SCHOOL	33441	FL	327	159	0	1	20	20.72638511657715		0	1	0	0	0	0	1	1	1	0	0	0	0	03/15 - 03/28	32.221493	.2748546	.29050034	40.726387	Middle
BROWARD	SOMERSET ACADEMY KEY MIDDLE SCHOOL	33441	FL	335	123	0	0	20	20.72638511657715		0	1	0	0	0	0	1	1	1	0	0	0	0	10/12 - 10/25	15.06279	.2748546	.29050034	40.726387	Middle
BROWARD	RENAISSANCE CHARTER SCHOOLS AT PINES	33026	FL	942	376	1	0	62	64.25179290771484		0	1	0	0	0	0	1	1	1	0	0	0	0	01/18 - 01/31	51.582191	.27485463	.29050034	126.25179	Middle
BROWARD	RENAISSANCE CHARTER SCHOOLS AT PINES	33026	FL	928	509	1	0	62	64.25179290771484		0	1	0	0	0	0	1	1	1	0	0	0	0	03/15 - 03/28	32.221493	.27485463	.29050034	126.25179	Middle
BROWARD	RENAISSANCE CHARTER SCHOOLS AT PINES	33026	FL	928	509	1	1	62	64.25179290771484		0	1	0	0	0	0	1	1	1	0	0	0	0	03/01 - 03/14	32.334885	.27485463	.29050034	126.25179	Middle
BROWARD	RENAISSANCE CHARTER SCHOOLS AT PINES	33026	FL	942	376	0	1	62	64.25179290771484		0	1	0	0	0	0	1	1	1	0	0	0	0	10/26 - 11/08	27.605362	.27485463	.29050034	126.25179	Middle
BROWARD	RENAISSANCE CHARTER SCHOOLS AT PINES	33026	FL	928	509	0	0	62	64.25179290771484		0	1	0	0	0	0	1	1	1	0	0	0	0	03/29 - 04/11	38.44706	.27485463	.29050034	126.25179	Middle
BROWARD	RENAISSANCE CHARTER SCHOOLS AT PINES	33026	FL	928	509	5	0	62	64.25179290771484		0	1	0	0	0	0	1	1	1	0	0	0	0	02/01 - 02/14	43.56065	.27485463	.29050034	126.25179	Middle
BROWARD	RENAISSANCE CHARTER SCHOOLS AT PINES	33026	FL	942	376	0	0	62	64.25179290771484		0	1	0	0	0	0	1	1	1	0	0	0	0	11/09 - 11/22	36.80471	.27485463	.29050034	126.25179	Middle
BROWARD	RENAISSANCE CHARTER SCHOOLS AT PINES	33026	FL	942	376	0	0	62	64.25179290771484		0	1	0	0	0	0	1	1	1	0	0	0	0	10/12 - 10/25	15.062791	.27485463	.29050034	126.25179	Middle
BROWARD	RENAISSANCE CHARTER SCHOOLS AT PINES	33026	FL	942	376	0	0	62	64.25179290771484		0	1	0	0	0	0	1	1	1	0	0	0	0	11/30 - 12/13	49.263153	.27485463	.29050034	126.25179	Middle
BROWARD	RENAISSANCE CHARTER SCHOOLS AT PINES	33026	FL	928	509	1	1	62	64.25179290771484		0	1	0	0	0	0	1	1	1	0	0	0	0	02/15 - 02/28	37.378983	.27485463	.29050034	126.25179	Middle
BROWARD	RENAISSANCE CHARTER SCHOOLS AT PINES	33026	FL	928	509	4	0	62	64.25179290771484		0	1	0	0	0	0	1	1	1	0	0	0	0	04/12 - 04/25	36.625481	.27485463	.29050034	126.25179	Middle
BROWARD	RENAISSANCE CHARTER SCHOOLS AT PINES	33026	FL	942	376	3	0	62	64.25179290771484		0	1	0	0	0	0	1	1	1	0	0	0	0	01/04 - 01/17	64.933136	.27485463	.29050034	126.25179	Middle
BROWARD	GREENTREE PREPARATORY CHARTER SCHOOL	33331	FL	208	108	0	0	11	11.39951229095459		0	1	0	0	0	0	1	1	1	0	0	0	0	03/29 - 04/11	38.44706	.27485463	.29050034	22.399513	Middle
BROWARD	GREENTREE PREPARATORY CHARTER SCHOOL	33331	FL	208	108	0	0	11	11.39951229095459		0	1	0	0	0	0	1	1	1	0	0	0	0	02/15 - 02/28	37.378983	.27485463	.29050034	22.399513	Middle
BROWARD	GREENTREE PREPARATORY CHARTER SCHOOL	33331	FL	211	84	0	0	11	11.39951229095459		0	1	0	0	0	0	1	1	1	0	0	0	0	10/12 - 10/25	15.06279	.27485463	.29050034	22.399513	Middle
BROWARD	GREENTREE PREPARATORY CHARTER SCHOOL	33331	FL	208	108	0	0	11	11.39951229095459		0	1	0	0	0	0	1	1	1	0	0	0	0	04/12 - 04/25	36.625481	.27485463	.29050034	22.399513	Middle
BROWARD	GREENTREE PREPARATORY CHARTER SCHOOL	33331	FL	208	108	1	0	11	11.39951229095459		0	1	0	0	0	0	1	1	1	0	0	0	0	03/01 - 03/14	32.334888	.27485463	.29050034	22.399513	Middle
BROWARD	GREENTREE PREPARATORY CHARTER SCHOOL	33331	FL	211	84	0	0	11	11.39951229095459		0	1	0	0	0	0	1	1	1	0	0	0	0	01/18 - 01/31	51.582191	.27485463	.29050034	22.399513	Middle
BROWARD	GREENTREE PREPARATORY CHARTER SCHOOL	33331	FL	211	84	0	0	11	11.39951229095459		0	1	0	0	0	0	1	1	1	0	0	0	0	11/30 - 12/13	49.263153	.27485463	.29050034	22.399513	Middle
BROWARD	GREENTREE PREPARATORY CHARTER SCHOOL	33331	FL	211	84	0	0	11	11.39951229095459		0	1	0	0	0	0	1	1	1	0	0	0	0	11/09 - 11/22	36.80471	.27485463	.29050034	22.399513	Middle
BROWARD	GREENTREE PREPARATORY CHARTER SCHOOL	33331	FL	211	84	0	0	11	11.39951229095459		0	1	0	0	0	0	1	1	1	0	0	0	0	10/26 - 11/08	27.605362	.27485463	.29050034	22.399513	Middle
BROWARD	GREENTREE PREPARATORY CHARTER SCHOOL	33331	FL	208	108	0	0	11	11.39951229095459		0	1	0	0	0	0	1	1	1	0	0	0	0	02/01 - 02/14	43.560654	.27485463	.29050034	22.399513	Middle
BROWARD	GREENTREE PREPARATORY CHARTER SCHOOL	33331	FL	211	84	0	0	11	11.39951229095459		0	1	0	0	0	0	1	1	1	0	0	0	0	01/04 - 01/17	64.933136	.27485463	.29050034	22.399513	Middle
BROWARD	GREENTREE PREPARATORY CHARTER SCHOOL	33331	FL	208	108	1	0	11	11.39951229095459		0	1	0	0	0	0	1	1	1	0	0	0	0	03/15 - 03/28	32.221497	.27485463	.29050034	22.399513	Middle
BROWARD	PANACEA PREP CHARTER SCHOOL	33071	FL	88	23	0	0	6	6.217915534973145		0	1	0	0	0	0	1	1	1	0	0	0	0	01/18 - 01/31	51.582195	.27485463	.29050031	12.217916	Elementary
BROWARD	PANACEA PREP CHARTER SCHOOL	33071	FL	85	35	0	0	6	6.217915534973145		0	1	0	0	0	0	1	1	1	0	0	0	0	02/01 - 02/14	43.560654	.27485463	.29050031	12.217916	Elementary
BROWARD	PANACEA PREP CHARTER SCHOOL	33071	FL	85	35	0	0	6	6.217915534973145		0	1	0	0	0	0	1	1	1	0	0	0	0	02/15 - 02/28	37.378983	.27485463	.29050031	12.217916	Elementary
BROWARD	PANACEA PREP CHARTER SCHOOL	33071	FL	88	23	0	0	6	6.217915534973145		0	1	0	0	0	0	1	1	1	0	0	0	0	01/04 - 01/17	64.933136	.27485463	.29050031	12.217916	Elementary
BROWARD	PANACEA PREP CHARTER SCHOOL	33071	FL	85	35	0	0	6	6.217915534973145		0	1	0	0	0	0	1	1	1	0	0	0	0	03/29 - 04/11	38.44706	.27485463	.29050031	12.217916	Elementary
BROWARD	PANACEA PREP CHARTER SCHOOL	33071	FL	85	35	0	0	6	6.217915534973145		0	1	0	0	0	0	1	1	1	0	0	0	0	03/01 - 03/14	32.334888	.27485463	.29050031	12.217916	Elementary
BROWARD	PANACEA PREP CHARTER SCHOOL	33071	FL	88	23	0	0	6	6.217915534973145		0	1	0	0	0	0	1	1	1	0	0	0	0	11/30 - 12/13	49.263153	.27485463	.29050031	12.217916	Elementary
BROWARD	PANACEA PREP CHARTER SCHOOL	33071	FL	88	23	0	0	6	6.217915534973145		0	1	0	0	0	0	1	1	1	0	0	0	0	10/26 - 11/08	27.605362	.27485463	.29050031	12.217916	Elementary
BROWARD	PANACEA PREP CHARTER SCHOOL	33071	FL	88	23	0	0	6	6.217915534973145		0	1	0	0	0	0	1	1	1	0	0	0	0	11/09 - 11/22	36.80471	.27485463	.29050031	12.217916	Elementary
BROWARD	PANACEA PREP CHARTER SCHOOL	33071	FL	85	35	0	0	6	6.217915534973145		0	1	0	0	0	0	1	1	1	0	0	0	0	04/12 - 04/25	36.625477	.27485463	.29050031	12.217916	Elementary
BROWARD	PANACEA PREP CHARTER SCHOOL	33071	FL	88	23	0	0	6	6.217915534973145		0	1	0	0	0	0	1	1	1	0	0	0	0	10/12 - 10/25	15.06279	.27485463	.29050031	12.217916	Elementary
BROWARD	PANACEA PREP CHARTER SCHOOL	33071	FL	85	35	0	0	6	6.217915534973145		0	1	0	0	0	0	1	1	1	0	0	0	0	03/15 - 03/28	32.221497	.27485463	.29050031	12.217916	Elementary
BROWARD	BRIDGEPREP ACADEMY OF HOLLYWOOD HILLS	33021	FL	355	150	0	0	22	22.79902458190918		0	1	0	0	0	0	1	1	1	0	0	0	0	01/04 - 01/17	64.933136	.27485463	.29050034	44.799026	Elementary
BROWARD	BRIDGEPREP ACADEMY OF HOLLYWOOD HILLS	33021	FL	346	177	1	2	22	22.79902458190918		0	1	0	0	0	0	1	1	1	0	0	0	0	03/29 - 04/11	38.44706	.27485463	.29050034	44.799026	Elementary
BROWARD	BRIDGEPREP ACADEMY OF HOLLYWOOD HILLS	33021	FL	346	177	1	0	22	22.79902458190918		0	1	0	0	0	0	1	1	1	0	0	0	0	04/12 - 04/25	36.625477	.27485463	.29050034	44.799026	Elementary
BROWARD	BRIDGEPREP ACADEMY OF HOLLYWOOD HILLS	33021	FL	355	150	0	0	22	22.79902458190918		0	1	0	0	0	0	1	1	1	0	0	0	0	11/09 - 11/22	36.804707	.27485463	.29050034	44.799026	Elementary
BROWARD	BRIDGEPREP ACADEMY OF HOLLYWOOD HILLS	33021	FL	355	150	0	0	22	22.79902458190918		0	1	0	0	0	0	1	1	1	0	0	0	0	01/18 - 01/31	51.582191	.27485463	.29050034	44.799026	Elementary
BROWARD	BRIDGEPREP ACADEMY OF HOLLYWOOD HILLS	33021	FL	346	177	0	0	22	22.79902458190918		0	1	0	0	0	0	1	1	1	0	0	0	0	03/15 - 03/28	32.221497	.27485463	.29050034	44.799026	Elementary
BROWARD	BRIDGEPREP ACADEMY OF HOLLYWOOD HILLS	33021	FL	355	150	0	0	22	22.79902458190918		0	1	0	0	0	0	1	1	1	0	0	0	0	10/12 - 10/25	15.06279	.27485463	.29050034	44.799026	Elementary
BROWARD	BRIDGEPREP ACADEMY OF HOLLYWOOD HILLS	33021	FL	346	177	2	1	22	22.79902458190918		0	1	0	0	0	0	1	1	1	0	0	0	0	02/15 - 02/28	37.378983	.27485463	.29050034	44.799026	Elementary
BROWARD	BRIDGEPREP ACADEMY OF HOLLYWOOD HILLS	33021	FL	346	177	1	0	22	22.79902458190918		0	1	0	0	0	0	1	1	1	0	0	0	0	03/01 - 03/14	32.334888	.27485463	.29050034	44.799026	Elementary
BROWARD	BRIDGEPREP ACADEMY OF HOLLYWOOD HILLS	33021	FL	346	177	1	1	22	22.79902458190918		0	1	0	0	0	0	1	1	1	0	0	0	0	02/01 - 02/14	43.560654	.27485463	.29050034	44.799026	Elementary
BROWARD	BRIDGEPREP ACADEMY OF HOLLYWOOD HILLS	33021	FL	355	150	0	1	22	22.79902458190918		0	1	0	0	0	0	1	1	1	0	0	0	0	11/30 - 12/13	49.263153	.27485463	.29050034	44.799026	Elementary
BROWARD	BRIDGEPREP ACADEMY OF HOLLYWOOD HILLS	33021	FL	355	150	0	0	22	22.79902458190918		0	1	0	0	0	0	1	1	1	0	0	0	0	10/26 - 11/08	27.60536	.27485463	.29050034	44.799026	Elementary
BROWARD	AVANT GARDE ACADEMY OF BROWARD	33020	FL	911	307	0	0	30	31.08957862854004		0	1	0	0	0	0	1	1	1	0	0	0	0	02/15 - 02/28	37.378986	.27485463	.29050031	61.089577	High
BROWARD	AVANT GARDE ACADEMY OF BROWARD	33020	FL	933	163	2	1	30	31.08957862854004		0	1	0	0	0	0	1	1	1	0	0	0	0	01/04 - 01/17	64.933136	.27485463	.29050031	61.089577	High
BROWARD	AVANT GARDE ACADEMY OF BROWARD	33020	FL	933	163	0	2	30	31.08957862854004		0	1	0	0	0	0	1	1	1	0	0	0	0	10/26 - 11/08	27.605362	.27485463	.29050031	61.089577	High
BROWARD	AVANT GARDE ACADEMY OF BROWARD	33020	FL	911	307	1	0	30	31.08957862854004		0	1	0	0	0	0	1	1	1	0	0	0	0	03/29 - 04/11	38.447063	.27485463	.29050031	61.089577	High
BROWARD	AVANT GARDE ACADEMY OF BROWARD	33020	FL	911	307	4	0	30	31.08957862854004		0	1	0	0	0	0	1	1	1	0	0	0	0	03/01 - 03/14	32.334888	.27485463	.29050031	61.089577	High
BROWARD	AVANT GARDE ACADEMY OF BROWARD	33020	FL	933	163	0	0	30	31.08957862854004		0	1	0	0	0	0	1	1	1	0	0	0	0	11/30 - 12/13	49.263157	.27485463	.29050031	61.089577	High
BROWARD	AVANT GARDE ACADEMY OF BROWARD	33020	FL	933	163	0	0	30	31.08957862854004		0	1	0	0	0	0	1	1	1	0	0	0	0	10/12 - 10/25	15.062791	.27485463	.29050031	61.089577	High
BROWARD	AVANT GARDE ACADEMY OF BROWARD	33020	FL	911	307	5	3	30	31.08957862854004		0	1	0	0	0	0	1	1	1	0	0	0	0	02/01 - 02/14	43.560654	.27485463	.29050031	61.089577	High
BROWARD	AVANT GARDE ACADEMY OF BROWARD	33020	FL	933	163	0	0	30	31.08957862854004		0	1	0	0	0	0	1	1	1	0	0	0	0	11/09 - 11/22	36.804714	.27485463	.29050031	61.089577	High
BROWARD	AVANT GARDE ACADEMY OF BROWARD	33020	FL	911	307	0	0	30	31.08957862854004		0	1	0	0	0	0	1	1	1	0	0	0	0	03/15 - 03/28	32.221497	.27485463	.29050031	61.089577	High
BROWARD	AVANT GARDE ACADEMY OF BROWARD	33020	FL	933	163	1	1	30	31.08957862854004		0	1	0	0	0	0	1	1	1	0	0	0	0	01/18 - 01/31	51.582195	.27485463	.29050031	61.089577	High
BROWARD	AVANT GARDE ACADEMY OF BROWARD	33020	FL	911	307	0	0	30	31.08957862854004		0	1	0	0	0	0	1	1	1	0	0	0	0	04/12 - 04/25	36.625477	.27485463	.29050031	61.089577	High
BROWARD	BROWARD MATH AND SCIENCE SCHOOLS	33063	FL	321	140	0	0	20	20.72638511657715		0	1	0	0	0	0	1	1	1	0	0	0	0	11/30 - 12/13	49.263153	.27485463	.29050034	40.726387	High
BROWARD	BROWARD MATH AND SCIENCE SCHOOLS	33063	FL	321	140	0	0	20	20.72638511657715		0	1	0	0	0	0	1	1	1	0	0	0	0	10/12 - 10/25	15.062791	.27485463	.29050034	40.726387	High
BROWARD	BROWARD MATH AND SCIENCE SCHOOLS	33063	FL	326	138	3	1	20	20.72638511657715		0	1	0	0	0	0	1	1	1	0	0	0	0	03/29 - 04/11	38.44706	.27485463	.29050034	40.726387	High
BROWARD	BROWARD MATH AND SCIENCE SCHOOLS	33063	FL	326	138	0	0	20	20.72638511657715		0	1	0	0	0	0	1	1	1	0	0	0	0	02/15 - 02/28	37.378986	.27485463	.29050034	40.726387	High
BROWARD	BROWARD MATH AND SCIENCE SCHOOLS	33063	FL	326	138	4	2	20	20.72638511657715		0	1	0	0	0	0	1	1	1	0	0	0	0	03/15 - 03/28	32.221497	.27485463	.29050034	40.726387	High
BROWARD	BROWARD MATH AND SCIENCE SCHOOLS	33063	FL	321	140	0	0	20	20.72638511657715		0	1	0	0	0	0	1	1	1	0	0	0	0	11/09 - 11/22	36.80471	.27485463	.29050034	40.726387	High
BROWARD	BROWARD MATH AND SCIENCE SCHOOLS	33063	FL	326	138	2	0	20	20.72638511657715		0	1	0	0	0	0	1	1	1	0	0	0	0	04/12 - 04/25	36.625481	.27485463	.29050034	40.726387	High
BROWARD	BROWARD MATH AND SCIENCE SCHOOLS	33063	FL	326	138	0	0	20	20.72638511657715		0	1	0	0	0	0	1	1	1	0	0	0	0	02/01 - 02/14	43.560654	.27485463	.29050034	40.726387	High
BROWARD	BROWARD MATH AND SCIENCE SCHOOLS	33063	FL	321	140	0	0	20	20.72638511657715		0	1	0	0	0	0	1	1	1	0	0	0	0	01/18 - 01/31	51.582195	.27485463	.29050034	40.726387	High
BROWARD	BROWARD MATH AND SCIENCE SCHOOLS	33063	FL	321	140	1	0	20	20.72638511657715		0	1	0	0	0	0	1	1	1	0	0	0	0	01/04 - 01/17	64.933136	.27485463	.29050034	40.726387	High
BROWARD	BROWARD MATH AND SCIENCE SCHOOLS	33063	FL	321	140	0	0	20	20.72638511657715		0	1	0	0	0	0	1	1	1	0	0	0	0	10/26 - 11/08	27.605362	.27485463	.29050034	40.726387	High
BROWARD	BROWARD MATH AND SCIENCE SCHOOLS	33063	FL	326	138	0	0	20	20.72638511657715		0	1	0	0	0	0	1	1	1	0	0	0	0	03/01 - 03/14	32.334888	.27485463	.29050034	40.726387	High
BROWARD	SUNED HIGH SCHOOL OF NORTH BROWARD	33063	FL	365	91	0	0	10	10.36319255828857		0	1	0	0	0	0	1	1	1	0	0	0	0	02/01 - 02/14	43.560654	.27485463	.29050034	20.363194	High
BROWARD	SUNED HIGH SCHOOL OF NORTH BROWARD	33063	FL	319	114	0	0	10	10.36319255828857		0	1	0	0	0	0	1	1	1	0	0	0	0	10/12 - 10/25	15.062791	.27485463	.29050034	20.363194	High
BROWARD	SUNED HIGH SCHOOL OF NORTH BROWARD	33063	FL	319	114	0	0	10	10.36319255828857		0	1	0	0	0	0	1	1	1	0	0	0	0	11/30 - 12/13	49.263153	.27485463	.29050034	20.363194	High
BROWARD	SUNED HIGH SCHOOL OF NORTH BROWARD	33063	FL	365	91	0	0	10	10.36319255828857		0	1	0	0	0	0	1	1	1	0	0	0	0	02/15 - 02/28	37.378986	.27485463	.29050034	20.363194	High
BROWARD	SUNED HIGH SCHOOL OF NORTH BROWARD	33063	FL	319	114	0	0	10	10.36319255828857		0	1	0	0	0	0	1	1	1	0	0	0	0	11/09 - 11/22	36.80471	.27485463	.29050034	20.363194	High
BROWARD	SUNED HIGH SCHOOL OF NORTH BROWARD	33063	FL	365	91	0	0	10	10.36319255828857		0	1	0	0	0	0	1	1	1	0	0	0	0	03/01 - 03/14	32.334888	.27485463	.29050034	20.363194	High
BROWARD	SUNED HIGH SCHOOL OF NORTH BROWARD	33063	FL	319	114	0	0	10	10.36319255828857		0	1	0	0	0	0	1	1	1	0	0	0	0	10/26 - 11/08	27.605362	.27485463	.29050034	20.363194	High
BROWARD	SUNED HIGH SCHOOL OF NORTH BROWARD	33063	FL	365	91	1	0	10	10.36319255828857		0	1	0	0	0	0	1	1	1	0	0	0	0	04/12 - 04/25	36.625481	.27485463	.29050034	20.363194	High
BROWARD	SUNED HIGH SCHOOL OF NORTH BROWARD	33063	FL	365	91	2	0	10	10.36319255828857		0	1	0	0	0	0	1	1	1	0	0	0	0	03/29 - 04/11	38.44706	.27485463	.29050034	20.363194	High
BROWARD	SUNED HIGH SCHOOL OF NORTH BROWARD	33063	FL	319	114	0	0	10	10.36319255828857		0	1	0	0	0	0	1	1	1	0	0	0	0	01/04 - 01/17	64.933136	.27485463	.29050034	20.363194	High
BROWARD	SUNED HIGH SCHOOL OF NORTH BROWARD	33063	FL	365	91	0	0	10	10.36319255828857		0	1	0	0	0	0	1	1	1	0	0	0	0	03/15 - 03/28	32.221497	.27485463	.29050034	20.363194	High
BROWARD	SUNED HIGH SCHOOL OF NORTH BROWARD	33063	FL	319	114	0	0	10	10.36319255828857		0	1	0	0	0	0	1	1	1	0	0	0	0	01/18 - 01/31	51.582195	.27485463	.29050034	20.363194	High
BROWARD	AVANT GARDE ACADEMY K-5 BROWARD	33020	FL	948	428	1	1	61	63.21547698974609		0	1	0	0	0	0	1	1	1	0	0	0	0	01/18 - 01/31	51.582195	.27485463	.29050031	124.21548	Middle
BROWARD	AVANT GARDE ACADEMY K-5 BROWARD	33020	FL	948	428	0	0	61	63.21547698974609		0	1	0	0	0	0	1	1	1	0	0	0	0	10/26 - 11/08	27.605362	.27485463	.29050031	124.21548	Middle
BROWARD	AVANT GARDE ACADEMY K-5 BROWARD	33020	FL	948	428	0	0	61	63.21547698974609		0	1	0	0	0	0	1	1	1	0	0	0	0	11/30 - 12/13	49.263157	.27485463	.29050031	124.21548	Middle
BROWARD	AVANT GARDE ACADEMY K-5 BROWARD	33020	FL	948	428	0	0	61	63.21547698974609		0	1	0	0	0	0	1	1	1	0	0	0	0	10/12 - 10/25	15.062791	.27485463	.29050031	124.21548	Middle
BROWARD	AVANT GARDE ACADEMY K-5 BROWARD	33020	FL	932	551	6	0	61	63.21547698974609		0	1	0	0	0	0	1	1	1	0	0	0	0	02/15 - 02/28	37.378986	.27485463	.29050031	124.21548	Middle
BROWARD	AVANT GARDE ACADEMY K-5 BROWARD	33020	FL	932	551	0	0	61	63.21547698974609		0	1	0	0	0	0	1	1	1	0	0	0	0	02/01 - 02/14	43.560654	.27485463	.29050031	124.21548	Middle
BROWARD	AVANT GARDE ACADEMY K-5 BROWARD	33020	FL	948	428	1	0	61	63.21547698974609		0	1	0	0	0	0	1	1	1	0	0	0	0	01/04 - 01/17	64.933136	.27485463	.29050031	124.21548	Middle
BROWARD	AVANT GARDE ACADEMY K-5 BROWARD	33020	FL	932	551	1	0	61	63.21547698974609		0	1	0	0	0	0	1	1	1	0	0	0	0	04/12 - 04/25	36.625477	.27485463	.29050031	124.21548	Middle
BROWARD	AVANT GARDE ACADEMY K-5 BROWARD	33020	FL	932	551	1	0	61	63.21547698974609		0	1	0	0	0	0	1	1	1	0	0	0	0	03/29 - 04/11	38.447063	.27485463	.29050031	124.21548	Middle
BROWARD	AVANT GARDE ACADEMY K-5 BROWARD	33020	FL	932	551	1	0	61	63.21547698974609		0	1	0	0	0	0	1	1	1	0	0	0	0	03/01 - 03/14	32.334888	.27485463	.29050031	124.21548	Middle
BROWARD	AVANT GARDE ACADEMY K-5 BROWARD	33020	FL	932	551	0	0	61	63.21547698974609		0	1	0	0	0	0	1	1	1	0	0	0	0	03/15 - 03/28	32.221497	.27485463	.29050031	124.21548	Middle
BROWARD	AVANT GARDE ACADEMY K-5 BROWARD	33020	FL	948	428	0	1	61	63.21547698974609		0	1	0	0	0	0	1	1	1	0	0	0	0	11/09 - 11/22	36.804714	.27485463	.29050031	124.21548	Middle
BROWARD	NEW LIFE CHARTER ACADEMY	33312	FL	143	52	0	0	8	8.290554046630859		0	1	0	0	0	0	1	1	1	0	0	0	0	11/09 - 11/22	36.80471	.27485463	.29050031	16.290554	Elementary
BROWARD	NEW LIFE CHARTER ACADEMY	33312	FL	140	73	0	0	8	8.290554046630859		0	1	0	0	0	0	1	1	1	0	0	0	0	03/29 - 04/11	38.447056	.27485463	.29050031	16.290554	Elementary
BROWARD	NEW LIFE CHARTER ACADEMY	33312	FL	140	73	0	0	8	8.290554046630859		0	1	0	0	0	0	1	1	1	0	0	0	0	03/01 - 03/14	32.334888	.27485463	.29050031	16.290554	Elementary
BROWARD	NEW LIFE CHARTER ACADEMY	33312	FL	143	52	2	0	8	8.290554046630859		0	1	0	0	0	0	1	1	1	0	0	0	0	11/30 - 12/13	49.263149	.27485463	.29050031	16.290554	Elementary
BROWARD	NEW LIFE CHARTER ACADEMY	33312	FL	143	52	0	0	8	8.290554046630859		0	1	0	0	0	0	1	1	1	0	0	0	0	10/26 - 11/08	27.605362	.27485463	.29050031	16.290554	Elementary
BROWARD	NEW LIFE CHARTER ACADEMY	33312	FL	143	52	1	1	8	8.290554046630859		0	1	0	0	0	0	1	1	1	0	0	0	0	01/18 - 01/31	51.582191	.27485463	.29050031	16.290554	Elementary
BROWARD	NEW LIFE CHARTER ACADEMY	33312	FL	140	73	0	0	8	8.290554046630859		0	1	0	0	0	0	1	1	1	0	0	0	0	02/01 - 02/14	43.560654	.27485463	.29050031	16.290554	Elementary
BROWARD	NEW LIFE CHARTER ACADEMY	33312	FL	140	73	0	0	8	8.290554046630859		0	1	0	0	0	0	1	1	1	0	0	0	0	04/12 - 04/25	36.625477	.27485463	.29050031	16.290554	Elementary
BROWARD	NEW LIFE CHARTER ACADEMY	33312	FL	140	73	0	0	8	8.290554046630859		0	1	0	0	0	0	1	1	1	0	0	0	0	03/15 - 03/28	32.221497	.27485463	.29050031	16.290554	Elementary
BROWARD	NEW LIFE CHARTER ACADEMY	33312	FL	140	73	0	0	8	8.290554046630859		0	1	0	0	0	0	1	1	1	0	0	0	0	02/15 - 02/28	37.378983	.27485463	.29050031	16.290554	Elementary
BROWARD	NEW LIFE CHARTER ACADEMY	33312	FL	143	52	0	0	8	8.290554046630859		0	1	0	0	0	0	1	1	1	0	0	0	0	10/12 - 10/25	15.06279	.27485463	.29050031	16.290554	Elementary
BROWARD	NEW LIFE CHARTER ACADEMY	33312	FL	143	52	0	0	8	8.290554046630859		0	1	0	0	0	0	1	1	1	0	0	0	0	01/04 - 01/17	64.933136	.27485463	.29050031	16.290554	Elementary
BROWARD	RENAISSANCE CHARTER MIDDLE SCHOOL AT PINES	33026	FL	489	64	2	1	26	26.94430160522461		0	1	0	0	0	0	1	1	1	0	0	0	0	10/26 - 11/08	27.605362	.27485463	.29050034	52.944302	Middle
BROWARD	RENAISSANCE CHARTER MIDDLE SCHOOL AT PINES	33026	FL	475	228	5	0	26	26.94430160522461		0	1	0	0	0	0	1	1	1	0	0	0	0	02/01 - 02/14	43.56065	.27485463	.29050034	52.944302	Middle
BROWARD	RENAISSANCE CHARTER MIDDLE SCHOOL AT PINES	33026	FL	475	228	6	0	26	26.94430160522461		0	1	0	0	0	0	1	1	1	0	0	0	0	03/01 - 03/14	32.334885	.27485463	.29050034	52.944302	Middle
BROWARD	RENAISSANCE CHARTER MIDDLE SCHOOL AT PINES	33026	FL	475	228	2	2	26	26.94430160522461		0	1	0	0	0	0	1	1	1	0	0	0	0	02/15 - 02/28	37.378983	.27485463	.29050034	52.944302	Middle
BROWARD	RENAISSANCE CHARTER MIDDLE SCHOOL AT PINES	33026	FL	489	64	1	0	26	26.94430160522461		0	1	0	0	0	0	1	1	1	0	0	0	0	01/18 - 01/31	51.582191	.27485463	.29050034	52.944302	Middle
BROWARD	RENAISSANCE CHARTER MIDDLE SCHOOL AT PINES	33026	FL	489	64	0	0	26	26.94430160522461		0	1	0	0	0	0	1	1	1	0	0	0	0	01/04 - 01/17	64.933136	.27485463	.29050034	52.944302	Middle
BROWARD	RENAISSANCE CHARTER MIDDLE SCHOOL AT PINES	33026	FL	489	64	1	0	26	26.94430160522461		0	1	0	0	0	0	1	1	1	0	0	0	0	11/09 - 11/22	36.80471	.27485463	.29050034	52.944302	Middle
BROWARD	RENAISSANCE CHARTER MIDDLE SCHOOL AT PINES	33026	FL	475	228	3	1	26	26.94430160522461		0	1	0	0	0	0	1	1	1	0	0	0	0	04/12 - 04/25	36.625481	.27485463	.29050034	52.944302	Middle
BROWARD	RENAISSANCE CHARTER MIDDLE SCHOOL AT PINES	33026	FL	475	228	4	1	26	26.94430160522461		0	1	0	0	0	0	1	1	1	0	0	0	0	03/15 - 03/28	32.221493	.27485463	.29050034	52.944302	Middle
BROWARD	RENAISSANCE CHARTER MIDDLE SCHOOL AT PINES	33026	FL	489	64	1	0	26	26.94430160522461		0	1	0	0	0	0	1	1	1	0	0	0	0	11/30 - 12/13	49.263153	.27485463	.29050034	52.944302	Middle
BROWARD	RENAISSANCE CHARTER MIDDLE SCHOOL AT PINES	33026	FL	489	64	0	0	26	26.94430160522461		0	1	0	0	0	0	1	1	1	0	0	0	0	10/12 - 10/25	15.062791	.27485463	.29050034	52.944302	Middle
BROWARD	RENAISSANCE CHARTER MIDDLE SCHOOL AT PINES	33026	FL	475	228	1	0	26	26.94430160522461		0	1	0	0	0	0	1	1	1	0	0	0	0	03/29 - 04/11	38.44706	.27485463	.29050034	52.944302	Middle
BROWARD	FRANKLIN ACADEMY PEMBROKE PINES HIGH SCHOOL	33332	FL	1030	98	0	1	51	52.8522834777832		0	1	0	0	0	0	1	1	1	0	0	0	0	01/04 - 01/17	64.933136	.27485463	.29050034	103.85228	High
BROWARD	FRANKLIN ACADEMY PEMBROKE PINES HIGH SCHOOL	33332	FL	1030	98	0	0	51	52.8522834777832		0	1	0	0	0	0	1	1	1	0	0	0	0	10/26 - 11/08	27.60536	.27485463	.29050034	103.85228	High
BROWARD	FRANKLIN ACADEMY PEMBROKE PINES HIGH SCHOOL	33332	FL	1016	88	0	0	51	52.8522834777832		0	1	0	0	0	0	1	1	1	0	0	0	0	04/12 - 04/25	36.625477	.27485463	.29050034	103.85228	High
BROWARD	FRANKLIN ACADEMY PEMBROKE PINES HIGH SCHOOL	33332	FL	1016	88	0	0	51	52.8522834777832		0	1	0	0	0	0	1	1	1	0	0	0	0	02/01 - 02/14	43.560654	.27485463	.29050034	103.85228	High
BROWARD	FRANKLIN ACADEMY PEMBROKE PINES HIGH SCHOOL	33332	FL	1030	98	0	0	51	52.8522834777832		0	1	0	0	0	0	1	1	1	0	0	0	0	01/18 - 01/31	51.582191	.27485463	.29050034	103.85228	High
BROWARD	FRANKLIN ACADEMY PEMBROKE PINES HIGH SCHOOL	33332	FL	1030	98	0	0	51	52.8522834777832		0	1	0	0	0	0	1	1	1	0	0	0	0	10/12 - 10/25	15.06279	.27485463	.29050034	103.85228	High
BROWARD	FRANKLIN ACADEMY PEMBROKE PINES HIGH SCHOOL	33332	FL	1016	88	0	0	51	52.8522834777832		0	1	0	0	0	0	1	1	1	0	0	0	0	02/15 - 02/28	37.378983	.27485463	.29050034	103.85228	High
BROWARD	FRANKLIN ACADEMY PEMBROKE PINES HIGH SCHOOL	33332	FL	1016	88	0	1	51	52.8522834777832		0	1	0	0	0	0	1	1	1	0	0	0	0	03/15 - 03/28	32.221497	.27485463	.29050034	103.85228	High
BROWARD	FRANKLIN ACADEMY PEMBROKE PINES HIGH SCHOOL	33332	FL	1016	88	0	0	51	52.8522834777832		0	1	0	0	0	0	1	1	1	0	0	0	0	03/01 - 03/14	32.334888	.27485463	.29050034	103.85228	High
BROWARD	FRANKLIN ACADEMY PEMBROKE PINES HIGH SCHOOL	33332	FL	1030	98	0	0	51	52.8522834777832		0	1	0	0	0	0	1	1	1	0	0	0	0	11/09 - 11/22	36.80471	.27485463	.29050034	103.85228	High
BROWARD	FRANKLIN ACADEMY PEMBROKE PINES HIGH SCHOOL	33332	FL	1016	88	0	0	51	52.8522834777832		0	1	0	0	0	0	1	1	1	0	0	0	0	03/29 - 04/11	38.44706	.27485463	.29050034	103.85228	High
BROWARD	FRANKLIN ACADEMY PEMBROKE PINES HIGH SCHOOL	33332	FL	1030	98	1	0	51	52.8522834777832		0	1	0	0	0	0	1	1	1	0	0	0	0	11/30 - 12/13	49.263153	.27485463	.29050034	103.85228	High
BROWARD	ATLANTIC MONTESSORI CHARTER SCHOOL WEST CAMPUS	33325	FL	150	92	0	0	9	9.326873779296875		0	1	0	0	0	0	1	1	1	0	0	0	0	03/29 - 04/11	38.44706	.27485463	.29050034	18.326874	Elementary
BROWARD	ATLANTIC MONTESSORI CHARTER SCHOOL WEST CAMPUS	33325	FL	150	92	1	0	9	9.326873779296875		0	1	0	0	0	0	1	1	1	0	0	0	0	02/15 - 02/28	37.378986	.27485463	.29050034	18.326874	Elementary
BROWARD	ATLANTIC MONTESSORI CHARTER SCHOOL WEST CAMPUS	33325	FL	150	92	2	0	9	9.326873779296875		0	1	0	0	0	0	1	1	1	0	0	0	0	03/01 - 03/14	32.334888	.27485463	.29050034	18.326874	Elementary
BROWARD	ATLANTIC MONTESSORI CHARTER SCHOOL WEST CAMPUS	33325	FL	150	92	0	0	9	9.326873779296875		0	1	0	0	0	0	1	1	1	0	0	0	0	02/01 - 02/14	43.560658	.27485463	.29050034	18.326874	Elementary
BROWARD	ATLANTIC MONTESSORI CHARTER SCHOOL WEST CAMPUS	33325	FL	149	89	0	0	9	9.326873779296875		0	1	0	0	0	0	1	1	1	0	0	0	0	01/18 - 01/31	51.582191	.27485463	.29050034	18.326874	Elementary
BROWARD	ATLANTIC MONTESSORI CHARTER SCHOOL WEST CAMPUS	33325	FL	149	89	0	0	9	9.326873779296875		0	1	0	0	0	0	1	1	1	0	0	0	0	11/09 - 11/22	36.80471	.27485463	.29050034	18.326874	Elementary
BROWARD	ATLANTIC MONTESSORI CHARTER SCHOOL WEST CAMPUS	33325	FL	149	89	1	0	9	9.326873779296875		0	1	0	0	0	0	1	1	1	0	0	0	0	11/30 - 12/13	49.263153	.27485463	.29050034	18.326874	Elementary
BROWARD	ATLANTIC MONTESSORI CHARTER SCHOOL WEST CAMPUS	33325	FL	150	92	0	0	9	9.326873779296875		0	1	0	0	0	0	1	1	1	0	0	0	0	04/12 - 04/25	36.625481	.27485463	.29050034	18.326874	Elementary
BROWARD	ATLANTIC MONTESSORI CHARTER SCHOOL WEST CAMPUS	33325	FL	149	89	0	0	9	9.326873779296875		0	1	0	0	0	0	1	1	1	0	0	0	0	10/12 - 10/25	15.062791	.27485463	.29050034	18.326874	Elementary
BROWARD	ATLANTIC MONTESSORI CHARTER SCHOOL WEST CAMPUS	33325	FL	149	89	0	0	9	9.326873779296875		0	1	0	0	0	0	1	1	1	0	0	0	0	01/04 - 01/17	64.933144	.27485463	.29050034	18.326874	Elementary
BROWARD	ATLANTIC MONTESSORI CHARTER SCHOOL WEST CAMPUS	33325	FL	150	92	2	0	9	9.326873779296875		0	1	0	0	0	0	1	1	1	0	0	0	0	03/15 - 03/28	32.221497	.27485463	.29050034	18.326874	Elementary
BROWARD	ATLANTIC MONTESSORI CHARTER SCHOOL WEST CAMPUS	33325	FL	149	89	0	0	9	9.326873779296875		0	1	0	0	0	0	1	1	1	0	0	0	0	10/26 - 11/08	27.605362	.27485463	.29050034	18.326874	Elementary
BROWARD	ASCEND CAREER ACADEMY	33063	FL	212	212	1	0	7	7.254234790802002		0	1	0	0	0	0	1	1	1	0	0	0	0	04/12 - 04/25	36.625481	.27485463	.29050034	14.254234	High
BROWARD	ASCEND CAREER ACADEMY	33063	FL	222	222	0	1	7	7.254234790802002		0	1	0	0	0	0	1	1	1	0	0	0	0	10/26 - 11/08	27.605362	.27485463	.29050034	14.254234	High
BROWARD	ASCEND CAREER ACADEMY	33063	FL	222	222	0	0	7	7.254234790802002		0	1	0	0	0	0	1	1	1	0	0	0	0	10/12 - 10/25	15.062791	.27485463	.29050034	14.254234	High
BROWARD	ASCEND CAREER ACADEMY	33063	FL	222	222	0	0	7	7.254234790802002		0	1	0	0	0	0	1	1	1	0	0	0	0	11/30 - 12/13	49.263153	.27485463	.29050034	14.254234	High
BROWARD	ASCEND CAREER ACADEMY	33063	FL	222	222	0	0	7	7.254234790802002		0	1	0	0	0	0	1	1	1	0	0	0	0	01/04 - 01/17	64.933136	.27485463	.29050034	14.254234	High
BROWARD	ASCEND CAREER ACADEMY	33063	FL	222	222	0	0	7	7.254234790802002		0	1	0	0	0	0	1	1	1	0	0	0	0	11/09 - 11/22	36.80471	.27485463	.29050034	14.254234	High
BROWARD	ASCEND CAREER ACADEMY	33063	FL	212	212	0	0	7	7.254234790802002		0	1	0	0	0	0	1	1	1	0	0	0	0	03/01 - 03/14	32.334888	.27485463	.29050034	14.254234	High
BROWARD	ASCEND CAREER ACADEMY	33063	FL	212	212	0	0	7	7.254234790802002		0	1	0	0	0	0	1	1	1	0	0	0	0	03/29 - 04/11	38.44706	.27485463	.29050034	14.254234	High
BROWARD	ASCEND CAREER ACADEMY	33063	FL	222	222	0	0	7	7.254234790802002		0	1	0	0	0	0	1	1	1	0	0	0	0	01/18 - 01/31	51.582195	.27485463	.29050034	14.254234	High
BROWARD	ASCEND CAREER ACADEMY	33063	FL	212	212	0	0	7	7.254234790802002		0	1	0	0	0	0	1	1	1	0	0	0	0	02/15 - 02/28	37.378986	.27485463	.29050034	14.254234	High
BROWARD	ASCEND CAREER ACADEMY	33063	FL	212	212	0	0	7	7.254234790802002		0	1	0	0	0	0	1	1	1	0	0	0	0	02/01 - 02/14	43.560654	.27485463	.29050034	14.254234	High
BROWARD	ASCEND CAREER ACADEMY	33063	FL	212	212	0	0	7	7.254234790802002		0	1	0	0	0	0	1	1	1	0	0	0	0	03/15 - 03/28	32.221497	.27485463	.29050034	14.254234	High
BROWARD	INNOVATION CHARTER SCHOOL	33060	FL	435	264	0	0	26	26.94430160522461		0	1	0	0	0	0	1	1	1	0	0	0	0	01/04 - 01/17	64.933136	.27485463	.29050031	52.944302	Elementary
BROWARD	INNOVATION CHARTER SCHOOL	33060	FL	434	346	1	1	26	26.94430160522461		0	1	0	0	0	0	1	1	1	0	0	0	0	03/01 - 03/14	32.334885	.27485463	.29050031	52.944302	Elementary
BROWARD	INNOVATION CHARTER SCHOOL	33060	FL	435	264	0	0	26	26.94430160522461		0	1	0	0	0	0	1	1	1	0	0	0	0	11/09 - 11/22	36.804707	.27485463	.29050031	52.944302	Elementary
BROWARD	INNOVATION CHARTER SCHOOL	33060	FL	434	346	4	0	26	26.94430160522461		0	1	0	0	0	0	1	1	1	0	0	0	0	03/29 - 04/11	38.447056	.27485463	.29050031	52.944302	Elementary
BROWARD	INNOVATION CHARTER SCHOOL	33060	FL	434	346	2	0	26	26.94430160522461		0	1	0	0	0	0	1	1	1	0	0	0	0	02/15 - 02/28	37.378983	.27485463	.29050031	52.944302	Elementary
BROWARD	INNOVATION CHARTER SCHOOL	33060	FL	435	264	1	0	26	26.94430160522461		0	1	0	0	0	0	1	1	1	0	0	0	0	11/30 - 12/13	49.263153	.27485463	.29050031	52.944302	Elementary
BROWARD	INNOVATION CHARTER SCHOOL	33060	FL	434	346	0	0	26	26.94430160522461		0	1	0	0	0	0	1	1	1	0	0	0	0	04/12 - 04/25	36.625477	.27485463	.29050031	52.944302	Elementary
BROWARD	INNOVATION CHARTER SCHOOL	33060	FL	434	346	5	5	26	26.94430160522461		0	1	0	0	0	0	1	1	1	0	0	0	0	02/01 - 02/14	43.560654	.27485463	.29050031	52.944302	Elementary
BROWARD	INNOVATION CHARTER SCHOOL	33060	FL	435	264	1	0	26	26.94430160522461		0	1	0	0	0	0	1	1	1	0	0	0	0	10/26 - 11/08	27.605362	.27485463	.29050031	52.944302	Elementary
BROWARD	INNOVATION CHARTER SCHOOL	33060	FL	435	264	0	3	26	26.94430160522461		0	1	0	0	0	0	1	1	1	0	0	0	0	01/18 - 01/31	51.582191	.27485463	.29050031	52.944302	Elementary
BROWARD	INNOVATION CHARTER SCHOOL	33060	FL	434	346	1	1	26	26.94430160522461		0	1	0	0	0	0	1	1	1	0	0	0	0	03/15 - 03/28	32.221493	.27485463	.29050031	52.944302	Elementary
BROWARD	INNOVATION CHARTER SCHOOL	33060	FL	435	264	0	0	26	26.94430160522461		0	1	0	0	0	0	1	1	1	0	0	0	0	10/12 - 10/25	15.06279	.27485463	.29050031	52.944302	Elementary
BROWARD	CHAMPIONSHIP ACADEMY OF DISTINCTION MIDDLE SCHOOL	33021	FL	194	60	0	0	15	15.54478931427002		0	1	0	0	0	0	1	1	1	0	0	0	0	03/15 - 03/28	32.221497	.27485463	.29050034	30.544788	Middle
BROWARD	CHAMPIONSHIP ACADEMY OF DISTINCTION MIDDLE SCHOOL	33021	FL	194	60	0	0	15	15.54478931427002		0	1	0	0	0	0	1	1	1	0	0	0	0	02/15 - 02/28	37.378983	.27485463	.29050034	30.544788	Middle
BROWARD	CHAMPIONSHIP ACADEMY OF DISTINCTION MIDDLE SCHOOL	33021	FL	194	60	1	0	15	15.54478931427002		0	1	0	0	0	0	1	1	1	0	0	0	0	03/01 - 03/14	32.334888	.27485463	.29050034	30.544788	Middle
BROWARD	CHAMPIONSHIP ACADEMY OF DISTINCTION MIDDLE SCHOOL	33021	FL	194	60	1	0	15	15.54478931427002		0	1	0	0	0	0	1	1	1	0	0	0	0	03/29 - 04/11	38.44706	.27485463	.29050034	30.544788	Middle
BROWARD	CHAMPIONSHIP ACADEMY OF DISTINCTION MIDDLE SCHOOL	33021	FL	194	60	0	0	15	15.54478931427002		0	1	0	0	0	0	1	1	1	0	0	0	0	04/12 - 04/25	36.625477	.27485463	.29050034	30.544788	Middle
BROWARD	CHAMPIONSHIP ACADEMY OF DISTINCTION MIDDLE SCHOOL	33021	FL	194	60	0	0	15	15.54478931427002		0	1	0	0	0	0	1	1	1	0	0	0	0	02/01 - 02/14	43.560654	.27485463	.29050034	30.544788	Middle
BROWARD	SOMERSET ACADEMY KEY CHARTER HIGH SCHOOL	33441	FL	268	59	0	0	11	11.39951229095459		0	1	0	0	0	0	1	1	1	0	0	0	0	11/30 - 12/13	49.263153	.2748546	.29050034	22.399513	High
BROWARD	SOMERSET ACADEMY KEY CHARTER HIGH SCHOOL	33441	FL	268	59	0	0	11	11.39951229095459		0	1	0	0	0	0	1	1	1	0	0	0	0	01/04 - 01/17	64.933136	.2748546	.29050034	22.399513	High
BROWARD	SOMERSET ACADEMY KEY CHARTER HIGH SCHOOL	33441	FL	268	59	1	1	11	11.39951229095459		0	1	0	0	0	0	1	1	1	0	0	0	0	11/09 - 11/22	36.80471	.2748546	.29050034	22.399513	High
BROWARD	SOMERSET ACADEMY KEY CHARTER HIGH SCHOOL	33441	FL	261	70	0	0	11	11.39951229095459		0	1	0	0	0	0	1	1	1	0	0	0	0	03/29 - 04/11	38.447056	.2748546	.29050034	22.399513	High
BROWARD	SOMERSET ACADEMY KEY CHARTER HIGH SCHOOL	33441	FL	261	70	0	0	11	11.39951229095459		0	1	0	0	0	0	1	1	1	0	0	0	0	04/12 - 04/25	36.625477	.2748546	.29050034	22.399513	High
BROWARD	SOMERSET ACADEMY KEY CHARTER HIGH SCHOOL	33441	FL	261	70	0	0	11	11.39951229095459		0	1	0	0	0	0	1	1	1	0	0	0	0	03/01 - 03/14	32.334885	.2748546	.29050034	22.399513	High
BROWARD	SOMERSET ACADEMY KEY CHARTER HIGH SCHOOL	33441	FL	268	59	0	0	11	11.39951229095459		0	1	0	0	0	0	1	1	1	0	0	0	0	10/12 - 10/25	15.06279	.2748546	.29050034	22.399513	High
BROWARD	SOMERSET ACADEMY KEY CHARTER HIGH SCHOOL	33441	FL	261	70	0	0	11	11.39951229095459		0	1	0	0	0	0	1	1	1	0	0	0	0	03/15 - 03/28	32.221493	.2748546	.29050034	22.399513	High
BROWARD	SOMERSET ACADEMY KEY CHARTER HIGH SCHOOL	33441	FL	261	70	1	0	11	11.39951229095459		0	1	0	0	0	0	1	1	1	0	0	0	0	02/01 - 02/14	43.56065	.2748546	.29050034	22.399513	High
BROWARD	SOMERSET ACADEMY KEY CHARTER HIGH SCHOOL	33441	FL	261	70	0	0	11	11.39951229095459		0	1	0	0	0	0	1	1	1	0	0	0	0	02/15 - 02/28	37.378983	.2748546	.29050034	22.399513	High
BROWARD	SOMERSET ACADEMY KEY CHARTER HIGH SCHOOL	33441	FL	268	59	0	0	11	11.39951229095459		0	1	0	0	0	0	1	1	1	0	0	0	0	01/18 - 01/31	51.582191	.2748546	.29050034	22.399513	High
BROWARD	SOMERSET ACADEMY KEY CHARTER HIGH SCHOOL	33441	FL	268	59	0	0	11	11.39951229095459		0	1	0	0	0	0	1	1	1	0	0	0	0	10/26 - 11/08	27.60536	.2748546	.29050034	22.399513	High
BROWARD	BRIDGEPREP ACADEMY BROWARD COUNTY	33321	FL	226	59	0	0	21	21.76270484924316		0	1	0	0	0	0	1	1	1	0	0	0	0	11/30 - 12/13	49.263153	.27485463	.29050034	42.762703	Middle
BROWARD	BRIDGEPREP ACADEMY BROWARD COUNTY	33321	FL	226	59	0	0	21	21.76270484924316		0	1	0	0	0	0	1	1	1	0	0	0	0	01/04 - 01/17	64.933136	.27485463	.29050034	42.762703	Middle
BROWARD	BRIDGEPREP ACADEMY BROWARD COUNTY	33321	FL	226	59	0	0	21	21.76270484924316		0	1	0	0	0	0	1	1	1	0	0	0	0	01/18 - 01/31	51.582195	.27485463	.29050034	42.762703	Middle
BROWARD	BRIDGEPREP ACADEMY BROWARD COUNTY	33321	FL	233	106	0	0	21	21.76270484924316		0	1	0	0	0	0	1	1	1	0	0	0	0	03/15 - 03/28	32.221497	.27485463	.29050034	42.762703	Middle
BROWARD	BRIDGEPREP ACADEMY BROWARD COUNTY	33321	FL	226	59	0	0	21	21.76270484924316		0	1	0	0	0	0	1	1	1	0	0	0	0	11/09 - 11/22	36.80471	.27485463	.29050034	42.762703	Middle
BROWARD	BRIDGEPREP ACADEMY BROWARD COUNTY	33321	FL	233	106	1	0	21	21.76270484924316		0	1	0	0	0	0	1	1	1	0	0	0	0	02/15 - 02/28	37.378983	.27485463	.29050034	42.762703	Middle
BROWARD	BRIDGEPREP ACADEMY BROWARD COUNTY	33321	FL	233	106	0	0	21	21.76270484924316		0	1	0	0	0	0	1	1	1	0	0	0	0	04/12 - 04/25	36.625481	.27485463	.29050034	42.762703	Middle
BROWARD	BRIDGEPREP ACADEMY BROWARD COUNTY	33321	FL	233	106	1	0	21	21.76270484924316		0	1	0	0	0	0	1	1	1	0	0	0	0	02/01 - 02/14	43.560654	.27485463	.29050034	42.762703	Middle
BROWARD	BRIDGEPREP ACADEMY BROWARD COUNTY	33321	FL	226	59	0	0	21	21.76270484924316		0	1	0	0	0	0	1	1	1	0	0	0	0	10/26 - 11/08	27.605362	.27485463	.29050034	42.762703	Middle
BROWARD	BRIDGEPREP ACADEMY BROWARD COUNTY	33321	FL	233	106	0	0	21	21.76270484924316		0	1	0	0	0	0	1	1	1	0	0	0	0	03/01 - 03/14	32.334888	.27485463	.29050034	42.762703	Middle
BROWARD	BRIDGEPREP ACADEMY BROWARD COUNTY	33321	FL	226	59	0	0	21	21.76270484924316		0	1	0	0	0	0	1	1	1	0	0	0	0	10/12 - 10/25	15.062791	.27485463	.29050034	42.762703	Middle
BROWARD	BRIDGEPREP ACADEMY BROWARD COUNTY	33321	FL	233	106	0	0	21	21.76270484924316		0	1	0	0	0	0	1	1	1	0	0	0	0	03/29 - 04/11	38.44706	.27485463	.29050034	42.762703	Middle
BROWARD	SOMERSET ACADEMY ELEMENTARY SOUTH CAMPUS	33029	FL	331	49	0	0	12	12.43583106994629		0	1	0	0	0	0	1	1	1	0	0	0	0	10/12 - 10/25	15.062791	.27485463	.29050031	24.435831	Elementary
BROWARD	SOMERSET ACADEMY ELEMENTARY SOUTH CAMPUS	33029	FL	336	150	1	0	12	12.43583106994629		0	1	0	0	0	0	1	1	1	0	0	0	0	03/29 - 04/11	38.44706	.27485463	.29050031	24.435831	Elementary
BROWARD	SOMERSET ACADEMY ELEMENTARY SOUTH CAMPUS	33029	FL	336	150	0	0	12	12.43583106994629		0	1	0	0	0	0	1	1	1	0	0	0	0	02/15 - 02/28	37.378986	.27485463	.29050031	24.435831	Elementary
BROWARD	SOMERSET ACADEMY ELEMENTARY SOUTH CAMPUS	33029	FL	336	150	0	0	12	12.43583106994629		0	1	0	0	0	0	1	1	1	0	0	0	0	02/01 - 02/14	43.560654	.27485463	.29050031	24.435831	Elementary
BROWARD	SOMERSET ACADEMY ELEMENTARY SOUTH CAMPUS	33029	FL	336	150	1	0	12	12.43583106994629		0	1	0	0	0	0	1	1	1	0	0	0	0	04/12 - 04/25	36.625477	.27485463	.29050031	24.435831	Elementary
BROWARD	SOMERSET ACADEMY ELEMENTARY SOUTH CAMPUS	33029	FL	336	150	0	0	12	12.43583106994629		0	1	0	0	0	0	1	1	1	0	0	0	0	03/15 - 03/28	32.221497	.27485463	.29050031	24.435831	Elementary
BROWARD	SOMERSET ACADEMY ELEMENTARY SOUTH CAMPUS	33029	FL	331	49	0	0	12	12.43583106994629		0	1	0	0	0	0	1	1	1	0	0	0	0	11/30 - 12/13	49.263153	.27485463	.29050031	24.435831	Elementary
BROWARD	SOMERSET ACADEMY ELEMENTARY SOUTH CAMPUS	33029	FL	331	49	0	0	12	12.43583106994629		0	1	0	0	0	0	1	1	1	0	0	0	0	10/26 - 11/08	27.605362	.27485463	.29050031	24.435831	Elementary
BROWARD	SOMERSET ACADEMY ELEMENTARY SOUTH CAMPUS	33029	FL	331	49	1	0	12	12.43583106994629		0	1	0	0	0	0	1	1	1	0	0	0	0	11/09 - 11/22	36.80471	.27485463	.29050031	24.435831	Elementary
BROWARD	SOMERSET ACADEMY ELEMENTARY SOUTH CAMPUS	33029	FL	331	49	2	0	12	12.43583106994629		0	1	0	0	0	0	1	1	1	0	0	0	0	01/18 - 01/31	51.582191	.27485463	.29050031	24.435831	Elementary
BROWARD	SOMERSET ACADEMY ELEMENTARY SOUTH CAMPUS	33029	FL	331	49	2	1	12	12.43583106994629		0	1	0	0	0	0	1	1	1	0	0	0	0	01/04 - 01/17	64.933136	.27485463	.29050031	24.435831	Elementary
BROWARD	SOMERSET ACADEMY ELEMENTARY SOUTH CAMPUS	33029	FL	336	150	0	0	12	12.43583106994629		0	1	0	0	0	0	1	1	1	0	0	0	0	03/01 - 03/14	32.334888	.27485463	.29050031	24.435831	Elementary
CALHOUN	BLOUNTSTOWN HIGH SCHOOL	32424	FL	613	557	5	0	26	35.75		0	0	0	1	1	0	0	0	0	0	0	0	0	01/18 - 01/31	46.082951	.12288839	.057947937	61.75	High
CALHOUN	BLOUNTSTOWN HIGH SCHOOL	32424	FL	654	625	3	0	26	35.75		0	0	0	1	1	0	0	0	0	0	0	0	0	02/15 - 02/28	12.153746	.12288839	.057947937	61.75	High
CALHOUN	BLOUNTSTOWN HIGH SCHOOL	32424	FL	613	557	6	0	26	35.75		0	0	0	1	1	0	0	0	0	0	0	0	0	10/26 - 11/08	27.852333	.12288839	.057947937	61.75	High
CALHOUN	BLOUNTSTOWN HIGH SCHOOL	32424	FL	613	557	1	0	26	35.75		0	0	0	1	1	0	0	0	0	0	0	0	0	11/30 - 12/13	58.743099	.12288839	.057947937	61.75	High
CALHOUN	BLOUNTSTOWN HIGH SCHOOL	32424	FL	654	625	0	0	26	35.75		0	0	0	1	1	0	0	0	0	0	0	0	0	03/01 - 03/14	17.217806	.12288839	.057947937	61.75	High
CALHOUN	BLOUNTSTOWN HIGH SCHOOL	32424	FL	654	625	5	1	26	35.75		0	0	0	1	1	0	0	0	0	0	0	0	0	02/01 - 02/14	27.345926	.12288839	.057947937	61.75	High
CALHOUN	BLOUNTSTOWN HIGH SCHOOL	32424	FL	613	557	3	0	26	35.75		0	0	0	1	1	0	0	0	0	0	0	0	0	10/12 - 10/25	27.345926	.12288839	.057947937	61.75	High
CALHOUN	BLOUNTSTOWN HIGH SCHOOL	32424	FL	613	557	9	0	26	35.75		0	0	0	1	1	0	0	0	0	0	0	0	0	01/04 - 01/17	81.531372	.12288839	.057947937	61.75	High
CALHOUN	BLOUNTSTOWN HIGH SCHOOL	32424	FL	654	625	1	0	26	35.75		0	0	0	1	1	0	0	0	0	0	0	0	0	03/15 - 03/28	6.5832787	.12288839	.057947937	61.75	High
CALHOUN	BLOUNTSTOWN HIGH SCHOOL	32424	FL	613	557	1	2	26	35.75		0	0	0	1	1	0	0	0	0	0	0	0	0	11/09 - 11/22	38.993267	.12288839	.057947937	61.75	High
CALHOUN	BLOUNTSTOWN HIGH SCHOOL	32424	FL	654	625	0	0	26	35.75		0	0	0	1	1	0	0	0	0	0	0	0	0	04/12 - 04/25	10.634527	.12288839	.057947937	61.75	High
CALHOUN	BLOUNTSTOWN HIGH SCHOOL	32424	FL	654	625	1	0	26	35.75		0	0	0	1	1	0	0	0	0	0	0	0	0	03/29 - 04/11	5.5704665	.12288839	.057947937	61.75	High
CALHOUN	CARR ELEMENTARY & MIDDLE SCHOOL	32430	FL	229	210	1	0	16	22		0	0	0	1	1	0	0	0	0	0	0	0	0	03/15 - 03/28	6.5832782	.1228884	.057947941	38	Middle
CALHOUN	CARR ELEMENTARY & MIDDLE SCHOOL	32430	FL	215	188	0	0	16	22		0	0	0	1	1	0	0	0	0	0	0	0	0	11/30 - 12/13	58.743099	.1228884	.057947941	38	Middle
CALHOUN	CARR ELEMENTARY & MIDDLE SCHOOL	32430	FL	215	188	0	0	16	22		0	0	0	1	1	0	0	0	0	0	0	0	0	01/18 - 01/31	46.082951	.1228884	.057947941	38	Middle
CALHOUN	CARR ELEMENTARY & MIDDLE SCHOOL	32430	FL	215	188	0	0	16	22		0	0	0	1	1	0	0	0	0	0	0	0	0	01/04 - 01/17	81.531372	.1228884	.057947941	38	Middle
CALHOUN	CARR ELEMENTARY & MIDDLE SCHOOL	32430	FL	215	188	0	0	16	22		0	0	0	1	1	0	0	0	0	0	0	0	0	10/12 - 10/25	27.345926	.1228884	.057947941	38	Middle
CALHOUN	CARR ELEMENTARY & MIDDLE SCHOOL	32430	FL	229	210	2	0	16	22		0	0	0	1	1	0	0	0	0	0	0	0	0	03/29 - 04/11	5.5704665	.1228884	.057947941	38	Middle
CALHOUN	CARR ELEMENTARY & MIDDLE SCHOOL	32430	FL	229	210	0	0	16	22		0	0	0	1	1	0	0	0	0	0	0	0	0	02/01 - 02/14	27.345926	.1228884	.057947941	38	Middle
CALHOUN	CARR ELEMENTARY & MIDDLE SCHOOL	32430	FL	215	188	0	0	16	22		0	0	0	1	1	0	0	0	0	0	0	0	0	11/09 - 11/22	38.993263	.1228884	.057947941	38	Middle
CALHOUN	CARR ELEMENTARY & MIDDLE SCHOOL	32430	FL	229	210	0	0	16	22		0	0	0	1	1	0	0	0	0	0	0	0	0	03/01 - 03/14	17.217806	.1228884	.057947941	38	Middle
CALHOUN	CARR ELEMENTARY & MIDDLE SCHOOL	32430	FL	229	210	1	0	16	22		0	0	0	1	1	0	0	0	0	0	0	0	0	04/12 - 04/25	10.634527	.1228884	.057947941	38	Middle
CALHOUN	CARR ELEMENTARY & MIDDLE SCHOOL	32430	FL	229	210	0	0	16	22		0	0	0	1	1	0	0	0	0	0	0	0	0	02/15 - 02/28	12.153745	.1228884	.057947941	38	Middle
CALHOUN	CARR ELEMENTARY & MIDDLE SCHOOL	32430	FL	215	188	0	0	16	22		0	0	0	1	1	0	0	0	0	0	0	0	0	10/26 - 11/08	27.852333	.1228884	.057947941	38	Middle
CALHOUN	ALTHA PUBLIC SCHOOL	32421	FL	608	574	0	0	32	44		0	0	0	1	1	0	0	0	0	0	0	0	0	03/29 - 04/11	5.5704665	.12288839	.057947934	76	High
CALHOUN	ALTHA PUBLIC SCHOOL	32421	FL	608	574	2	0	32	44		0	0	0	1	1	0	0	0	0	0	0	0	0	02/01 - 02/14	27.345924	.12288839	.057947934	76	High
CALHOUN	ALTHA PUBLIC SCHOOL	32421	FL	583	527	8	0	32	44		0	0	0	1	1	0	0	0	0	0	0	0	0	01/04 - 01/17	81.531372	.12288839	.057947934	76	High
CALHOUN	ALTHA PUBLIC SCHOOL	32421	FL	583	527	4	1	32	44		0	0	0	1	1	0	0	0	0	0	0	0	0	11/09 - 11/22	38.993267	.12288839	.057947934	76	High
CALHOUN	ALTHA PUBLIC SCHOOL	32421	FL	583	527	0	1	32	44		0	0	0	1	1	0	0	0	0	0	0	0	0	10/26 - 11/08	27.852333	.12288839	.057947934	76	High
CALHOUN	ALTHA PUBLIC SCHOOL	32421	FL	583	527	7	1	32	44		0	0	0	1	1	0	0	0	0	0	0	0	0	11/30 - 12/13	58.743103	.12288839	.057947934	76	High
CALHOUN	ALTHA PUBLIC SCHOOL	32421	FL	583	527	7	0	32	44		0	0	0	1	1	0	0	0	0	0	0	0	0	01/18 - 01/31	46.082951	.12288839	.057947934	76	High
CALHOUN	ALTHA PUBLIC SCHOOL	32421	FL	608	574	0	0	32	44		0	0	0	1	1	0	0	0	0	0	0	0	0	04/12 - 04/25	10.634527	.12288839	.057947934	76	High
CALHOUN	ALTHA PUBLIC SCHOOL	32421	FL	608	574	2	0	32	44		0	0	0	1	1	0	0	0	0	0	0	0	0	02/15 - 02/28	12.153745	.12288839	.057947934	76	High
CALHOUN	ALTHA PUBLIC SCHOOL	32421	FL	608	574	2	0	32	44		0	0	0	1	1	0	0	0	0	0	0	0	0	03/01 - 03/14	17.217806	.12288839	.057947934	76	High
CALHOUN	ALTHA PUBLIC SCHOOL	32421	FL	608	574	1	0	32	44		0	0	0	1	1	0	0	0	0	0	0	0	0	03/15 - 03/28	6.5832787	.12288839	.057947934	76	High
CALHOUN	ALTHA PUBLIC SCHOOL	32421	FL	583	527	0	0	32	44		0	0	0	1	1	0	0	0	0	0	0	0	0	10/12 - 10/25	27.345924	.12288839	.057947934	76	High
CALHOUN	BLOUNTSTOWN ELEMENTARY SCHOOL	32424	FL	480	406	2	0	40	55		0	0	0	1	1	0	0	0	0	0	0	0	0	01/18 - 01/31	46.082951	.12288839	.057947937	95	Elementary
CALHOUN	BLOUNTSTOWN ELEMENTARY SCHOOL	32424	FL	480	406	2	0	40	55		0	0	0	1	1	0	0	0	0	0	0	0	0	01/04 - 01/17	81.531372	.12288839	.057947937	95	Elementary
CALHOUN	BLOUNTSTOWN ELEMENTARY SCHOOL	32424	FL	483	450	0	0	40	55		0	0	0	1	1	0	0	0	0	0	0	0	0	03/15 - 03/28	6.5832787	.12288839	.057947937	95	Elementary
CALHOUN	BLOUNTSTOWN ELEMENTARY SCHOOL	32424	FL	483	450	0	0	40	55		0	0	0	1	1	0	0	0	0	0	0	0	0	04/12 - 04/25	10.634527	.12288839	.057947937	95	Elementary
CALHOUN	BLOUNTSTOWN ELEMENTARY SCHOOL	32424	FL	480	406	1	0	40	55		0	0	0	1	1	0	0	0	0	0	0	0	0	11/09 - 11/22	38.993267	.12288839	.057947937	95	Elementary
CALHOUN	BLOUNTSTOWN ELEMENTARY SCHOOL	32424	FL	483	450	0	0	40	55		0	0	0	1	1	0	0	0	0	0	0	0	0	03/01 - 03/14	17.217806	.12288839	.057947937	95	Elementary
CALHOUN	BLOUNTSTOWN ELEMENTARY SCHOOL	32424	FL	483	450	0	0	40	55		0	0	0	1	1	0	0	0	0	0	0	0	0	03/29 - 04/11	5.5704665	.12288839	.057947937	95	Elementary
CALHOUN	BLOUNTSTOWN ELEMENTARY SCHOOL	32424	FL	483	450	4	0	40	55		0	0	0	1	1	0	0	0	0	0	0	0	0	02/01 - 02/14	27.345926	.12288839	.057947937	95	Elementary
CALHOUN	BLOUNTSTOWN ELEMENTARY SCHOOL	32424	FL	480	406	1	1	40	55		0	0	0	1	1	0	0	0	0	0	0	0	0	10/12 - 10/25	27.345926	.12288839	.057947937	95	Elementary
CALHOUN	BLOUNTSTOWN ELEMENTARY SCHOOL	32424	FL	483	450	1	0	40	55		0	0	0	1	1	0	0	0	0	0	0	0	0	02/15 - 02/28	12.153746	.12288839	.057947937	95	Elementary
CALHOUN	BLOUNTSTOWN ELEMENTARY SCHOOL	32424	FL	480	406	0	0	40	55		0	0	0	1	1	0	0	0	0	0	0	0	0	10/26 - 11/08	27.852333	.12288839	.057947937	95	Elementary
CALHOUN	BLOUNTSTOWN ELEMENTARY SCHOOL	32424	FL	480	406	0	0	40	55		0	0	0	1	1	0	0	0	0	0	0	0	0	11/30 - 12/13	58.743099	.12288839	.057947937	95	Elementary
CHARLOTTE	SALLIE JONES ELEMENTARY SCHOOL	33950	FL	602	602	1	0	42	70.78489685058594		0	1	0	1	0	0	0	0	0	1	1	0	1	02/01 - 02/14	21.211914	.052974217	.070317708	112.7849	Elementary
CHARLOTTE	SALLIE JONES ELEMENTARY SCHOOL	33950	FL	577	559	1	1	42	70.78489685058594		0	1	0	1	0	0	0	0	0	1	1	0	1	01/18 - 01/31	28.509418	.052974217	.070317708	112.7849	Elementary
CHARLOTTE	SALLIE JONES ELEMENTARY SCHOOL	33950	FL	602	602	0	0	42	70.78489685058594		0	1	0	1	0	0	0	0	0	1	1	0	1	03/01 - 03/14	11.986054	.052974217	.070317708	112.7849	Elementary
CHARLOTTE	SALLIE JONES ELEMENTARY SCHOOL	33950	FL	577	559	1	0	42	70.78489685058594		0	1	0	1	0	0	0	0	0	1	1	0	1	11/30 - 12/13	38.340252	.052974217	.070317708	112.7849	Elementary
CHARLOTTE	SALLIE JONES ELEMENTARY SCHOOL	33950	FL	602	602	0	0	42	70.78489685058594		0	1	0	1	0	0	0	0	0	1	1	0	1	02/15 - 02/28	15.275603	.052974217	.070317708	112.7849	Elementary
CHARLOTTE	SALLIE JONES ELEMENTARY SCHOOL	33950	FL	602	602	4	0	42	70.78489685058594		0	1	0	1	0	0	0	0	0	1	1	0	1	04/12 - 04/25	18.489529	.052974217	.070317708	112.7849	Elementary
CHARLOTTE	SALLIE JONES ELEMENTARY SCHOOL	33950	FL	602	602	0	0	42	70.78489685058594		0	1	0	1	0	0	0	0	0	1	1	0	1	03/15 - 03/28	16.447741	.052974217	.070317708	112.7849	Elementary
CHARLOTTE	SALLIE JONES ELEMENTARY SCHOOL	33950	FL	577	559	1	0	42	70.78489685058594		0	1	0	1	0	0	0	0	0	1	1	0	1	10/26 - 11/08	18.754208	.052974217	.070317708	112.7849	Elementary
CHARLOTTE	SALLIE JONES ELEMENTARY SCHOOL	33950	FL	577	559	0	0	42	70.78489685058594		0	1	0	1	0	0	0	0	0	1	1	0	1	11/09 - 11/22	25.21987	.052974217	.070317708	112.7849	Elementary
CHARLOTTE	SALLIE JONES ELEMENTARY SCHOOL	33950	FL	577	559	0	0	42	70.78489685058594		0	1	0	1	0	0	0	0	0	1	1	0	1	10/12 - 10/25	9.906455	.052974217	.070317708	112.7849	Elementary
CHARLOTTE	SALLIE JONES ELEMENTARY SCHOOL	33950	FL	577	559	1	0	42	70.78489685058594		0	1	0	1	0	0	0	0	0	1	1	0	1	01/04 - 01/17	46.809895	.052974217	.070317708	112.7849	Elementary
CHARLOTTE	SALLIE JONES ELEMENTARY SCHOOL	33950	FL	602	602	2	0	42	70.78489685058594		0	1	0	1	0	0	0	0	0	1	1	0	1	03/29 - 04/11	24.161163	.052974217	.070317708	112.7849	Elementary
CHARLOTTE	CHARLOTTE HIGH SCHOOL	33950	FL	1742	1641	5	0	84	141.5697937011719		0	1	0	1	0	0	0	0	0	1	1	0	1	02/15 - 02/28	15.275603	.052974217	.070317708	225.56979	High
CHARLOTTE	CHARLOTTE HIGH SCHOOL	33950	FL	1742	1641	1	0	84	141.5697937011719		0	1	0	1	0	0	0	0	0	1	1	0	1	03/01 - 03/14	11.986054	.052974217	.070317708	225.56979	High
CHARLOTTE	CHARLOTTE HIGH SCHOOL	33950	FL	1742	1641	3	0	84	141.5697937011719		0	1	0	1	0	0	0	0	0	1	1	0	1	03/15 - 03/28	16.447741	.052974217	.070317708	225.56979	High
CHARLOTTE	CHARLOTTE HIGH SCHOOL	33950	FL	1742	1641	5	0	84	141.5697937011719		0	1	0	1	0	0	0	0	0	1	1	0	1	04/12 - 04/25	18.489529	.052974217	.070317708	225.56979	High
CHARLOTTE	CHARLOTTE HIGH SCHOOL	33950	FL	1595	1548	3	0	84	141.5697937011719		0	1	0	1	0	0	0	0	0	1	1	0	1	10/26 - 11/08	18.754208	.052974217	.070317708	225.56979	High
CHARLOTTE	CHARLOTTE HIGH SCHOOL	33950	FL	1595	1548	0	0	84	141.5697937011719		0	1	0	1	0	0	0	0	0	1	1	0	1	10/12 - 10/25	9.906455	.052974217	.070317708	225.56979	High
CHARLOTTE	CHARLOTTE HIGH SCHOOL	33950	FL	1595	1548	7	1	84	141.5697937011719		0	1	0	1	0	0	0	0	0	1	1	0	1	11/30 - 12/13	38.340252	.052974217	.070317708	225.56979	High
CHARLOTTE	CHARLOTTE HIGH SCHOOL	33950	FL	1595	1548	6	0	84	141.5697937011719		0	1	0	1	0	0	0	0	0	1	1	0	1	01/18 - 01/31	28.509418	.052974217	.070317708	225.56979	High
CHARLOTTE	CHARLOTTE HIGH SCHOOL	33950	FL	1742	1641	4	0	84	141.5697937011719		0	1	0	1	0	0	0	0	0	1	1	0	1	02/01 - 02/14	21.211914	.052974217	.070317708	225.56979	High
CHARLOTTE	CHARLOTTE HIGH SCHOOL	33950	FL	1742	1641	7	0	84	141.5697937011719		0	1	0	1	0	0	0	0	0	1	1	0	1	03/29 - 04/11	24.161163	.052974217	.070317708	225.56979	High
CHARLOTTE	CHARLOTTE HIGH SCHOOL	33950	FL	1595	1548	3	0	84	141.5697937011719		0	1	0	1	0	0	0	0	0	1	1	0	1	11/09 - 11/22	25.21987	.052974217	.070317708	225.56979	High
CHARLOTTE	CHARLOTTE HIGH SCHOOL	33950	FL	1595	1548	5	0	84	141.5697937011719		0	1	0	1	0	0	0	0	0	1	1	0	1	01/04 - 01/17	46.809895	.052974217	.070317708	225.56979	High
CHARLOTTE	PEACE RIVER ELEMENTARY SCHOOL	33952	FL	543	526	0	0	41	69.09954071044922		0	1	0	1	0	0	0	0	0	1	1	0	1	03/29 - 04/11	24.161167	.05297422	.070317708	110.09954	Elementary
CHARLOTTE	PEACE RIVER ELEMENTARY SCHOOL	33952	FL	515	496	0	0	41	69.09954071044922		0	1	0	1	0	0	0	0	0	1	1	0	1	11/30 - 12/13	38.340256	.05297422	.070317708	110.09954	Elementary
CHARLOTTE	PEACE RIVER ELEMENTARY SCHOOL	33952	FL	543	526	0	0	41	69.09954071044922		0	1	0	1	0	0	0	0	0	1	1	0	1	03/15 - 03/28	16.447742	.05297422	.070317708	110.09954	Elementary
CHARLOTTE	PEACE RIVER ELEMENTARY SCHOOL	33952	FL	515	496	1	0	41	69.09954071044922		0	1	0	1	0	0	0	0	0	1	1	0	1	01/04 - 01/17	46.809895	.05297422	.070317708	110.09954	Elementary
CHARLOTTE	PEACE RIVER ELEMENTARY SCHOOL	33952	FL	515	496	0	0	41	69.09954071044922		0	1	0	1	0	0	0	0	0	1	1	0	1	11/09 - 11/22	25.21987	.05297422	.070317708	110.09954	Elementary
CHARLOTTE	PEACE RIVER ELEMENTARY SCHOOL	33952	FL	543	526	1	0	41	69.09954071044922		0	1	0	1	0	0	0	0	0	1	1	0	1	03/01 - 03/14	11.986055	.05297422	.070317708	110.09954	Elementary
CHARLOTTE	PEACE RIVER ELEMENTARY SCHOOL	33952	FL	543	526	0	0	41	69.09954071044922		0	1	0	1	0	0	0	0	0	1	1	0	1	02/01 - 02/14	21.211916	.05297422	.070317708	110.09954	Elementary
CHARLOTTE	PEACE RIVER ELEMENTARY SCHOOL	33952	FL	515	496	0	0	41	69.09954071044922		0	1	0	1	0	0	0	0	0	1	1	0	1	01/18 - 01/31	28.50942	.05297422	.070317708	110.09954	Elementary
CHARLOTTE	PEACE RIVER ELEMENTARY SCHOOL	33952	FL	515	496	0	0	41	69.09954071044922		0	1	0	1	0	0	0	0	0	1	1	0	1	10/12 - 10/25	9.906456	.05297422	.070317708	110.09954	Elementary
CHARLOTTE	PEACE RIVER ELEMENTARY SCHOOL	33952	FL	543	526	1	1	41	69.09954071044922		0	1	0	1	0	0	0	0	0	1	1	0	1	04/12 - 04/25	18.489531	.05297422	.070317708	110.09954	Elementary
CHARLOTTE	PEACE RIVER ELEMENTARY SCHOOL	33952	FL	543	526	0	0	41	69.09954071044922		0	1	0	1	0	0	0	0	0	1	1	0	1	02/15 - 02/28	15.275604	.05297422	.070317708	110.09954	Elementary
CHARLOTTE	PEACE RIVER ELEMENTARY SCHOOL	33952	FL	515	496	0	0	41	69.09954071044922		0	1	0	1	0	0	0	0	0	1	1	0	1	10/26 - 11/08	18.754206	.05297422	.070317708	110.09954	Elementary
CHARLOTTE	LEMON BAY HIGH SCHOOL	34224	FL	1053	997	8	0	50	84.26773834228516		0	1	0	1	0	0	0	0	0	1	1	0	1	03/29 - 04/11	24.162565	.05295736	.070355006	134.26773	High
CHARLOTTE	LEMON BAY HIGH SCHOOL	34224	FL	1019	1002	1	0	50	84.26773834228516		0	1	0	1	0	0	0	0	0	1	1	0	1	11/30 - 12/13	38.334576	.05295736	.070355006	134.26773	High
CHARLOTTE	LEMON BAY HIGH SCHOOL	34224	FL	1019	1002	2	0	50	84.26773834228516		0	1	0	1	0	0	0	0	0	1	1	0	1	10/26 - 11/08	18.751034	.05295736	.070355006	134.26773	High
CHARLOTTE	LEMON BAY HIGH SCHOOL	34224	FL	1053	997	0	0	50	84.26773834228516		0	1	0	1	0	0	0	0	0	1	1	0	1	02/01 - 02/14	21.209887	.05295736	.070355006	134.26773	High
CHARLOTTE	LEMON BAY HIGH SCHOOL	34224	FL	1053	997	0	0	50	84.26773834228516		0	1	0	1	0	0	0	0	0	1	1	0	1	02/15 - 02/28	15.279607	.05295736	.070355006	134.26773	High
CHARLOTTE	LEMON BAY HIGH SCHOOL	34224	FL	1019	1002	2	0	50	84.26773834228516		0	1	0	1	0	0	0	0	0	1	1	0	1	01/04 - 01/17	46.82534	.05295736	.070355006	134.26773	High
CHARLOTTE	LEMON BAY HIGH SCHOOL	34224	FL	1019	1002	1	0	50	84.26773834228516		0	1	0	1	0	0	0	0	0	1	1	0	1	11/09 - 11/22	25.234165	.05295736	.070355006	134.26773	High
CHARLOTTE	LEMON BAY HIGH SCHOOL	34224	FL	1053	997	9	1	50	84.26773834228516		0	1	0	1	0	0	0	0	0	1	1	0	1	04/12 - 04/25	18.49942	.05295736	.070355006	134.26773	High
CHARLOTTE	LEMON BAY HIGH SCHOOL	34224	FL	1053	997	2	0	50	84.26773834228516		0	1	0	1	0	0	0	0	0	1	1	0	1	03/15 - 03/28	16.451614	.05295736	.070355006	134.26773	High
CHARLOTTE	LEMON BAY HIGH SCHOOL	34224	FL	1053	997	1	0	50	84.26773834228516		0	1	0	1	0	0	0	0	0	1	1	0	1	03/01 - 03/14	11.992513	.05295736	.070355006	134.26773	High
CHARLOTTE	LEMON BAY HIGH SCHOOL	34224	FL	1019	1002	5	0	50	84.26773834228516		0	1	0	1	0	0	0	0	0	1	1	0	1	10/12 - 10/25	9.9111767	.05295736	.070355006	134.26773	High
CHARLOTTE	LEMON BAY HIGH SCHOOL	34224	FL	1019	1002	1	0	50	84.26773834228516		0	1	0	1	0	0	0	0	0	1	1	0	1	01/18 - 01/31	28.522474	.05295736	.070355006	134.26773	High
CHARLOTTE	BAKER/HEAD START	33950	FL	172	172	0	0	6	10.11212825775146		0	1	0	1	0	0	0	0	0	1	1	0	1	10/26 - 11/08	18.754208	.052974217	.070317708	16.112129	Elementary
CHARLOTTE	BAKER/HEAD START	33950	FL	180	180	0	0	6	10.11212825775146		0	1	0	1	0	0	0	0	0	1	1	0	1	04/12 - 04/25	18.489529	.052974217	.070317708	16.112129	Elementary
CHARLOTTE	BAKER/HEAD START	33950	FL	180	180	0	0	6	10.11212825775146		0	1	0	1	0	0	0	0	0	1	1	0	1	02/15 - 02/28	15.275603	.052974217	.070317708	16.112129	Elementary
CHARLOTTE	BAKER/HEAD START	33950	FL	172	172	0	0	6	10.11212825775146		0	1	0	1	0	0	0	0	0	1	1	0	1	10/12 - 10/25	9.906455	.052974217	.070317708	16.112129	Elementary
CHARLOTTE	BAKER/HEAD START	33950	FL	172	172	0	0	6	10.11212825775146		0	1	0	1	0	0	0	0	0	1	1	0	1	01/18 - 01/31	28.509418	.052974217	.070317708	16.112129	Elementary
CHARLOTTE	BAKER/HEAD START	33950	FL	172	172	0	0	6	10.11212825775146		0	1	0	1	0	0	0	0	0	1	1	0	1	11/09 - 11/22	25.21987	.052974217	.070317708	16.112129	Elementary
CHARLOTTE	BAKER/HEAD START	33950	FL	180	180	0	0	6	10.11212825775146		0	1	0	1	0	0	0	0	0	1	1	0	1	02/01 - 02/14	21.211914	.052974217	.070317708	16.112129	Elementary
CHARLOTTE	BAKER/HEAD START	33950	FL	180	180	0	0	6	10.11212825775146		0	1	0	1	0	0	0	0	0	1	1	0	1	03/29 - 04/11	24.161163	.052974217	.070317708	16.112129	Elementary
CHARLOTTE	BAKER/HEAD START	33950	FL	180	180	0	0	6	10.11212825775146		0	1	0	1	0	0	0	0	0	1	1	0	1	03/15 - 03/28	16.447741	.052974217	.070317708	16.112129	Elementary
CHARLOTTE	BAKER/HEAD START	33950	FL	172	172	0	0	6	10.11212825775146		0	1	0	1	0	0	0	0	0	1	1	0	1	01/04 - 01/17	46.809895	.052974217	.070317708	16.112129	Elementary
CHARLOTTE	BAKER/HEAD START	33950	FL	172	172	0	0	6	10.11212825775146		0	1	0	1	0	0	0	0	0	1	1	0	1	11/30 - 12/13	38.340252	.052974217	.070317708	16.112129	Elementary
CHARLOTTE	BAKER/HEAD START	33950	FL	180	180	0	0	6	10.11212825775146		0	1	0	1	0	0	0	0	0	1	1	0	1	03/01 - 03/14	11.986054	.052974217	.070317708	16.112129	Elementary
CHARLOTTE	EAST ELEMENTARY SCHOOL	33982	FL	623	604	0	0	42	70.78489685058594		0	1	0	1	0	0	0	0	0	1	1	0	1	04/12 - 04/25	18.489531	.05297422	.070317708	112.7849	Elementary
CHARLOTTE	EAST ELEMENTARY SCHOOL	33982	FL	552	531	0	0	42	70.78489685058594		0	1	0	1	0	0	0	0	0	1	1	0	1	10/26 - 11/08	18.754206	.05297422	.070317708	112.7849	Elementary
CHARLOTTE	EAST ELEMENTARY SCHOOL	33982	FL	552	531	0	0	42	70.78489685058594		0	1	0	1	0	0	0	0	0	1	1	0	1	11/09 - 11/22	25.21987	.05297422	.070317708	112.7849	Elementary
CHARLOTTE	EAST ELEMENTARY SCHOOL	33982	FL	623	604	2	1	42	70.78489685058594		0	1	0	1	0	0	0	0	0	1	1	0	1	03/29 - 04/11	24.161163	.05297422	.070317708	112.7849	Elementary
CHARLOTTE	EAST ELEMENTARY SCHOOL	33982	FL	552	531	0	0	42	70.78489685058594		0	1	0	1	0	0	0	0	0	1	1	0	1	01/04 - 01/17	46.809895	.05297422	.070317708	112.7849	Elementary
CHARLOTTE	EAST ELEMENTARY SCHOOL	33982	FL	623	604	0	0	42	70.78489685058594		0	1	0	1	0	0	0	0	0	1	1	0	1	02/01 - 02/14	21.211914	.05297422	.070317708	112.7849	Elementary
CHARLOTTE	EAST ELEMENTARY SCHOOL	33982	FL	552	531	0	0	42	70.78489685058594		0	1	0	1	0	0	0	0	0	1	1	0	1	11/30 - 12/13	38.340252	.05297422	.070317708	112.7849	Elementary
CHARLOTTE	EAST ELEMENTARY SCHOOL	33982	FL	623	604	0	0	42	70.78489685058594		0	1	0	1	0	0	0	0	0	1	1	0	1	02/15 - 02/28	15.275603	.05297422	.070317708	112.7849	Elementary
CHARLOTTE	EAST ELEMENTARY SCHOOL	33982	FL	623	604	1	0	42	70.78489685058594		0	1	0	1	0	0	0	0	0	1	1	0	1	03/01 - 03/14	11.986054	.05297422	.070317708	112.7849	Elementary
CHARLOTTE	EAST ELEMENTARY SCHOOL	33982	FL	623	604	0	0	42	70.78489685058594		0	1	0	1	0	0	0	0	0	1	1	0	1	03/15 - 03/28	16.447741	.05297422	.070317708	112.7849	Elementary
CHARLOTTE	EAST ELEMENTARY SCHOOL	33982	FL	552	531	0	0	42	70.78489685058594		0	1	0	1	0	0	0	0	0	1	1	0	1	10/12 - 10/25	9.906455	.05297422	.070317708	112.7849	Elementary
CHARLOTTE	EAST ELEMENTARY SCHOOL	33982	FL	552	531	0	0	42	70.78489685058594		0	1	0	1	0	0	0	0	0	1	1	0	1	01/18 - 01/31	28.509418	.05297422	.070317708	112.7849	Elementary
CHARLOTTE	NEIL ARMSTRONG ELEMENTARY SCHOOL	33952	FL	622	595	0	0	52	87.63844299316406		0	1	0	1	0	0	0	0	0	1	1	0	1	01/18 - 01/31	28.50942	.05297422	.070317708	139.63844	Elementary
CHARLOTTE	NEIL ARMSTRONG ELEMENTARY SCHOOL	33952	FL	622	595	2	0	52	87.63844299316406		0	1	0	1	0	0	0	0	0	1	1	0	1	11/30 - 12/13	38.340256	.05297422	.070317708	139.63844	Elementary
CHARLOTTE	NEIL ARMSTRONG ELEMENTARY SCHOOL	33952	FL	622	595	0	0	52	87.63844299316406		0	1	0	1	0	0	0	0	0	1	1	0	1	01/04 - 01/17	46.809895	.05297422	.070317708	139.63844	Elementary
CHARLOTTE	NEIL ARMSTRONG ELEMENTARY SCHOOL	33952	FL	671	656	1	3	52	87.63844299316406		0	1	0	1	0	0	0	0	0	1	1	0	1	04/12 - 04/25	18.489531	.05297422	.070317708	139.63844	Elementary
CHARLOTTE	NEIL ARMSTRONG ELEMENTARY SCHOOL	33952	FL	671	656	0	0	52	87.63844299316406		0	1	0	1	0	0	0	0	0	1	1	0	1	03/29 - 04/11	24.161167	.05297422	.070317708	139.63844	Elementary
CHARLOTTE	NEIL ARMSTRONG ELEMENTARY SCHOOL	33952	FL	622	595	0	0	52	87.63844299316406		0	1	0	1	0	0	0	0	0	1	1	0	1	10/26 - 11/08	18.754206	.05297422	.070317708	139.63844	Elementary
CHARLOTTE	NEIL ARMSTRONG ELEMENTARY SCHOOL	33952	FL	671	656	0	0	52	87.63844299316406		0	1	0	1	0	0	0	0	0	1	1	0	1	02/15 - 02/28	15.275604	.05297422	.070317708	139.63844	Elementary
CHARLOTTE	NEIL ARMSTRONG ELEMENTARY SCHOOL	33952	FL	671	656	1	0	52	87.63844299316406		0	1	0	1	0	0	0	0	0	1	1	0	1	02/01 - 02/14	21.211916	.05297422	.070317708	139.63844	Elementary
CHARLOTTE	NEIL ARMSTRONG ELEMENTARY SCHOOL	33952	FL	671	656	0	0	52	87.63844299316406		0	1	0	1	0	0	0	0	0	1	1	0	1	03/15 - 03/28	16.447742	.05297422	.070317708	139.63844	Elementary
CHARLOTTE	NEIL ARMSTRONG ELEMENTARY SCHOOL	33952	FL	622	595	0	0	52	87.63844299316406		0	1	0	1	0	0	0	0	0	1	1	0	1	10/12 - 10/25	9.906456	.05297422	.070317708	139.63844	Elementary
CHARLOTTE	NEIL ARMSTRONG ELEMENTARY SCHOOL	33952	FL	622	595	0	0	52	87.63844299316406		0	1	0	1	0	0	0	0	0	1	1	0	1	11/09 - 11/22	25.21987	.05297422	.070317708	139.63844	Elementary
CHARLOTTE	NEIL ARMSTRONG ELEMENTARY SCHOOL	33952	FL	671	656	0	0	52	87.63844299316406		0	1	0	1	0	0	0	0	0	1	1	0	1	03/01 - 03/14	11.986055	.05297422	.070317708	139.63844	Elementary
CHARLOTTE	PUNTA GORDA MIDDLE SCHOOL	33950	FL	996	956	0	0	57	96.06521606445313		0	1	0	1	0	0	0	0	0	1	1	0	1	10/26 - 11/08	18.754208	.052974217	.070317708	153.06522	Middle
CHARLOTTE	PUNTA GORDA MIDDLE SCHOOL	33950	FL	1095	1043	2	0	57	96.06521606445313		0	1	0	1	0	0	0	0	0	1	1	0	1	03/01 - 03/14	11.986054	.052974217	.070317708	153.06522	Middle
CHARLOTTE	PUNTA GORDA MIDDLE SCHOOL	33950	FL	996	956	1	1	57	96.06521606445313		0	1	0	1	0	0	0	0	0	1	1	0	1	01/18 - 01/31	28.509418	.052974217	.070317708	153.06522	Middle
CHARLOTTE	PUNTA GORDA MIDDLE SCHOOL	33950	FL	996	956	2	1	57	96.06521606445313		0	1	0	1	0	0	0	0	0	1	1	0	1	01/04 - 01/17	46.809895	.052974217	.070317708	153.06522	Middle
CHARLOTTE	PUNTA GORDA MIDDLE SCHOOL	33950	FL	1095	1043	6	0	57	96.06521606445313		0	1	0	1	0	0	0	0	0	1	1	0	1	04/12 - 04/25	18.489529	.052974217	.070317708	153.06522	Middle
CHARLOTTE	PUNTA GORDA MIDDLE SCHOOL	33950	FL	996	956	0	0	57	96.06521606445313		0	1	0	1	0	0	0	0	0	1	1	0	1	10/12 - 10/25	9.906455	.052974217	.070317708	153.06522	Middle
CHARLOTTE	PUNTA GORDA MIDDLE SCHOOL	33950	FL	1095	1043	0	0	57	96.06521606445313		0	1	0	1	0	0	0	0	0	1	1	0	1	03/29 - 04/11	24.161163	.052974217	.070317708	153.06522	Middle
CHARLOTTE	PUNTA GORDA MIDDLE SCHOOL	33950	FL	1095	1043	2	0	57	96.06521606445313		0	1	0	1	0	0	0	0	0	1	1	0	1	02/15 - 02/28	15.275603	.052974217	.070317708	153.06522	Middle
CHARLOTTE	PUNTA GORDA MIDDLE SCHOOL	33950	FL	996	956	2	2	57	96.06521606445313		0	1	0	1	0	0	0	0	0	1	1	0	1	11/30 - 12/13	38.340252	.052974217	.070317708	153.06522	Middle
CHARLOTTE	PUNTA GORDA MIDDLE SCHOOL	33950	FL	996	956	0	0	57	96.06521606445313		0	1	0	1	0	0	0	0	0	1	1	0	1	11/09 - 11/22	25.21987	.052974217	.070317708	153.06522	Middle
CHARLOTTE	PUNTA GORDA MIDDLE SCHOOL	33950	FL	1095	1043	2	0	57	96.06521606445313		0	1	0	1	0	0	0	0	0	1	1	0	1	03/15 - 03/28	16.447741	.052974217	.070317708	153.06522	Middle
CHARLOTTE	PUNTA GORDA MIDDLE SCHOOL	33950	FL	1095	1043	1	0	57	96.06521606445313		0	1	0	1	0	0	0	0	0	1	1	0	1	02/01 - 02/14	21.211914	.052974217	.070317708	153.06522	Middle
CHARLOTTE	PORT CHARLOTTE MIDDLE SCHOOL	33952	FL	812	760	0	0	36	60.67276763916016		0	1	0	1	0	0	0	0	0	1	1	0	1	02/15 - 02/28	15.275604	.05297422	.070317708	96.672768	Middle
CHARLOTTE	PORT CHARLOTTE MIDDLE SCHOOL	33952	FL	732	698	5	0	36	60.67276763916016		0	1	0	1	0	0	0	0	0	1	1	0	1	11/30 - 12/13	38.340256	.05297422	.070317708	96.672768	Middle
CHARLOTTE	PORT CHARLOTTE MIDDLE SCHOOL	33952	FL	732	698	0	0	36	60.67276763916016		0	1	0	1	0	0	0	0	0	1	1	0	1	10/26 - 11/08	18.754206	.05297422	.070317708	96.672768	Middle
CHARLOTTE	PORT CHARLOTTE MIDDLE SCHOOL	33952	FL	732	698	0	0	36	60.67276763916016		0	1	0	1	0	0	0	0	0	1	1	0	1	10/12 - 10/25	9.906456	.05297422	.070317708	96.672768	Middle
CHARLOTTE	PORT CHARLOTTE MIDDLE SCHOOL	33952	FL	732	698	3	0	36	60.67276763916016		0	1	0	1	0	0	0	0	0	1	1	0	1	01/18 - 01/31	28.50942	.05297422	.070317708	96.672768	Middle
CHARLOTTE	PORT CHARLOTTE MIDDLE SCHOOL	33952	FL	812	760	0	0	36	60.67276763916016		0	1	0	1	0	0	0	0	0	1	1	0	1	03/29 - 04/11	24.161167	.05297422	.070317708	96.672768	Middle
CHARLOTTE	PORT CHARLOTTE MIDDLE SCHOOL	33952	FL	732	698	2	0	36	60.67276763916016		0	1	0	1	0	0	0	0	0	1	1	0	1	01/04 - 01/17	46.809895	.05297422	.070317708	96.672768	Middle
CHARLOTTE	PORT CHARLOTTE MIDDLE SCHOOL	33952	FL	812	760	1	0	36	60.67276763916016		0	1	0	1	0	0	0	0	0	1	1	0	1	03/15 - 03/28	16.447742	.05297422	.070317708	96.672768	Middle
CHARLOTTE	PORT CHARLOTTE MIDDLE SCHOOL	33952	FL	812	760	0	0	36	60.67276763916016		0	1	0	1	0	0	0	0	0	1	1	0	1	02/01 - 02/14	21.211916	.05297422	.070317708	96.672768	Middle
CHARLOTTE	PORT CHARLOTTE MIDDLE SCHOOL	33952	FL	732	698	2	0	36	60.67276763916016		0	1	0	1	0	0	0	0	0	1	1	0	1	11/09 - 11/22	25.21987	.05297422	.070317708	96.672768	Middle
CHARLOTTE	PORT CHARLOTTE MIDDLE SCHOOL	33952	FL	812	760	6	0	36	60.67276763916016		0	1	0	1	0	0	0	0	0	1	1	0	1	04/12 - 04/25	18.489531	.05297422	.070317708	96.672768	Middle
CHARLOTTE	PORT CHARLOTTE MIDDLE SCHOOL	33952	FL	812	760	0	0	36	60.67276763916016		0	1	0	1	0	0	0	0	0	1	1	0	1	03/01 - 03/14	11.986055	.05297422	.070317708	96.672768	Middle
CHARLOTTE	MEADOW PARK ELEMENTARY SCHOOL	33948	FL	587	553	0	0	45	75.84095764160156		0	1	0	1	0	0	0	0	0	1	1	0	1	10/26 - 11/08	18.754208	.052974217	.070317708	120.84096	Elementary
CHARLOTTE	MEADOW PARK ELEMENTARY SCHOOL	33948	FL	637	626	0	0	45	75.84095764160156		0	1	0	1	0	0	0	0	0	1	1	0	1	02/01 - 02/14	21.211916	.052974217	.070317708	120.84096	Elementary
CHARLOTTE	MEADOW PARK ELEMENTARY SCHOOL	33948	FL	587	553	1	0	45	75.84095764160156		0	1	0	1	0	0	0	0	0	1	1	0	1	01/18 - 01/31	28.509418	.052974217	.070317708	120.84096	Elementary
CHARLOTTE	MEADOW PARK ELEMENTARY SCHOOL	33948	FL	637	626	0	1	45	75.84095764160156		0	1	0	1	0	0	0	0	0	1	1	0	1	04/12 - 04/25	18.489531	.052974217	.070317708	120.84096	Elementary
CHARLOTTE	MEADOW PARK ELEMENTARY SCHOOL	33948	FL	587	553	1	0	45	75.84095764160156		0	1	0	1	0	0	0	0	0	1	1	0	1	11/09 - 11/22	25.21987	.052974217	.070317708	120.84096	Elementary
CHARLOTTE	MEADOW PARK ELEMENTARY SCHOOL	33948	FL	587	553	0	1	45	75.84095764160156		0	1	0	1	0	0	0	0	0	1	1	0	1	11/30 - 12/13	38.340252	.052974217	.070317708	120.84096	Elementary
CHARLOTTE	MEADOW PARK ELEMENTARY SCHOOL	33948	FL	637	626	0	0	45	75.84095764160156		0	1	0	1	0	0	0	0	0	1	1	0	1	02/15 - 02/28	15.275603	.052974217	.070317708	120.84096	Elementary
CHARLOTTE	MEADOW PARK ELEMENTARY SCHOOL	33948	FL	637	626	6	0	45	75.84095764160156		0	1	0	1	0	0	0	0	0	1	1	0	1	03/29 - 04/11	24.161165	.052974217	.070317708	120.84096	Elementary
CHARLOTTE	MEADOW PARK ELEMENTARY SCHOOL	33948	FL	587	553	0	0	45	75.84095764160156		0	1	0	1	0	0	0	0	0	1	1	0	1	10/12 - 10/25	9.906456	.052974217	.070317708	120.84096	Elementary
CHARLOTTE	MEADOW PARK ELEMENTARY SCHOOL	33948	FL	587	553	0	0	45	75.84095764160156		0	1	0	1	0	0	0	0	0	1	1	0	1	01/04 - 01/17	46.809895	.052974217	.070317708	120.84096	Elementary
CHARLOTTE	MEADOW PARK ELEMENTARY SCHOOL	33948	FL	637	626	0	0	45	75.84095764160156		0	1	0	1	0	0	0	0	0	1	1	0	1	03/01 - 03/14	11.986055	.052974217	.070317708	120.84096	Elementary
CHARLOTTE	MEADOW PARK ELEMENTARY SCHOOL	33948	FL	637	626	0	0	45	75.84095764160156		0	1	0	1	0	0	0	0	0	1	1	0	1	03/15 - 03/28	16.447742	.052974217	.070317708	120.84096	Elementary
CHARLOTTE	CHARLOTTE HARBOR SCHOOL	33980	FL	121	121	0	1	24	40.44851303100586		0	1	0	1	0	0	0	0	0	1	1	0	1	03/01 - 03/14	11.986055	.05297422	.070317715	64.448517	High
CHARLOTTE	CHARLOTTE HARBOR SCHOOL	33980	FL	121	121	0	0	24	40.44851303100586		0	1	0	1	0	0	0	0	0	1	1	0	1	04/12 - 04/25	18.489531	.05297422	.070317715	64.448517	High
CHARLOTTE	CHARLOTTE HARBOR SCHOOL	33980	FL	111	111	0	0	24	40.44851303100586		0	1	0	1	0	0	0	0	0	1	1	0	1	11/09 - 11/22	25.219872	.05297422	.070317715	64.448517	High
CHARLOTTE	CHARLOTTE HARBOR SCHOOL	33980	FL	111	111	0	0	24	40.44851303100586		0	1	0	1	0	0	0	0	0	1	1	0	1	11/30 - 12/13	38.340252	.05297422	.070317715	64.448517	High
CHARLOTTE	CHARLOTTE HARBOR SCHOOL	33980	FL	121	121	0	0	24	40.44851303100586		0	1	0	1	0	0	0	0	0	1	1	0	1	02/15 - 02/28	15.275604	.05297422	.070317715	64.448517	High
CHARLOTTE	CHARLOTTE HARBOR SCHOOL	33980	FL	111	111	0	0	24	40.44851303100586		0	1	0	1	0	0	0	0	0	1	1	0	1	10/26 - 11/08	18.754206	.05297422	.070317715	64.448517	High
CHARLOTTE	CHARLOTTE HARBOR SCHOOL	33980	FL	111	111	0	0	24	40.44851303100586		0	1	0	1	0	0	0	0	0	1	1	0	1	10/12 - 10/25	9.906456	.05297422	.070317715	64.448517	High
CHARLOTTE	CHARLOTTE HARBOR SCHOOL	33980	FL	121	121	1	1	24	40.44851303100586		0	1	0	1	0	0	0	0	0	1	1	0	1	03/29 - 04/11	24.161165	.05297422	.070317715	64.448517	High
CHARLOTTE	CHARLOTTE HARBOR SCHOOL	33980	FL	111	111	2	0	24	40.44851303100586		0	1	0	1	0	0	0	0	0	1	1	0	1	01/18 - 01/31	28.509418	.05297422	.070317715	64.448517	High
CHARLOTTE	CHARLOTTE HARBOR SCHOOL	33980	FL	111	111	1	0	24	40.44851303100586		0	1	0	1	0	0	0	0	0	1	1	0	1	01/04 - 01/17	46.809895	.05297422	.070317715	64.448517	High
CHARLOTTE	CHARLOTTE HARBOR SCHOOL	33980	FL	121	121	0	0	24	40.44851303100586		0	1	0	1	0	0	0	0	0	1	1	0	1	02/01 - 02/14	21.211916	.05297422	.070317715	64.448517	High
CHARLOTTE	CHARLOTTE HARBOR SCHOOL	33980	FL	121	121	0	0	24	40.44851303100586		0	1	0	1	0	0	0	0	0	1	1	0	1	03/15 - 03/28	16.447742	.05297422	.070317715	64.448517	High
CHARLOTTE	PORT CHARLOTTE HIGH SCHOOL	33948	FL	1442	1333	2	0	71	119.6601867675781		0	1	0	1	0	0	0	0	0	1	1	0	1	04/12 - 04/25	18.489531	.052974217	.070317708	190.66019	High
CHARLOTTE	PORT CHARLOTTE HIGH SCHOOL	33948	FL	1442	1333	6	0	71	119.6601867675781		0	1	0	1	0	0	0	0	0	1	1	0	1	03/29 - 04/11	24.161165	.052974217	.070317708	190.66019	High
CHARLOTTE	PORT CHARLOTTE HIGH SCHOOL	33948	FL	1442	1333	4	0	71	119.6601867675781		0	1	0	1	0	0	0	0	0	1	1	0	1	03/15 - 03/28	16.447742	.052974217	.070317708	190.66019	High
CHARLOTTE	PORT CHARLOTTE HIGH SCHOOL	33948	FL	1442	1333	0	0	71	119.6601867675781		0	1	0	1	0	0	0	0	0	1	1	0	1	03/01 - 03/14	11.986055	.052974217	.070317708	190.66019	High
CHARLOTTE	PORT CHARLOTTE HIGH SCHOOL	33948	FL	1374	1321	3	0	71	119.6601867675781		0	1	0	1	0	0	0	0	0	1	1	0	1	10/12 - 10/25	9.906456	.052974217	.070317708	190.66019	High
CHARLOTTE	PORT CHARLOTTE HIGH SCHOOL	33948	FL	1374	1321	5	0	71	119.6601867675781		0	1	0	1	0	0	0	0	0	1	1	0	1	01/04 - 01/17	46.809895	.052974217	.070317708	190.66019	High
CHARLOTTE	PORT CHARLOTTE HIGH SCHOOL	33948	FL	1374	1321	2	0	71	119.6601867675781		0	1	0	1	0	0	0	0	0	1	1	0	1	11/09 - 11/22	25.21987	.052974217	.070317708	190.66019	High
CHARLOTTE	PORT CHARLOTTE HIGH SCHOOL	33948	FL	1442	1333	2	0	71	119.6601867675781		0	1	0	1	0	0	0	0	0	1	1	0	1	02/15 - 02/28	15.275603	.052974217	.070317708	190.66019	High
CHARLOTTE	PORT CHARLOTTE HIGH SCHOOL	33948	FL	1374	1321	1	0	71	119.6601867675781		0	1	0	1	0	0	0	0	0	1	1	0	1	10/26 - 11/08	18.754208	.052974217	.070317708	190.66019	High
CHARLOTTE	PORT CHARLOTTE HIGH SCHOOL	33948	FL	1374	1321	8	0	71	119.6601867675781		0	1	0	1	0	0	0	0	0	1	1	0	1	11/30 - 12/13	38.340252	.052974217	.070317708	190.66019	High
CHARLOTTE	PORT CHARLOTTE HIGH SCHOOL	33948	FL	1442	1333	5	1	71	119.6601867675781		0	1	0	1	0	0	0	0	0	1	1	0	1	02/01 - 02/14	21.211916	.052974217	.070317708	190.66019	High
CHARLOTTE	PORT CHARLOTTE HIGH SCHOOL	33948	FL	1374	1321	8	1	71	119.6601867675781		0	1	0	1	0	0	0	0	0	1	1	0	1	01/18 - 01/31	28.509418	.052974217	.070317708	190.66019	High
CHARLOTTE	L. A. AINGER MIDDLE SCHOOL	33947	FL	526	526	2	0	31	52.24599456787109		0	1	0	1	0	0	0	0	0	1	1	0	1	01/04 - 01/17	46.809891	.052974224	.070317708	83.245995	Middle
CHARLOTTE	L. A. AINGER MIDDLE SCHOOL	33947	FL	582	568	0	0	31	52.24599456787109		0	1	0	1	0	0	0	0	0	1	1	0	1	02/15 - 02/28	15.275602	.052974224	.070317708	83.245995	Middle
CHARLOTTE	L. A. AINGER MIDDLE SCHOOL	33947	FL	582	568	5	0	31	52.24599456787109		0	1	0	1	0	0	0	0	0	1	1	0	1	04/12 - 04/25	18.489529	.052974224	.070317708	83.245995	Middle
CHARLOTTE	L. A. AINGER MIDDLE SCHOOL	33947	FL	582	568	1	0	31	52.24599456787109		0	1	0	1	0	0	0	0	0	1	1	0	1	02/01 - 02/14	21.211914	.052974224	.070317708	83.245995	Middle
CHARLOTTE	L. A. AINGER MIDDLE SCHOOL	33947	FL	526	526	0	0	31	52.24599456787109		0	1	0	1	0	0	0	0	0	1	1	0	1	11/30 - 12/13	38.340252	.052974224	.070317708	83.245995	Middle
CHARLOTTE	L. A. AINGER MIDDLE SCHOOL	33947	FL	526	526	1	0	31	52.24599456787109		0	1	0	1	0	0	0	0	0	1	1	0	1	10/12 - 10/25	9.906456	.052974224	.070317708	83.245995	Middle
CHARLOTTE	L. A. AINGER MIDDLE SCHOOL	33947	FL	526	526	0	0	31	52.24599456787109		0	1	0	1	0	0	0	0	0	1	1	0	1	10/26 - 11/08	18.754206	.052974224	.070317708	83.245995	Middle
CHARLOTTE	L. A. AINGER MIDDLE SCHOOL	33947	FL	526	526	0	0	31	52.24599456787109		0	1	0	1	0	0	0	0	0	1	1	0	1	11/09 - 11/22	25.21987	.052974224	.070317708	83.245995	Middle
CHARLOTTE	L. A. AINGER MIDDLE SCHOOL	33947	FL	526	526	0	0	31	52.24599456787109		0	1	0	1	0	0	0	0	0	1	1	0	1	01/18 - 01/31	28.509417	.052974224	.070317708	83.245995	Middle
CHARLOTTE	L. A. AINGER MIDDLE SCHOOL	33947	FL	582	568	1	0	31	52.24599456787109		0	1	0	1	0	0	0	0	0	1	1	0	1	03/15 - 03/28	16.447741	.052974224	.070317708	83.245995	Middle
CHARLOTTE	L. A. AINGER MIDDLE SCHOOL	33947	FL	582	568	3	0	31	52.24599456787109		0	1	0	1	0	0	0	0	0	1	1	0	1	03/29 - 04/11	24.161163	.052974224	.070317708	83.245995	Middle
CHARLOTTE	L. A. AINGER MIDDLE SCHOOL	33947	FL	582	568	0	0	31	52.24599456787109		0	1	0	1	0	0	0	0	0	1	1	0	1	03/01 - 03/14	11.986055	.052974224	.070317708	83.245995	Middle
CHARLOTTE	VINELAND ELEMENTARY SCHOOL	33947	FL	548	548	0	0	38	64.04347991943359		0	1	0	1	0	0	0	0	0	1	1	0	1	03/01 - 03/14	11.986055	.052974224	.070317708	102.04348	Elementary
CHARLOTTE	VINELAND ELEMENTARY SCHOOL	33947	FL	507	507	0	0	38	64.04347991943359		0	1	0	1	0	0	0	0	0	1	1	0	1	10/12 - 10/25	9.906456	.052974224	.070317708	102.04348	Elementary
CHARLOTTE	VINELAND ELEMENTARY SCHOOL	33947	FL	507	507	1	0	38	64.04347991943359		0	1	0	1	0	0	0	0	0	1	1	0	1	11/30 - 12/13	38.340252	.052974224	.070317708	102.04348	Elementary
CHARLOTTE	VINELAND ELEMENTARY SCHOOL	33947	FL	548	548	0	0	38	64.04347991943359		0	1	0	1	0	0	0	0	0	1	1	0	1	02/01 - 02/14	21.211914	.052974224	.070317708	102.04348	Elementary
CHARLOTTE	VINELAND ELEMENTARY SCHOOL	33947	FL	548	548	0	0	38	64.04347991943359		0	1	0	1	0	0	0	0	0	1	1	0	1	03/15 - 03/28	16.447741	.052974224	.070317708	102.04348	Elementary
CHARLOTTE	VINELAND ELEMENTARY SCHOOL	33947	FL	507	507	1	0	38	64.04347991943359		0	1	0	1	0	0	0	0	0	1	1	0	1	01/04 - 01/17	46.809891	.052974224	.070317708	102.04348	Elementary
CHARLOTTE	VINELAND ELEMENTARY SCHOOL	33947	FL	507	507	0	0	38	64.04347991943359		0	1	0	1	0	0	0	0	0	1	1	0	1	01/18 - 01/31	28.509417	.052974224	.070317708	102.04348	Elementary
CHARLOTTE	VINELAND ELEMENTARY SCHOOL	33947	FL	548	548	3	0	38	64.04347991943359		0	1	0	1	0	0	0	0	0	1	1	0	1	04/12 - 04/25	18.489529	.052974224	.070317708	102.04348	Elementary
CHARLOTTE	VINELAND ELEMENTARY SCHOOL	33947	FL	507	507	0	0	38	64.04347991943359		0	1	0	1	0	0	0	0	0	1	1	0	1	11/09 - 11/22	25.21987	.052974224	.070317708	102.04348	Elementary
CHARLOTTE	VINELAND ELEMENTARY SCHOOL	33947	FL	507	507	0	0	38	64.04347991943359		0	1	0	1	0	0	0	0	0	1	1	0	1	10/26 - 11/08	18.754206	.052974224	.070317708	102.04348	Elementary
CHARLOTTE	VINELAND ELEMENTARY SCHOOL	33947	FL	548	548	2	0	38	64.04347991943359		0	1	0	1	0	0	0	0	0	1	1	0	1	03/29 - 04/11	24.161163	.052974224	.070317708	102.04348	Elementary
CHARLOTTE	VINELAND ELEMENTARY SCHOOL	33947	FL	548	548	1	0	38	64.04347991943359		0	1	0	1	0	0	0	0	0	1	1	0	1	02/15 - 02/28	15.275602	.052974224	.070317708	102.04348	Elementary
CHARLOTTE	LIBERTY ELEMENTARY SCHOOL	33954	FL	521	504	0	0	37	62.35812377929688		0	1	0	1	0	0	0	0	0	1	1	0	1	03/15 - 03/28	16.447741	.05297422	.070317708	99.358124	Elementary
CHARLOTTE	LIBERTY ELEMENTARY SCHOOL	33954	FL	521	504	3	0	37	62.35812377929688		0	1	0	1	0	0	0	0	0	1	1	0	1	03/29 - 04/11	24.161163	.05297422	.070317708	99.358124	Elementary
CHARLOTTE	LIBERTY ELEMENTARY SCHOOL	33954	FL	487	466	0	0	37	62.35812377929688		0	1	0	1	0	0	0	0	0	1	1	0	1	11/09 - 11/22	25.21987	.05297422	.070317708	99.358124	Elementary
CHARLOTTE	LIBERTY ELEMENTARY SCHOOL	33954	FL	487	466	1	1	37	62.35812377929688		0	1	0	1	0	0	0	0	0	1	1	0	1	11/30 - 12/13	38.340252	.05297422	.070317708	99.358124	Elementary
CHARLOTTE	LIBERTY ELEMENTARY SCHOOL	33954	FL	521	504	1	0	37	62.35812377929688		0	1	0	1	0	0	0	0	0	1	1	0	1	04/12 - 04/25	18.489529	.05297422	.070317708	99.358124	Elementary
CHARLOTTE	LIBERTY ELEMENTARY SCHOOL	33954	FL	487	466	0	0	37	62.35812377929688		0	1	0	1	0	0	0	0	0	1	1	0	1	10/26 - 11/08	18.754206	.05297422	.070317708	99.358124	Elementary
CHARLOTTE	LIBERTY ELEMENTARY SCHOOL	33954	FL	521	504	1	0	37	62.35812377929688		0	1	0	1	0	0	0	0	0	1	1	0	1	02/15 - 02/28	15.275603	.05297422	.070317708	99.358124	Elementary
CHARLOTTE	LIBERTY ELEMENTARY SCHOOL	33954	FL	487	466	0	0	37	62.35812377929688		0	1	0	1	0	0	0	0	0	1	1	0	1	01/04 - 01/17	46.809895	.05297422	.070317708	99.358124	Elementary
CHARLOTTE	LIBERTY ELEMENTARY SCHOOL	33954	FL	487	466	0	0	37	62.35812377929688		0	1	0	1	0	0	0	0	0	1	1	0	1	10/12 - 10/25	9.906455	.05297422	.070317708	99.358124	Elementary
CHARLOTTE	LIBERTY ELEMENTARY SCHOOL	33954	FL	521	504	2	0	37	62.35812377929688		0	1	0	1	0	0	0	0	0	1	1	0	1	03/01 - 03/14	11.986055	.05297422	.070317708	99.358124	Elementary
CHARLOTTE	LIBERTY ELEMENTARY SCHOOL	33954	FL	521	504	1	0	37	62.35812377929688		0	1	0	1	0	0	0	0	0	1	1	0	1	02/01 - 02/14	21.211914	.05297422	.070317708	99.358124	Elementary
CHARLOTTE	LIBERTY ELEMENTARY SCHOOL	33954	FL	487	466	0	0	37	62.35812377929688		0	1	0	1	0	0	0	0	0	1	1	0	1	01/18 - 01/31	28.509418	.05297422	.070317708	99.358124	Elementary
CHARLOTTE	MURDOCK MIDDLE SCHOOL	33948	FL	512	490	0	0	33	55.61670303344727		0	1	0	1	0	0	0	0	0	1	1	0	1	10/12 - 10/25	9.906456	.052974217	.070317708	88.616699	Middle
CHARLOTTE	MURDOCK MIDDLE SCHOOL	33948	FL	512	490	0	0	33	55.61670303344727		0	1	0	1	0	0	0	0	0	1	1	0	1	11/09 - 11/22	25.21987	.052974217	.070317708	88.616699	Middle
CHARLOTTE	MURDOCK MIDDLE SCHOOL	33948	FL	585	561	0	0	33	55.61670303344727		0	1	0	1	0	0	0	0	0	1	1	0	1	03/01 - 03/14	11.986055	.052974217	.070317708	88.616699	Middle
CHARLOTTE	MURDOCK MIDDLE SCHOOL	33948	FL	585	561	2	0	33	55.61670303344727		0	1	0	1	0	0	0	0	0	1	1	0	1	02/01 - 02/14	21.211916	.052974217	.070317708	88.616699	Middle
CHARLOTTE	MURDOCK MIDDLE SCHOOL	33948	FL	512	490	0	0	33	55.61670303344727		0	1	0	1	0	0	0	0	0	1	1	0	1	11/30 - 12/13	38.340252	.052974217	.070317708	88.616699	Middle
CHARLOTTE	MURDOCK MIDDLE SCHOOL	33948	FL	585	561	3	0	33	55.61670303344727		0	1	0	1	0	0	0	0	0	1	1	0	1	03/29 - 04/11	24.161165	.052974217	.070317708	88.616699	Middle
CHARLOTTE	MURDOCK MIDDLE SCHOOL	33948	FL	512	490	1	0	33	55.61670303344727		0	1	0	1	0	0	0	0	0	1	1	0	1	01/18 - 01/31	28.509418	.052974217	.070317708	88.616699	Middle
CHARLOTTE	MURDOCK MIDDLE SCHOOL	33948	FL	512	490	0	1	33	55.61670303344727		0	1	0	1	0	0	0	0	0	1	1	0	1	10/26 - 11/08	18.754208	.052974217	.070317708	88.616699	Middle
CHARLOTTE	MURDOCK MIDDLE SCHOOL	33948	FL	585	561	1	0	33	55.61670303344727		0	1	0	1	0	0	0	0	0	1	1	0	1	02/15 - 02/28	15.275603	.052974217	.070317708	88.616699	Middle
CHARLOTTE	MURDOCK MIDDLE SCHOOL	33948	FL	512	490	4	0	33	55.61670303344727		0	1	0	1	0	0	0	0	0	1	1	0	1	01/04 - 01/17	46.809895	.052974217	.070317708	88.616699	Middle
CHARLOTTE	MURDOCK MIDDLE SCHOOL	33948	FL	585	561	1	0	33	55.61670303344727		0	1	0	1	0	0	0	0	0	1	1	0	1	04/12 - 04/25	18.489531	.052974217	.070317708	88.616699	Middle
CHARLOTTE	MURDOCK MIDDLE SCHOOL	33948	FL	585	561	0	0	33	55.61670303344727		0	1	0	1	0	0	0	0	0	1	1	0	1	03/15 - 03/28	16.447742	.052974217	.070317708	88.616699	Middle
CHARLOTTE	MYAKKA RIVER ELEMENTARY SCHOOL	33981	FL	484	484	0	0	32	53.93135070800781		0	1	0	1	0	0	0	0	0	1	1	0	1	10/12 - 10/25	9.906456	.052974224	.070317708	85.931351	Elementary
CHARLOTTE	MYAKKA RIVER ELEMENTARY SCHOOL	33981	FL	484	484	0	0	32	53.93135070800781		0	1	0	1	0	0	0	0	0	1	1	0	1	11/30 - 12/13	38.340252	.052974224	.070317708	85.931351	Elementary
CHARLOTTE	MYAKKA RIVER ELEMENTARY SCHOOL	33981	FL	517	517	0	0	32	53.93135070800781		0	1	0	1	0	0	0	0	0	1	1	0	1	04/12 - 04/25	18.489531	.052974224	.070317708	85.931351	Elementary
CHARLOTTE	MYAKKA RIVER ELEMENTARY SCHOOL	33981	FL	484	484	0	0	32	53.93135070800781		0	1	0	1	0	0	0	0	0	1	1	0	1	11/09 - 11/22	25.219872	.052974224	.070317708	85.931351	Elementary
CHARLOTTE	MYAKKA RIVER ELEMENTARY SCHOOL	33981	FL	517	517	0	0	32	53.93135070800781		0	1	0	1	0	0	0	0	0	1	1	0	1	03/15 - 03/28	16.447742	.052974224	.070317708	85.931351	Elementary
CHARLOTTE	MYAKKA RIVER ELEMENTARY SCHOOL	33981	FL	517	517	1	0	32	53.93135070800781		0	1	0	1	0	0	0	0	0	1	1	0	1	03/29 - 04/11	24.161165	.052974224	.070317708	85.931351	Elementary
CHARLOTTE	MYAKKA RIVER ELEMENTARY SCHOOL	33981	FL	517	517	0	0	32	53.93135070800781		0	1	0	1	0	0	0	0	0	1	1	0	1	02/01 - 02/14	21.211914	.052974224	.070317708	85.931351	Elementary
CHARLOTTE	MYAKKA RIVER ELEMENTARY SCHOOL	33981	FL	517	517	0	0	32	53.93135070800781		0	1	0	1	0	0	0	0	0	1	1	0	1	02/15 - 02/28	15.275603	.052974224	.070317708	85.931351	Elementary
CHARLOTTE	MYAKKA RIVER ELEMENTARY SCHOOL	33981	FL	484	484	0	0	32	53.93135070800781		0	1	0	1	0	0	0	0	0	1	1	0	1	10/26 - 11/08	18.754206	.052974224	.070317708	85.931351	Elementary
CHARLOTTE	MYAKKA RIVER ELEMENTARY SCHOOL	33981	FL	517	517	1	0	32	53.93135070800781		0	1	0	1	0	0	0	0	0	1	1	0	1	03/01 - 03/14	11.986055	.052974224	.070317708	85.931351	Elementary
CHARLOTTE	MYAKKA RIVER ELEMENTARY SCHOOL	33981	FL	484	484	1	0	32	53.93135070800781		0	1	0	1	0	0	0	0	0	1	1	0	1	01/18 - 01/31	28.509418	.052974224	.070317708	85.931351	Elementary
CHARLOTTE	MYAKKA RIVER ELEMENTARY SCHOOL	33981	FL	484	484	4	0	32	53.93135070800781		0	1	0	1	0	0	0	0	0	1	1	0	1	01/04 - 01/17	46.809898	.052974224	.070317708	85.931351	Elementary
CHARLOTTE	DEEP CREEK ELEMENTARY SCHOOL	33983	FL	714	701	2	0	40	67.4141845703125		0	1	0	1	0	0	0	0	0	1	1	0	1	04/12 - 04/25	18.489531	.052974217	.070317708	107.41418	Elementary
CHARLOTTE	DEEP CREEK ELEMENTARY SCHOOL	33983	FL	652	633	0	0	40	67.4141845703125		0	1	0	1	0	0	0	0	0	1	1	0	1	01/18 - 01/31	28.50942	.052974217	.070317708	107.41418	Elementary
CHARLOTTE	DEEP CREEK ELEMENTARY SCHOOL	33983	FL	714	701	0	0	40	67.4141845703125		0	1	0	1	0	0	0	0	0	1	1	0	1	03/15 - 03/28	16.447742	.052974217	.070317708	107.41418	Elementary
CHARLOTTE	DEEP CREEK ELEMENTARY SCHOOL	33983	FL	652	633	1	0	40	67.4141845703125		0	1	0	1	0	0	0	0	0	1	1	0	1	10/26 - 11/08	18.754208	.052974217	.070317708	107.41418	Elementary
CHARLOTTE	DEEP CREEK ELEMENTARY SCHOOL	33983	FL	714	701	2	0	40	67.4141845703125		0	1	0	1	0	0	0	0	0	1	1	0	1	02/01 - 02/14	21.211916	.052974217	.070317708	107.41418	Elementary
CHARLOTTE	DEEP CREEK ELEMENTARY SCHOOL	33983	FL	714	701	0	0	40	67.4141845703125		0	1	0	1	0	0	0	0	0	1	1	0	1	03/01 - 03/14	11.986055	.052974217	.070317708	107.41418	Elementary
CHARLOTTE	DEEP CREEK ELEMENTARY SCHOOL	33983	FL	652	633	0	0	40	67.4141845703125		0	1	0	1	0	0	0	0	0	1	1	0	1	11/09 - 11/22	25.219872	.052974217	.070317708	107.41418	Elementary
CHARLOTTE	DEEP CREEK ELEMENTARY SCHOOL	33983	FL	652	633	1	0	40	67.4141845703125		0	1	0	1	0	0	0	0	0	1	1	0	1	10/12 - 10/25	9.906456	.052974217	.070317708	107.41418	Elementary
CHARLOTTE	DEEP CREEK ELEMENTARY SCHOOL	33983	FL	714	701	0	0	40	67.4141845703125		0	1	0	1	0	0	0	0	0	1	1	0	1	02/15 - 02/28	15.275604	.052974217	.070317708	107.41418	Elementary
CHARLOTTE	DEEP CREEK ELEMENTARY SCHOOL	33983	FL	652	633	0	0	40	67.4141845703125		0	1	0	1	0	0	0	0	0	1	1	0	1	11/30 - 12/13	38.340256	.052974217	.070317708	107.41418	Elementary
CHARLOTTE	DEEP CREEK ELEMENTARY SCHOOL	33983	FL	652	633	1	0	40	67.4141845703125		0	1	0	1	0	0	0	0	0	1	1	0	1	01/04 - 01/17	46.809898	.052974217	.070317708	107.41418	Elementary
CHARLOTTE	DEEP CREEK ELEMENTARY SCHOOL	33983	FL	714	701	0	0	40	67.4141845703125		0	1	0	1	0	0	0	0	0	1	1	0	1	03/29 - 04/11	24.161165	.052974217	.070317708	107.41418	Elementary
CHARLOTTE	KINGSWAY ELEMENTARY SCHOOL	33980	FL	556	533	0	0	38	64.04347991943359		0	1	0	1	0	0	0	0	0	1	1	0	1	02/01 - 02/14	21.211916	.05297422	.070317715	102.04348	Elementary
CHARLOTTE	KINGSWAY ELEMENTARY SCHOOL	33980	FL	508	472	1	0	38	64.04347991943359		0	1	0	1	0	0	0	0	0	1	1	0	1	10/12 - 10/25	9.906456	.05297422	.070317715	102.04348	Elementary
CHARLOTTE	KINGSWAY ELEMENTARY SCHOOL	33980	FL	556	533	2	0	38	64.04347991943359		0	1	0	1	0	0	0	0	0	1	1	0	1	03/29 - 04/11	24.161165	.05297422	.070317715	102.04348	Elementary
CHARLOTTE	KINGSWAY ELEMENTARY SCHOOL	33980	FL	508	472	3	0	38	64.04347991943359		0	1	0	1	0	0	0	0	0	1	1	0	1	11/30 - 12/13	38.340252	.05297422	.070317715	102.04348	Elementary
CHARLOTTE	KINGSWAY ELEMENTARY SCHOOL	33980	FL	508	472	1	0	38	64.04347991943359		0	1	0	1	0	0	0	0	0	1	1	0	1	01/18 - 01/31	28.509418	.05297422	.070317715	102.04348	Elementary
CHARLOTTE	KINGSWAY ELEMENTARY SCHOOL	33980	FL	556	533	0	0	38	64.04347991943359		0	1	0	1	0	0	0	0	0	1	1	0	1	03/01 - 03/14	11.986055	.05297422	.070317715	102.04348	Elementary
CHARLOTTE	KINGSWAY ELEMENTARY SCHOOL	33980	FL	508	472	1	0	38	64.04347991943359		0	1	0	1	0	0	0	0	0	1	1	0	1	01/04 - 01/17	46.809895	.05297422	.070317715	102.04348	Elementary
CHARLOTTE	KINGSWAY ELEMENTARY SCHOOL	33980	FL	556	533	2	0	38	64.04347991943359		0	1	0	1	0	0	0	0	0	1	1	0	1	02/15 - 02/28	15.275604	.05297422	.070317715	102.04348	Elementary
CHARLOTTE	KINGSWAY ELEMENTARY SCHOOL	33980	FL	556	533	0	0	38	64.04347991943359		0	1	0	1	0	0	0	0	0	1	1	0	1	03/15 - 03/28	16.447742	.05297422	.070317715	102.04348	Elementary
CHARLOTTE	KINGSWAY ELEMENTARY SCHOOL	33980	FL	508	472	0	0	38	64.04347991943359		0	1	0	1	0	0	0	0	0	1	1	0	1	11/09 - 11/22	25.219872	.05297422	.070317715	102.04348	Elementary
CHARLOTTE	KINGSWAY ELEMENTARY SCHOOL	33980	FL	508	472	0	0	38	64.04347991943359		0	1	0	1	0	0	0	0	0	1	1	0	1	10/26 - 11/08	18.754206	.05297422	.070317715	102.04348	Elementary
CHARLOTTE	KINGSWAY ELEMENTARY SCHOOL	33980	FL	556	533	0	0	38	64.04347991943359		0	1	0	1	0	0	0	0	0	1	1	0	1	04/12 - 04/25	18.489531	.05297422	.070317715	102.04348	Elementary
CHARLOTTE	FLORIDA SOUTHWESTERN COLLEGIATE HIGH SCHOOL	33950	FL	364	364	0	0	10	16.85354614257813		0	1	0	1	0	0	0	0	0	1	1	0	1	01/18 - 01/31	28.509418	.052974217	.070317708	26.853546	High
CHARLOTTE	FLORIDA SOUTHWESTERN COLLEGIATE HIGH SCHOOL	33950	FL	364	364	0	0	10	16.85354614257813		0	1	0	1	0	0	0	0	0	1	1	0	1	11/30 - 12/13	38.340252	.052974217	.070317708	26.853546	High
CHARLOTTE	FLORIDA SOUTHWESTERN COLLEGIATE HIGH SCHOOL	33950	FL	349	276	0	0	10	16.85354614257813		0	1	0	1	0	0	0	0	0	1	1	0	1	02/01 - 02/14	21.211914	.052974217	.070317708	26.853546	High
CHARLOTTE	FLORIDA SOUTHWESTERN COLLEGIATE HIGH SCHOOL	33950	FL	364	364	0	0	10	16.85354614257813		0	1	0	1	0	0	0	0	0	1	1	0	1	10/26 - 11/08	18.754208	.052974217	.070317708	26.853546	High
CHARLOTTE	FLORIDA SOUTHWESTERN COLLEGIATE HIGH SCHOOL	33950	FL	349	276	0	0	10	16.85354614257813		0	1	0	1	0	0	0	0	0	1	1	0	1	03/29 - 04/11	24.161163	.052974217	.070317708	26.853546	High
CHARLOTTE	FLORIDA SOUTHWESTERN COLLEGIATE HIGH SCHOOL	33950	FL	349	276	0	0	10	16.85354614257813		0	1	0	1	0	0	0	0	0	1	1	0	1	03/01 - 03/14	11.986054	.052974217	.070317708	26.853546	High
CHARLOTTE	FLORIDA SOUTHWESTERN COLLEGIATE HIGH SCHOOL	33950	FL	364	364	0	0	10	16.85354614257813		0	1	0	1	0	0	0	0	0	1	1	0	1	10/12 - 10/25	9.906455	.052974217	.070317708	26.853546	High
CHARLOTTE	FLORIDA SOUTHWESTERN COLLEGIATE HIGH SCHOOL	33950	FL	364	364	0	0	10	16.85354614257813		0	1	0	1	0	0	0	0	0	1	1	0	1	11/09 - 11/22	25.21987	.052974217	.070317708	26.853546	High
CHARLOTTE	FLORIDA SOUTHWESTERN COLLEGIATE HIGH SCHOOL	33950	FL	349	276	0	0	10	16.85354614257813		0	1	0	1	0	0	0	0	0	1	1	0	1	03/15 - 03/28	16.447741	.052974217	.070317708	26.853546	High
CHARLOTTE	FLORIDA SOUTHWESTERN COLLEGIATE HIGH SCHOOL	33950	FL	349	276	1	0	10	16.85354614257813		0	1	0	1	0	0	0	0	0	1	1	0	1	02/15 - 02/28	15.275603	.052974217	.070317708	26.853546	High
CHARLOTTE	FLORIDA SOUTHWESTERN COLLEGIATE HIGH SCHOOL	33950	FL	364	364	0	0	10	16.85354614257813		0	1	0	1	0	0	0	0	0	1	1	0	1	01/04 - 01/17	46.809895	.052974217	.070317708	26.853546	High
CHARLOTTE	FLORIDA SOUTHWESTERN COLLEGIATE HIGH SCHOOL	33950	FL	349	276	2	0	10	16.85354614257813		0	1	0	1	0	0	0	0	0	1	1	0	1	04/12 - 04/25	18.489529	.052974217	.070317708	26.853546	High
CHARLOTTE	THE ACADEMY	33948	FL	307	307	0	0	17	28.65102958679199		0	1	0	1	0	0	0	0	0	1	1	0	1	02/15 - 02/28	15.275603	.052974217	.070317708	45.651031	High
CHARLOTTE	THE ACADEMY	33948	FL	307	307	0	0	17	28.65102958679199		0	1	0	1	0	0	0	0	0	1	1	0	1	02/01 - 02/14	21.211916	.052974217	.070317708	45.651031	High
CHARLOTTE	THE ACADEMY	33948	FL	250	250	0	0	17	28.65102958679199		0	1	0	1	0	0	0	0	0	1	1	0	1	10/12 - 10/25	9.906456	.052974217	.070317708	45.651031	High
CHARLOTTE	THE ACADEMY	33948	FL	250	250	0	0	17	28.65102958679199		0	1	0	1	0	0	0	0	0	1	1	0	1	01/18 - 01/31	28.509418	.052974217	.070317708	45.651031	High
CHARLOTTE	THE ACADEMY	33948	FL	250	250	0	0	17	28.65102958679199		0	1	0	1	0	0	0	0	0	1	1	0	1	10/26 - 11/08	18.754208	.052974217	.070317708	45.651031	High
CHARLOTTE	THE ACADEMY	33948	FL	307	307	1	0	17	28.65102958679199		0	1	0	1	0	0	0	0	0	1	1	0	1	03/29 - 04/11	24.161165	.052974217	.070317708	45.651031	High
CHARLOTTE	THE ACADEMY	33948	FL	307	307	0	0	17	28.65102958679199		0	1	0	1	0	0	0	0	0	1	1	0	1	04/12 - 04/25	18.489531	.052974217	.070317708	45.651031	High
CHARLOTTE	THE ACADEMY	33948	FL	250	250	0	0	17	28.65102958679199		0	1	0	1	0	0	0	0	0	1	1	0	1	01/04 - 01/17	46.809895	.052974217	.070317708	45.651031	High
CHARLOTTE	THE ACADEMY	33948	FL	307	307	0	0	17	28.65102958679199		0	1	0	1	0	0	0	0	0	1	1	0	1	03/15 - 03/28	16.447742	.052974217	.070317708	45.651031	High
CHARLOTTE	THE ACADEMY	33948	FL	307	307	0	0	17	28.65102958679199		0	1	0	1	0	0	0	0	0	1	1	0	1	03/01 - 03/14	11.986055	.052974217	.070317708	45.651031	High
CHARLOTTE	THE ACADEMY	33948	FL	250	250	1	0	17	28.65102958679199		0	1	0	1	0	0	0	0	0	1	1	0	1	11/30 - 12/13	38.340252	.052974217	.070317708	45.651031	High
CHARLOTTE	THE ACADEMY	33948	FL	250	250	0	0	17	28.65102958679199		0	1	0	1	0	0	0	0	0	1	1	0	1	11/09 - 11/22	25.21987	.052974217	.070317708	45.651031	High
CHARLOTTE	BABCOCK NEIGHBORHOOD SCHOOL	33982	FL	459	459	1	0	22	37.07780456542969		0	1	0	1	0	0	0	0	0	1	1	0	1	03/29 - 04/11	24.161163	.05297422	.070317708	59.077805	Middle
CHARLOTTE	BABCOCK NEIGHBORHOOD SCHOOL	33982	FL	451	451	0	0	22	37.07780456542969		0	1	0	1	0	0	0	0	0	1	1	0	1	10/12 - 10/25	9.906455	.05297422	.070317708	59.077805	Middle
CHARLOTTE	BABCOCK NEIGHBORHOOD SCHOOL	33982	FL	451	451	0	0	22	37.07780456542969		0	1	0	1	0	0	0	0	0	1	1	0	1	01/04 - 01/17	46.809895	.05297422	.070317708	59.077805	Middle
CHARLOTTE	BABCOCK NEIGHBORHOOD SCHOOL	33982	FL	459	459	1	0	22	37.07780456542969		0	1	0	1	0	0	0	0	0	1	1	0	1	02/15 - 02/28	15.275603	.05297422	.070317708	59.077805	Middle
CHARLOTTE	BABCOCK NEIGHBORHOOD SCHOOL	33982	FL	459	459	1	0	22	37.07780456542969		0	1	0	1	0	0	0	0	0	1	1	0	1	03/15 - 03/28	16.447741	.05297422	.070317708	59.077805	Middle
CHARLOTTE	BABCOCK NEIGHBORHOOD SCHOOL	33982	FL	459	459	0	0	22	37.07780456542969		0	1	0	1	0	0	0	0	0	1	1	0	1	02/01 - 02/14	21.211914	.05297422	.070317708	59.077805	Middle
CHARLOTTE	BABCOCK NEIGHBORHOOD SCHOOL	33982	FL	459	459	0	0	22	37.07780456542969		0	1	0	1	0	0	0	0	0	1	1	0	1	04/12 - 04/25	18.489531	.05297422	.070317708	59.077805	Middle
CHARLOTTE	BABCOCK NEIGHBORHOOD SCHOOL	33982	FL	451	451	0	0	22	37.07780456542969		0	1	0	1	0	0	0	0	0	1	1	0	1	11/09 - 11/22	25.21987	.05297422	.070317708	59.077805	Middle
CHARLOTTE	BABCOCK NEIGHBORHOOD SCHOOL	33982	FL	451	451	0	0	22	37.07780456542969		0	1	0	1	0	0	0	0	0	1	1	0	1	01/18 - 01/31	28.509418	.05297422	.070317708	59.077805	Middle
CHARLOTTE	BABCOCK NEIGHBORHOOD SCHOOL	33982	FL	459	459	0	0	22	37.07780456542969		0	1	0	1	0	0	0	0	0	1	1	0	1	03/01 - 03/14	11.986054	.05297422	.070317708	59.077805	Middle
CHARLOTTE	BABCOCK NEIGHBORHOOD SCHOOL	33982	FL	451	451	0	0	22	37.07780456542969		0	1	0	1	0	0	0	0	0	1	1	0	1	10/26 - 11/08	18.754206	.05297422	.070317708	59.077805	Middle
CHARLOTTE	BABCOCK NEIGHBORHOOD SCHOOL	33982	FL	451	451	0	0	22	37.07780456542969		0	1	0	1	0	0	0	0	0	1	1	0	1	11/30 - 12/13	38.340252	.05297422	.070317708	59.077805	Middle
CITRUS	CITRUS HIGH SCHOOL	34452	FL	1451	1216	2	0	76	95.63401794433594		0	1	1	1	1	0	0	0	0	0	0	0	0	04/12 - 04/25	15.845757	.027214212	.055022471	171.63402	High
CITRUS	CITRUS HIGH SCHOOL	34452	FL	1451	1216	2	0	76	95.63401794433594		0	1	1	1	1	0	0	0	0	0	0	0	0	03/15 - 03/28	12.218415	.027214212	.055022471	171.63402	High
CITRUS	CITRUS HIGH SCHOOL	34452	FL	1451	1216	1	0	76	95.63401794433594		0	1	1	1	1	0	0	0	0	0	0	0	0	03/01 - 03/14	12.122959	.027214212	.055022471	171.63402	High
CITRUS	CITRUS HIGH SCHOOL	34452	FL	1451	1216	2	2	76	95.63401794433594		0	1	1	1	1	0	0	0	0	0	0	0	0	02/15 - 02/28	20.379936	.027214212	.055022471	171.63402	High
CITRUS	CITRUS HIGH SCHOOL	34452	FL	1489	1087	14	1	76	95.63401794433594		0	1	1	1	1	0	0	0	0	0	0	0	0	01/04 - 01/17	47.823643	.027214212	.055022471	171.63402	High
CITRUS	CITRUS HIGH SCHOOL	34452	FL	1489	1087	5	0	76	95.63401794433594		0	1	1	1	1	0	0	0	0	0	0	0	0	10/12 - 10/25	10.261559	.027214212	.055022471	171.63402	High
CITRUS	CITRUS HIGH SCHOOL	34452	FL	1451	1216	5	0	76	95.63401794433594		0	1	1	1	1	0	0	0	0	0	0	0	0	02/01 - 02/14	31.166506	.027214212	.055022471	171.63402	High
CITRUS	CITRUS HIGH SCHOOL	34452	FL	1489	1087	17	1	76	95.63401794433594		0	1	1	1	1	0	0	0	0	0	0	0	0	01/18 - 01/31	36.798431	.027214212	.055022471	171.63402	High
CITRUS	CITRUS HIGH SCHOOL	34452	FL	1489	1087	9	1	76	95.63401794433594		0	1	1	1	1	0	0	0	0	0	0	0	0	11/09 - 11/22	35.605228	.027214212	.055022471	171.63402	High
CITRUS	CITRUS HIGH SCHOOL	34452	FL	1451	1216	5	0	76	95.63401794433594		0	1	1	1	1	0	0	0	0	0	0	0	0	03/29 - 04/11	13.077522	.027214212	.055022471	171.63402	High
CITRUS	CITRUS HIGH SCHOOL	34452	FL	1489	1087	3	0	76	95.63401794433594		0	1	1	1	1	0	0	0	0	0	0	0	0	11/30 - 12/13	38.230278	.027214212	.055022471	171.63402	High
CITRUS	CITRUS HIGH SCHOOL	34452	FL	1489	1087	2	0	76	95.63401794433594		0	1	1	1	1	0	0	0	0	0	0	0	0	10/26 - 11/08	20.141294	.027214212	.055022471	171.63402	High
CITRUS	INVERNESS PRIMARY SCHOOL	34452	FL	613	471	0	0	42	52.85037612915039		0	1	1	1	1	0	0	0	0	0	0	0	0	10/12 - 10/25	10.261559	.027214212	.055022471	94.850372	Elementary
CITRUS	INVERNESS PRIMARY SCHOOL	34452	FL	613	471	0	0	42	52.85037612915039		0	1	1	1	1	0	0	0	0	0	0	0	0	11/09 - 11/22	35.605228	.027214212	.055022471	94.850372	Elementary
CITRUS	INVERNESS PRIMARY SCHOOL	34452	FL	613	471	3	0	42	52.85037612915039		0	1	1	1	1	0	0	0	0	0	0	0	0	01/04 - 01/17	47.823643	.027214212	.055022471	94.850372	Elementary
CITRUS	INVERNESS PRIMARY SCHOOL	34452	FL	613	471	1	0	42	52.85037612915039		0	1	1	1	1	0	0	0	0	0	0	0	0	01/18 - 01/31	36.798431	.027214212	.055022471	94.850372	Elementary
CITRUS	INVERNESS PRIMARY SCHOOL	34452	FL	629	560	4	0	42	52.85037612915039		0	1	1	1	1	0	0	0	0	0	0	0	0	03/29 - 04/11	13.077522	.027214212	.055022471	94.850372	Elementary
CITRUS	INVERNESS PRIMARY SCHOOL	34452	FL	613	471	0	0	42	52.85037612915039		0	1	1	1	1	0	0	0	0	0	0	0	0	10/26 - 11/08	20.141294	.027214212	.055022471	94.850372	Elementary
CITRUS	INVERNESS PRIMARY SCHOOL	34452	FL	629	560	1	0	42	52.85037612915039		0	1	1	1	1	0	0	0	0	0	0	0	0	04/12 - 04/25	15.845757	.027214212	.055022471	94.850372	Elementary
CITRUS	INVERNESS PRIMARY SCHOOL	34452	FL	613	471	0	0	42	52.85037612915039		0	1	1	1	1	0	0	0	0	0	0	0	0	11/30 - 12/13	38.230278	.027214212	.055022471	94.850372	Elementary
CITRUS	INVERNESS PRIMARY SCHOOL	34452	FL	629	560	0	0	42	52.85037612915039		0	1	1	1	1	0	0	0	0	0	0	0	0	02/15 - 02/28	20.379936	.027214212	.055022471	94.850372	Elementary
CITRUS	INVERNESS PRIMARY SCHOOL	34452	FL	629	560	1	0	42	52.85037612915039		0	1	1	1	1	0	0	0	0	0	0	0	0	02/01 - 02/14	31.166506	.027214212	.055022471	94.850372	Elementary
CITRUS	INVERNESS PRIMARY SCHOOL	34452	FL	629	560	0	0	42	52.85037612915039		0	1	1	1	1	0	0	0	0	0	0	0	0	03/15 - 03/28	12.218415	.027214212	.055022471	94.850372	Elementary
CITRUS	INVERNESS PRIMARY SCHOOL	34452	FL	629	560	1	0	42	52.85037612915039		0	1	1	1	1	0	0	0	0	0	0	0	0	03/01 - 03/14	12.122959	.027214212	.055022471	94.850372	Elementary
CITRUS	INVERNESS MIDDLE SCHOOL	34450	FL	1073	949	3	0	67	84.30893707275391		0	1	1	1	1	0	0	0	0	0	0	0	0	02/01 - 02/14	31.166506	.027214212	.055022467	151.30893	Middle
CITRUS	INVERNESS MIDDLE SCHOOL	34450	FL	1062	816	0	0	67	84.30893707275391		0	1	1	1	1	0	0	0	0	0	0	0	0	10/12 - 10/25	10.26156	.027214212	.055022467	151.30893	Middle
CITRUS	INVERNESS MIDDLE SCHOOL	34450	FL	1073	949	2	0	67	84.30893707275391		0	1	1	1	1	0	0	0	0	0	0	0	0	03/15 - 03/28	12.218415	.027214212	.055022467	151.30893	Middle
CITRUS	INVERNESS MIDDLE SCHOOL	34450	FL	1073	949	3	0	67	84.30893707275391		0	1	1	1	1	0	0	0	0	0	0	0	0	04/12 - 04/25	15.845757	.027214212	.055022467	151.30893	Middle
CITRUS	INVERNESS MIDDLE SCHOOL	34450	FL	1062	816	0	0	67	84.30893707275391		0	1	1	1	1	0	0	0	0	0	0	0	0	10/26 - 11/08	20.141294	.027214212	.055022467	151.30893	Middle
CITRUS	INVERNESS MIDDLE SCHOOL	34450	FL	1062	816	5	0	67	84.30893707275391		0	1	1	1	1	0	0	0	0	0	0	0	0	01/18 - 01/31	36.798431	.027214212	.055022467	151.30893	Middle
CITRUS	INVERNESS MIDDLE SCHOOL	34450	FL	1062	816	3	0	67	84.30893707275391		0	1	1	1	1	0	0	0	0	0	0	0	0	01/04 - 01/17	47.823643	.027214212	.055022467	151.30893	Middle
CITRUS	INVERNESS MIDDLE SCHOOL	34450	FL	1062	816	0	0	67	84.30893707275391		0	1	1	1	1	0	0	0	0	0	0	0	0	11/09 - 11/22	35.605225	.027214212	.055022467	151.30893	Middle
CITRUS	INVERNESS MIDDLE SCHOOL	34450	FL	1073	949	0	0	67	84.30893707275391		0	1	1	1	1	0	0	0	0	0	0	0	0	02/15 - 02/28	20.379936	.027214212	.055022467	151.30893	Middle
CITRUS	INVERNESS MIDDLE SCHOOL	34450	FL	1062	816	2	0	67	84.30893707275391		0	1	1	1	1	0	0	0	0	0	0	0	0	11/30 - 12/13	38.230278	.027214212	.055022467	151.30893	Middle
CITRUS	INVERNESS MIDDLE SCHOOL	34450	FL	1073	949	5	0	67	84.30893707275391		0	1	1	1	1	0	0	0	0	0	0	0	0	03/29 - 04/11	13.077522	.027214212	.055022467	151.30893	Middle
CITRUS	INVERNESS MIDDLE SCHOOL	34450	FL	1073	949	1	0	67	84.30893707275391		0	1	1	1	1	0	0	0	0	0	0	0	0	03/01 - 03/14	12.122959	.027214212	.055022467	151.30893	Middle
CITRUS	FLORAL CITY ELEMENTARY SCHOOL	34436	FL	324	247	0	0	24	30.20021438598633		0	1	1	1	1	0	0	0	0	0	0	0	0	01/18 - 01/31	36.798431	.02721421	.055022467	54.200214	Elementary
CITRUS	FLORAL CITY ELEMENTARY SCHOOL	34436	FL	336	286	0	0	24	30.20021438598633		0	1	1	1	1	0	0	0	0	0	0	0	0	03/29 - 04/11	13.077522	.02721421	.055022467	54.200214	Elementary
CITRUS	FLORAL CITY ELEMENTARY SCHOOL	34436	FL	336	286	5	0	24	30.20021438598633		0	1	1	1	1	0	0	0	0	0	0	0	0	02/01 - 02/14	31.166504	.02721421	.055022467	54.200214	Elementary
CITRUS	FLORAL CITY ELEMENTARY SCHOOL	34436	FL	336	286	0	0	24	30.20021438598633		0	1	1	1	1	0	0	0	0	0	0	0	0	02/15 - 02/28	20.379934	.02721421	.055022467	54.200214	Elementary
CITRUS	FLORAL CITY ELEMENTARY SCHOOL	34436	FL	324	247	0	0	24	30.20021438598633		0	1	1	1	1	0	0	0	0	0	0	0	0	11/30 - 12/13	38.230278	.02721421	.055022467	54.200214	Elementary
CITRUS	FLORAL CITY ELEMENTARY SCHOOL	34436	FL	336	286	0	0	24	30.20021438598633		0	1	1	1	1	0	0	0	0	0	0	0	0	03/15 - 03/28	12.218415	.02721421	.055022467	54.200214	Elementary
CITRUS	FLORAL CITY ELEMENTARY SCHOOL	34436	FL	336	286	0	0	24	30.20021438598633		0	1	1	1	1	0	0	0	0	0	0	0	0	04/12 - 04/25	15.845757	.02721421	.055022467	54.200214	Elementary
CITRUS	FLORAL CITY ELEMENTARY SCHOOL	34436	FL	324	247	0	0	24	30.20021438598633		0	1	1	1	1	0	0	0	0	0	0	0	0	10/26 - 11/08	20.141293	.02721421	.055022467	54.200214	Elementary
CITRUS	FLORAL CITY ELEMENTARY SCHOOL	34436	FL	324	247	0	0	24	30.20021438598633		0	1	1	1	1	0	0	0	0	0	0	0	0	10/12 - 10/25	10.261559	.02721421	.055022467	54.200214	Elementary
CITRUS	FLORAL CITY ELEMENTARY SCHOOL	34436	FL	324	247	1	0	24	30.20021438598633		0	1	1	1	1	0	0	0	0	0	0	0	0	11/09 - 11/22	35.605225	.02721421	.055022467	54.200214	Elementary
CITRUS	FLORAL CITY ELEMENTARY SCHOOL	34436	FL	336	286	0	0	24	30.20021438598633		0	1	1	1	1	0	0	0	0	0	0	0	0	03/01 - 03/14	12.122959	.02721421	.055022467	54.200214	Elementary
CITRUS	FLORAL CITY ELEMENTARY SCHOOL	34436	FL	324	247	2	0	24	30.20021438598633		0	1	1	1	1	0	0	0	0	0	0	0	0	01/04 - 01/17	47.823643	.02721421	.055022467	54.200214	Elementary
CITRUS	HOMOSASSA ELEMENTARY SCHOOL	34448	FL	377	330	0	0	26	32.71689987182617		0	1	1	1	1	0	0	0	0	0	0	0	0	03/15 - 03/28	12.218417	.027214214	.055022467	58.7169	Elementary
CITRUS	HOMOSASSA ELEMENTARY SCHOOL	34448	FL	377	330	0	0	26	32.71689987182617		0	1	1	1	1	0	0	0	0	0	0	0	0	03/29 - 04/11	13.077524	.027214214	.055022467	58.7169	Elementary
CITRUS	HOMOSASSA ELEMENTARY SCHOOL	34448	FL	383	323	0	1	26	32.71689987182617		0	1	1	1	1	0	0	0	0	0	0	0	0	10/26 - 11/08	20.141296	.027214214	.055022467	58.7169	Elementary
CITRUS	HOMOSASSA ELEMENTARY SCHOOL	34448	FL	383	323	0	0	26	32.71689987182617		0	1	1	1	1	0	0	0	0	0	0	0	0	01/18 - 01/31	36.798431	.027214214	.055022467	58.7169	Elementary
CITRUS	HOMOSASSA ELEMENTARY SCHOOL	34448	FL	377	330	0	0	26	32.71689987182617		0	1	1	1	1	0	0	0	0	0	0	0	0	02/15 - 02/28	20.379936	.027214214	.055022467	58.7169	Elementary
CITRUS	HOMOSASSA ELEMENTARY SCHOOL	34448	FL	383	323	0	0	26	32.71689987182617		0	1	1	1	1	0	0	0	0	0	0	0	0	11/09 - 11/22	35.605228	.027214214	.055022467	58.7169	Elementary
CITRUS	HOMOSASSA ELEMENTARY SCHOOL	34448	FL	383	323	0	0	26	32.71689987182617		0	1	1	1	1	0	0	0	0	0	0	0	0	10/12 - 10/25	10.26156	.027214214	.055022467	58.7169	Elementary
CITRUS	HOMOSASSA ELEMENTARY SCHOOL	34448	FL	383	323	1	0	26	32.71689987182617		0	1	1	1	1	0	0	0	0	0	0	0	0	11/30 - 12/13	38.230278	.027214214	.055022467	58.7169	Elementary
CITRUS	HOMOSASSA ELEMENTARY SCHOOL	34448	FL	377	330	0	0	26	32.71689987182617		0	1	1	1	1	0	0	0	0	0	0	0	0	02/01 - 02/14	31.166506	.027214214	.055022467	58.7169	Elementary
CITRUS	HOMOSASSA ELEMENTARY SCHOOL	34448	FL	377	330	1	0	26	32.71689987182617		0	1	1	1	1	0	0	0	0	0	0	0	0	04/12 - 04/25	15.845758	.027214214	.055022467	58.7169	Elementary
CITRUS	HOMOSASSA ELEMENTARY SCHOOL	34448	FL	383	323	0	0	26	32.71689987182617		0	1	1	1	1	0	0	0	0	0	0	0	0	01/04 - 01/17	47.823647	.027214214	.055022467	58.7169	Elementary
CITRUS	HOMOSASSA ELEMENTARY SCHOOL	34448	FL	377	330	0	0	26	32.71689987182617		0	1	1	1	1	0	0	0	0	0	0	0	0	03/01 - 03/14	12.122959	.027214214	.055022467	58.7169	Elementary
CITRUS	CRYSTAL RIVER MIDDLE SCHOOL	34428	FL	914	782	2	1	54	67.95048522949219		0	1	1	1	1	0	0	0	0	0	0	0	0	02/01 - 02/14	31.166506	.027214214	.055022467	121.95049	Middle
CITRUS	CRYSTAL RIVER MIDDLE SCHOOL	34428	FL	895	651	1	0	54	67.95048522949219		0	1	1	1	1	0	0	0	0	0	0	0	0	01/04 - 01/17	47.823647	.027214214	.055022467	121.95049	Middle
CITRUS	CRYSTAL RIVER MIDDLE SCHOOL	34428	FL	895	651	0	0	54	67.95048522949219		0	1	1	1	1	0	0	0	0	0	0	0	0	10/26 - 11/08	20.141294	.027214214	.055022467	121.95049	Middle
CITRUS	CRYSTAL RIVER MIDDLE SCHOOL	34428	FL	914	782	1	1	54	67.95048522949219		0	1	1	1	1	0	0	0	0	0	0	0	0	03/15 - 03/28	12.218416	.027214214	.055022467	121.95049	Middle
CITRUS	CRYSTAL RIVER MIDDLE SCHOOL	34428	FL	914	782	4	1	54	67.95048522949219		0	1	1	1	1	0	0	0	0	0	0	0	0	04/12 - 04/25	15.845758	.027214214	.055022467	121.95049	Middle
CITRUS	CRYSTAL RIVER MIDDLE SCHOOL	34428	FL	895	651	2	0	54	67.95048522949219		0	1	1	1	1	0	0	0	0	0	0	0	0	01/18 - 01/31	36.798431	.027214214	.055022467	121.95049	Middle
CITRUS	CRYSTAL RIVER MIDDLE SCHOOL	34428	FL	914	782	0	0	54	67.95048522949219		0	1	1	1	1	0	0	0	0	0	0	0	0	03/01 - 03/14	12.12296	.027214214	.055022467	121.95049	Middle
CITRUS	CRYSTAL RIVER MIDDLE SCHOOL	34428	FL	895	651	2	0	54	67.95048522949219		0	1	1	1	1	0	0	0	0	0	0	0	0	11/09 - 11/22	35.605228	.027214214	.055022467	121.95049	Middle
CITRUS	CRYSTAL RIVER MIDDLE SCHOOL	34428	FL	914	782	0	0	54	67.95048522949219		0	1	1	1	1	0	0	0	0	0	0	0	0	03/29 - 04/11	13.077523	.027214214	.055022467	121.95049	Middle
CITRUS	CRYSTAL RIVER MIDDLE SCHOOL	34428	FL	895	651	2	2	54	67.95048522949219		0	1	1	1	1	0	0	0	0	0	0	0	0	11/30 - 12/13	38.230278	.027214214	.055022467	121.95049	Middle
CITRUS	CRYSTAL RIVER MIDDLE SCHOOL	34428	FL	914	782	1	0	54	67.95048522949219		0	1	1	1	1	0	0	0	0	0	0	0	0	02/15 - 02/28	20.379936	.027214214	.055022467	121.95049	Middle
CITRUS	CRYSTAL RIVER MIDDLE SCHOOL	34428	FL	895	651	0	1	54	67.95048522949219		0	1	1	1	1	0	0	0	0	0	0	0	0	10/12 - 10/25	10.26156	.027214214	.055022467	121.95049	Middle
CITRUS	CRYSTAL RIVER PRIMARY SCHOOL	34428	FL	633	571	3	0	43	54.10871887207031		0	1	1	1	1	0	0	0	0	0	0	0	0	02/15 - 02/28	20.379936	.027214214	.055022467	97.108719	Elementary
CITRUS	CRYSTAL RIVER PRIMARY SCHOOL	34428	FL	633	571	0	0	43	54.10871887207031		0	1	1	1	1	0	0	0	0	0	0	0	0	04/12 - 04/25	15.845758	.027214214	.055022467	97.108719	Elementary
CITRUS	CRYSTAL RIVER PRIMARY SCHOOL	34428	FL	633	571	0	0	43	54.10871887207031		0	1	1	1	1	0	0	0	0	0	0	0	0	03/01 - 03/14	12.12296	.027214214	.055022467	97.108719	Elementary
CITRUS	CRYSTAL RIVER PRIMARY SCHOOL	34428	FL	621	516	1	0	43	54.10871887207031		0	1	1	1	1	0	0	0	0	0	0	0	0	11/09 - 11/22	35.605228	.027214214	.055022467	97.108719	Elementary
CITRUS	CRYSTAL RIVER PRIMARY SCHOOL	34428	FL	633	571	0	2	43	54.10871887207031		0	1	1	1	1	0	0	0	0	0	0	0	0	03/15 - 03/28	12.218416	.027214214	.055022467	97.108719	Elementary
CITRUS	CRYSTAL RIVER PRIMARY SCHOOL	34428	FL	621	516	0	0	43	54.10871887207031		0	1	1	1	1	0	0	0	0	0	0	0	0	01/04 - 01/17	47.823647	.027214214	.055022467	97.108719	Elementary
CITRUS	CRYSTAL RIVER PRIMARY SCHOOL	34428	FL	621	516	2	0	43	54.10871887207031		0	1	1	1	1	0	0	0	0	0	0	0	0	11/30 - 12/13	38.230278	.027214214	.055022467	97.108719	Elementary
CITRUS	CRYSTAL RIVER PRIMARY SCHOOL	34428	FL	633	571	0	0	43	54.10871887207031		0	1	1	1	1	0	0	0	0	0	0	0	0	03/29 - 04/11	13.077523	.027214214	.055022467	97.108719	Elementary
CITRUS	CRYSTAL RIVER PRIMARY SCHOOL	34428	FL	633	571	1	0	43	54.10871887207031		0	1	1	1	1	0	0	0	0	0	0	0	0	02/01 - 02/14	31.166506	.027214214	.055022467	97.108719	Elementary
CITRUS	CRYSTAL RIVER PRIMARY SCHOOL	34428	FL	621	516	0	0	43	54.10871887207031		0	1	1	1	1	0	0	0	0	0	0	0	0	10/12 - 10/25	10.26156	.027214214	.055022467	97.108719	Elementary
CITRUS	CRYSTAL RIVER PRIMARY SCHOOL	34428	FL	621	516	1	0	43	54.10871887207031		0	1	1	1	1	0	0	0	0	0	0	0	0	01/18 - 01/31	36.798431	.027214214	.055022467	97.108719	Elementary
CITRUS	CRYSTAL RIVER PRIMARY SCHOOL	34428	FL	621	516	0	0	43	54.10871887207031		0	1	1	1	1	0	0	0	0	0	0	0	0	10/26 - 11/08	20.141294	.027214214	.055022467	97.108719	Elementary
CITRUS	CRYSTAL RIVER HIGH SCHOOL	34428	FL	1176	969	2	0	64	80.53390502929688		0	1	1	1	1	0	0	0	0	0	0	0	0	02/15 - 02/28	20.379936	.027214214	.055022467	144.53391	High
CITRUS	CRYSTAL RIVER HIGH SCHOOL	34428	FL	1193	832	7	0	64	80.53390502929688		0	1	1	1	1	0	0	0	0	0	0	0	0	01/18 - 01/31	36.798431	.027214214	.055022467	144.53391	High
CITRUS	CRYSTAL RIVER HIGH SCHOOL	34428	FL	1193	832	1	0	64	80.53390502929688		0	1	1	1	1	0	0	0	0	0	0	0	0	10/12 - 10/25	10.26156	.027214214	.055022467	144.53391	High
CITRUS	CRYSTAL RIVER HIGH SCHOOL	34428	FL	1176	969	4	0	64	80.53390502929688		0	1	1	1	1	0	0	0	0	0	0	0	0	03/15 - 03/28	12.218416	.027214214	.055022467	144.53391	High
CITRUS	CRYSTAL RIVER HIGH SCHOOL	34428	FL	1176	969	4	0	64	80.53390502929688		0	1	1	1	1	0	0	0	0	0	0	0	0	04/12 - 04/25	15.845758	.027214214	.055022467	144.53391	High
CITRUS	CRYSTAL RIVER HIGH SCHOOL	34428	FL	1193	832	10	0	64	80.53390502929688		0	1	1	1	1	0	0	0	0	0	0	0	0	01/04 - 01/17	47.823647	.027214214	.055022467	144.53391	High
CITRUS	CRYSTAL RIVER HIGH SCHOOL	34428	FL	1176	969	1	0	64	80.53390502929688		0	1	1	1	1	0	0	0	0	0	0	0	0	03/29 - 04/11	13.077523	.027214214	.055022467	144.53391	High
CITRUS	CRYSTAL RIVER HIGH SCHOOL	34428	FL	1193	832	2	0	64	80.53390502929688		0	1	1	1	1	0	0	0	0	0	0	0	0	11/30 - 12/13	38.230278	.027214214	.055022467	144.53391	High
CITRUS	CRYSTAL RIVER HIGH SCHOOL	34428	FL	1193	832	1	0	64	80.53390502929688		0	1	1	1	1	0	0	0	0	0	0	0	0	10/26 - 11/08	20.141294	.027214214	.055022467	144.53391	High
CITRUS	CRYSTAL RIVER HIGH SCHOOL	34428	FL	1176	969	6	0	64	80.53390502929688		0	1	1	1	1	0	0	0	0	0	0	0	0	03/01 - 03/14	12.12296	.027214214	.055022467	144.53391	High
CITRUS	CRYSTAL RIVER HIGH SCHOOL	34428	FL	1193	832	0	0	64	80.53390502929688		0	1	1	1	1	0	0	0	0	0	0	0	0	11/09 - 11/22	35.605228	.027214214	.055022467	144.53391	High
CITRUS	CRYSTAL RIVER HIGH SCHOOL	34428	FL	1176	969	2	0	64	80.53390502929688		0	1	1	1	1	0	0	0	0	0	0	0	0	02/01 - 02/14	31.166506	.027214214	.055022467	144.53391	High
CITRUS	CREST SCHOOL	34461	FL	107	107	0	0	22	27.68353080749512		0	1	1	1	1	0	0	0	0	0	0	0	0	02/15 - 02/28	20.379934	.027214212	.055022467	49.683533	High
CITRUS	CREST SCHOOL	34461	FL	107	107	0	0	22	27.68353080749512		0	1	1	1	1	0	0	0	0	0	0	0	0	03/15 - 03/28	12.218415	.027214212	.055022467	49.683533	High
CITRUS	CREST SCHOOL	34461	FL	107	107	0	0	22	27.68353080749512		0	1	1	1	1	0	0	0	0	0	0	0	0	01/18 - 01/31	36.798431	.027214212	.055022467	49.683533	High
CITRUS	CREST SCHOOL	34461	FL	107	107	0	0	22	27.68353080749512		0	1	1	1	1	0	0	0	0	0	0	0	0	11/30 - 12/13	38.230274	.027214212	.055022467	49.683533	High
CITRUS	CREST SCHOOL	34461	FL	107	107	0	0	22	27.68353080749512		0	1	1	1	1	0	0	0	0	0	0	0	0	03/29 - 04/11	13.077523	.027214212	.055022467	49.683533	High
CITRUS	CREST SCHOOL	34461	FL	107	107	0	0	22	27.68353080749512		0	1	1	1	1	0	0	0	0	0	0	0	0	10/26 - 11/08	20.141294	.027214212	.055022467	49.683533	High
CITRUS	CREST SCHOOL	34461	FL	107	107	0	0	22	27.68353080749512		0	1	1	1	1	0	0	0	0	0	0	0	0	11/09 - 11/22	35.605228	.027214212	.055022467	49.683533	High
CITRUS	CREST SCHOOL	34461	FL	107	107	0	0	22	27.68353080749512		0	1	1	1	1	0	0	0	0	0	0	0	0	01/04 - 01/17	47.823643	.027214212	.055022467	49.683533	High
CITRUS	CREST SCHOOL	34461	FL	107	107	0	0	22	27.68353080749512		0	1	1	1	1	0	0	0	0	0	0	0	0	10/12 - 10/25	10.26156	.027214212	.055022467	49.683533	High
CITRUS	CREST SCHOOL	34461	FL	107	107	0	0	22	27.68353080749512		0	1	1	1	1	0	0	0	0	0	0	0	0	02/01 - 02/14	31.166506	.027214212	.055022467	49.683533	High
CITRUS	CREST SCHOOL	34461	FL	107	107	0	0	22	27.68353080749512		0	1	1	1	1	0	0	0	0	0	0	0	0	04/12 - 04/25	15.845757	.027214212	.055022467	49.683533	High
CITRUS	CREST SCHOOL	34461	FL	107	107	0	0	22	27.68353080749512		0	1	1	1	1	0	0	0	0	0	0	0	0	03/01 - 03/14	12.122959	.027214212	.055022467	49.683533	High
CITRUS	CITRUS SPRINGS MIDDLE SCHOOL	34434	FL	757	540	0	0	47	59.14208984375		0	1	1	1	1	0	0	0	0	0	0	0	0	10/12 - 10/25	10.261559	.027214214	.055022471	106.14209	Middle
CITRUS	CITRUS SPRINGS MIDDLE SCHOOL	34434	FL	755	621	2	1	47	59.14208984375		0	1	1	1	1	0	0	0	0	0	0	0	0	03/29 - 04/11	13.077522	.027214214	.055022471	106.14209	Middle
CITRUS	CITRUS SPRINGS MIDDLE SCHOOL	34434	FL	755	621	5	0	47	59.14208984375		0	1	1	1	1	0	0	0	0	0	0	0	0	02/01 - 02/14	31.166506	.027214214	.055022471	106.14209	Middle
CITRUS	CITRUS SPRINGS MIDDLE SCHOOL	34434	FL	757	540	5	0	47	59.14208984375		0	1	1	1	1	0	0	0	0	0	0	0	0	01/04 - 01/17	47.823643	.027214214	.055022471	106.14209	Middle
CITRUS	CITRUS SPRINGS MIDDLE SCHOOL	34434	FL	757	540	3	0	47	59.14208984375		0	1	1	1	1	0	0	0	0	0	0	0	0	01/18 - 01/31	36.798431	.027214214	.055022471	106.14209	Middle
CITRUS	CITRUS SPRINGS MIDDLE SCHOOL	34434	FL	755	621	0	0	47	59.14208984375		0	1	1	1	1	0	0	0	0	0	0	0	0	03/01 - 03/14	12.12296	.027214214	.055022471	106.14209	Middle
CITRUS	CITRUS SPRINGS MIDDLE SCHOOL	34434	FL	757	540	0	0	47	59.14208984375		0	1	1	1	1	0	0	0	0	0	0	0	0	11/09 - 11/22	35.605225	.027214214	.055022471	106.14209	Middle
CITRUS	CITRUS SPRINGS MIDDLE SCHOOL	34434	FL	757	540	0	0	47	59.14208984375		0	1	1	1	1	0	0	0	0	0	0	0	0	10/26 - 11/08	20.141294	.027214214	.055022471	106.14209	Middle
CITRUS	CITRUS SPRINGS MIDDLE SCHOOL	34434	FL	757	540	0	0	47	59.14208984375		0	1	1	1	1	0	0	0	0	0	0	0	0	11/30 - 12/13	38.230274	.027214214	.055022471	106.14209	Middle
CITRUS	CITRUS SPRINGS MIDDLE SCHOOL	34434	FL	755	621	6	0	47	59.14208984375		0	1	1	1	1	0	0	0	0	0	0	0	0	02/15 - 02/28	20.379936	.027214214	.055022471	106.14209	Middle
CITRUS	CITRUS SPRINGS MIDDLE SCHOOL	34434	FL	755	621	3	0	47	59.14208984375		0	1	1	1	1	0	0	0	0	0	0	0	0	03/15 - 03/28	12.218415	.027214214	.055022471	106.14209	Middle
CITRUS	CITRUS SPRINGS MIDDLE SCHOOL	34434	FL	755	621	0	1	47	59.14208984375		0	1	1	1	1	0	0	0	0	0	0	0	0	04/12 - 04/25	15.845758	.027214214	.055022471	106.14209	Middle
CITRUS	LECANTO MIDDLE SCHOOL	34461	FL	826	636	0	0	42	52.85037612915039		0	1	1	1	1	0	0	0	0	0	0	0	0	10/12 - 10/25	10.26156	.027214212	.055022467	94.850372	Middle
CITRUS	LECANTO MIDDLE SCHOOL	34461	FL	826	636	1	0	42	52.85037612915039		0	1	1	1	1	0	0	0	0	0	0	0	0	11/30 - 12/13	38.230274	.027214212	.055022467	94.850372	Middle
CITRUS	LECANTO MIDDLE SCHOOL	34461	FL	830	709	0	0	42	52.85037612915039		0	1	1	1	1	0	0	0	0	0	0	0	0	03/01 - 03/14	12.122959	.027214212	.055022467	94.850372	Middle
CITRUS	LECANTO MIDDLE SCHOOL	34461	FL	830	709	1	0	42	52.85037612915039		0	1	1	1	1	0	0	0	0	0	0	0	0	03/15 - 03/28	12.218415	.027214212	.055022467	94.850372	Middle
CITRUS	LECANTO MIDDLE SCHOOL	34461	FL	830	709	0	0	42	52.85037612915039		0	1	1	1	1	0	0	0	0	0	0	0	0	03/29 - 04/11	13.077523	.027214212	.055022467	94.850372	Middle
CITRUS	LECANTO MIDDLE SCHOOL	34461	FL	826	636	5	1	42	52.85037612915039		0	1	1	1	1	0	0	0	0	0	0	0	0	11/09 - 11/22	35.605228	.027214212	.055022467	94.850372	Middle
CITRUS	LECANTO MIDDLE SCHOOL	34461	FL	826	636	6	0	42	52.85037612915039		0	1	1	1	1	0	0	0	0	0	0	0	0	01/04 - 01/17	47.823643	.027214212	.055022467	94.850372	Middle
CITRUS	LECANTO MIDDLE SCHOOL	34461	FL	830	709	4	1	42	52.85037612915039		0	1	1	1	1	0	0	0	0	0	0	0	0	04/12 - 04/25	15.845757	.027214212	.055022467	94.850372	Middle
CITRUS	LECANTO MIDDLE SCHOOL	34461	FL	830	709	3	0	42	52.85037612915039		0	1	1	1	1	0	0	0	0	0	0	0	0	02/01 - 02/14	31.166506	.027214212	.055022467	94.850372	Middle
CITRUS	LECANTO MIDDLE SCHOOL	34461	FL	826	636	2	0	42	52.85037612915039		0	1	1	1	1	0	0	0	0	0	0	0	0	01/18 - 01/31	36.798431	.027214212	.055022467	94.850372	Middle
CITRUS	LECANTO MIDDLE SCHOOL	34461	FL	830	709	1	0	42	52.85037612915039		0	1	1	1	1	0	0	0	0	0	0	0	0	02/15 - 02/28	20.379934	.027214212	.055022467	94.850372	Middle
CITRUS	LECANTO MIDDLE SCHOOL	34461	FL	826	636	0	0	42	52.85037612915039		0	1	1	1	1	0	0	0	0	0	0	0	0	10/26 - 11/08	20.141294	.027214212	.055022467	94.850372	Middle
CITRUS	LECANTO PRIMARY SCHOOL	34461	FL	867	755	1	0	45	56.62540435791016		0	1	1	1	1	0	0	0	0	0	0	0	0	04/12 - 04/25	15.845757	.027214212	.055022467	101.6254	Elementary
CITRUS	LECANTO PRIMARY SCHOOL	34461	FL	867	755	2	0	45	56.62540435791016		0	1	1	1	1	0	0	0	0	0	0	0	0	03/29 - 04/11	13.077523	.027214212	.055022467	101.6254	Elementary
CITRUS	LECANTO PRIMARY SCHOOL	34461	FL	867	755	5	0	45	56.62540435791016		0	1	1	1	1	0	0	0	0	0	0	0	0	03/01 - 03/14	12.122959	.027214212	.055022467	101.6254	Elementary
CITRUS	LECANTO PRIMARY SCHOOL	34461	FL	848	658	0	0	45	56.62540435791016		0	1	1	1	1	0	0	0	0	0	0	0	0	10/12 - 10/25	10.26156	.027214212	.055022467	101.6254	Elementary
CITRUS	LECANTO PRIMARY SCHOOL	34461	FL	867	755	4	0	45	56.62540435791016		0	1	1	1	1	0	0	0	0	0	0	0	0	02/01 - 02/14	31.166506	.027214212	.055022467	101.6254	Elementary
CITRUS	LECANTO PRIMARY SCHOOL	34461	FL	867	755	1	0	45	56.62540435791016		0	1	1	1	1	0	0	0	0	0	0	0	0	02/15 - 02/28	20.379934	.027214212	.055022467	101.6254	Elementary
CITRUS	LECANTO PRIMARY SCHOOL	34461	FL	848	658	0	0	45	56.62540435791016		0	1	1	1	1	0	0	0	0	0	0	0	0	01/18 - 01/31	36.798431	.027214212	.055022467	101.6254	Elementary
CITRUS	LECANTO PRIMARY SCHOOL	34461	FL	848	658	2	0	45	56.62540435791016		0	1	1	1	1	0	0	0	0	0	0	0	0	11/09 - 11/22	35.605228	.027214212	.055022467	101.6254	Elementary
CITRUS	LECANTO PRIMARY SCHOOL	34461	FL	848	658	1	0	45	56.62540435791016		0	1	1	1	1	0	0	0	0	0	0	0	0	11/30 - 12/13	38.230274	.027214212	.055022467	101.6254	Elementary
CITRUS	LECANTO PRIMARY SCHOOL	34461	FL	848	658	0	0	45	56.62540435791016		0	1	1	1	1	0	0	0	0	0	0	0	0	10/26 - 11/08	20.141294	.027214212	.055022467	101.6254	Elementary
CITRUS	LECANTO PRIMARY SCHOOL	34461	FL	867	755	1	0	45	56.62540435791016		0	1	1	1	1	0	0	0	0	0	0	0	0	03/15 - 03/28	12.218415	.027214212	.055022467	101.6254	Elementary
CITRUS	LECANTO PRIMARY SCHOOL	34461	FL	848	658	1	0	45	56.62540435791016		0	1	1	1	1	0	0	0	0	0	0	0	0	01/04 - 01/17	47.823643	.027214212	.055022467	101.6254	Elementary
CITRUS	LECANTO HIGH SCHOOL	34461	FL	1710	1384	6	0	82	103.1840667724609		0	1	1	1	1	0	0	0	0	0	0	0	0	02/01 - 02/14	31.166506	.027214212	.055022467	185.18407	High
CITRUS	LECANTO HIGH SCHOOL	34461	FL	1740	1174	2	0	82	103.1840667724609		0	1	1	1	1	0	0	0	0	0	0	0	0	10/26 - 11/08	20.141294	.027214212	.055022467	185.18407	High
CITRUS	LECANTO HIGH SCHOOL	34461	FL	1740	1174	0	0	82	103.1840667724609		0	1	1	1	1	0	0	0	0	0	0	0	0	10/12 - 10/25	10.26156	.027214212	.055022467	185.18407	High
CITRUS	LECANTO HIGH SCHOOL	34461	FL	1740	1174	12	0	82	103.1840667724609		0	1	1	1	1	0	0	0	0	0	0	0	0	01/18 - 01/31	36.798431	.027214212	.055022467	185.18407	High
CITRUS	LECANTO HIGH SCHOOL	34461	FL	1740	1174	8	0	82	103.1840667724609		0	1	1	1	1	0	0	0	0	0	0	0	0	11/09 - 11/22	35.605228	.027214212	.055022467	185.18407	High
CITRUS	LECANTO HIGH SCHOOL	34461	FL	1740	1174	9	0	82	103.1840667724609		0	1	1	1	1	0	0	0	0	0	0	0	0	01/04 - 01/17	47.823643	.027214212	.055022467	185.18407	High
CITRUS	LECANTO HIGH SCHOOL	34461	FL	1710	1384	1	0	82	103.1840667724609		0	1	1	1	1	0	0	0	0	0	0	0	0	03/29 - 04/11	13.077523	.027214212	.055022467	185.18407	High
CITRUS	LECANTO HIGH SCHOOL	34461	FL	1710	1384	3	0	82	103.1840667724609		0	1	1	1	1	0	0	0	0	0	0	0	0	04/12 - 04/25	15.845757	.027214212	.055022467	185.18407	High
CITRUS	LECANTO HIGH SCHOOL	34461	FL	1740	1174	1	0	82	103.1840667724609		0	1	1	1	1	0	0	0	0	0	0	0	0	11/30 - 12/13	38.230274	.027214212	.055022467	185.18407	High
CITRUS	LECANTO HIGH SCHOOL	34461	FL	1710	1384	1	0	82	103.1840667724609		0	1	1	1	1	0	0	0	0	0	0	0	0	02/15 - 02/28	20.379934	.027214212	.055022467	185.18407	High
CITRUS	LECANTO HIGH SCHOOL	34461	FL	1710	1384	7	0	82	103.1840667724609		0	1	1	1	1	0	0	0	0	0	0	0	0	03/01 - 03/14	12.122959	.027214212	.055022467	185.18407	High
CITRUS	LECANTO HIGH SCHOOL	34461	FL	1710	1384	4	0	82	103.1840667724609		0	1	1	1	1	0	0	0	0	0	0	0	0	03/15 - 03/28	12.218415	.027214212	.055022467	185.18407	High
CITRUS	HERNANDO ELEMENTARY SCHOOL	34442	FL	757	589	1	2	44	55.36706161499023		0	1	1	1	1	0	0	0	0	0	0	0	0	11/30 - 12/13	38.230274	.027214212	.055022471	99.367065	Elementary
CITRUS	HERNANDO ELEMENTARY SCHOOL	34442	FL	757	589	0	0	44	55.36706161499023		0	1	1	1	1	0	0	0	0	0	0	0	0	10/12 - 10/25	10.261559	.027214212	.055022471	99.367065	Elementary
CITRUS	HERNANDO ELEMENTARY SCHOOL	34442	FL	771	689	1	0	44	55.36706161499023		0	1	1	1	1	0	0	0	0	0	0	0	0	03/15 - 03/28	12.218415	.027214212	.055022471	99.367065	Elementary
CITRUS	HERNANDO ELEMENTARY SCHOOL	34442	FL	771	689	1	0	44	55.36706161499023		0	1	1	1	1	0	0	0	0	0	0	0	0	02/15 - 02/28	20.379936	.027214212	.055022471	99.367065	Elementary
CITRUS	HERNANDO ELEMENTARY SCHOOL	34442	FL	757	589	0	0	44	55.36706161499023		0	1	1	1	1	0	0	0	0	0	0	0	0	01/18 - 01/31	36.798431	.027214212	.055022471	99.367065	Elementary
CITRUS	HERNANDO ELEMENTARY SCHOOL	34442	FL	757	589	0	0	44	55.36706161499023		0	1	1	1	1	0	0	0	0	0	0	0	0	11/09 - 11/22	35.605225	.027214212	.055022471	99.367065	Elementary
CITRUS	HERNANDO ELEMENTARY SCHOOL	34442	FL	771	689	0	0	44	55.36706161499023		0	1	1	1	1	0	0	0	0	0	0	0	0	03/29 - 04/11	13.077523	.027214212	.055022471	99.367065	Elementary
CITRUS	HERNANDO ELEMENTARY SCHOOL	34442	FL	771	689	2	0	44	55.36706161499023		0	1	1	1	1	0	0	0	0	0	0	0	0	02/01 - 02/14	31.166506	.027214212	.055022471	99.367065	Elementary
CITRUS	HERNANDO ELEMENTARY SCHOOL	34442	FL	771	689	1	0	44	55.36706161499023		0	1	1	1	1	0	0	0	0	0	0	0	0	03/01 - 03/14	12.122959	.027214212	.055022471	99.367065	Elementary
CITRUS	HERNANDO ELEMENTARY SCHOOL	34442	FL	771	689	3	0	44	55.36706161499023		0	1	1	1	1	0	0	0	0	0	0	0	0	04/12 - 04/25	15.845757	.027214212	.055022471	99.367065	Elementary
CITRUS	HERNANDO ELEMENTARY SCHOOL	34442	FL	757	589	0	0	44	55.36706161499023		0	1	1	1	1	0	0	0	0	0	0	0	0	10/26 - 11/08	20.141293	.027214212	.055022471	99.367065	Elementary
CITRUS	HERNANDO ELEMENTARY SCHOOL	34442	FL	757	589	4	1	44	55.36706161499023		0	1	1	1	1	0	0	0	0	0	0	0	0	01/04 - 01/17	47.823643	.027214212	.055022471	99.367065	Elementary
CITRUS	CITRUS SPRINGS ELEMENTARY SCHOOL	34433	FL	742	647	0	0	44	55.36706161499023		0	1	1	1	1	0	0	0	0	0	0	0	0	03/29 - 04/11	13.077522	.027214212	.055022467	99.367065	Elementary
CITRUS	CITRUS SPRINGS ELEMENTARY SCHOOL	34433	FL	706	555	1	0	44	55.36706161499023		0	1	1	1	1	0	0	0	0	0	0	0	0	11/09 - 11/22	35.605225	.027214212	.055022467	99.367065	Elementary
CITRUS	CITRUS SPRINGS ELEMENTARY SCHOOL	34433	FL	742	647	2	0	44	55.36706161499023		0	1	1	1	1	0	0	0	0	0	0	0	0	02/15 - 02/28	20.379936	.027214212	.055022467	99.367065	Elementary
CITRUS	CITRUS SPRINGS ELEMENTARY SCHOOL	34433	FL	706	555	0	0	44	55.36706161499023		0	1	1	1	1	0	0	0	0	0	0	0	0	10/26 - 11/08	20.141294	.027214212	.055022467	99.367065	Elementary
CITRUS	CITRUS SPRINGS ELEMENTARY SCHOOL	34433	FL	742	647	1	0	44	55.36706161499023		0	1	1	1	1	0	0	0	0	0	0	0	0	03/01 - 03/14	12.122959	.027214212	.055022467	99.367065	Elementary
CITRUS	CITRUS SPRINGS ELEMENTARY SCHOOL	34433	FL	742	647	2	0	44	55.36706161499023		0	1	1	1	1	0	0	0	0	0	0	0	0	02/01 - 02/14	31.166504	.027214212	.055022467	99.367065	Elementary
CITRUS	CITRUS SPRINGS ELEMENTARY SCHOOL	34433	FL	706	555	0	0	44	55.36706161499023		0	1	1	1	1	0	0	0	0	0	0	0	0	11/30 - 12/13	38.230278	.027214212	.055022467	99.367065	Elementary
CITRUS	CITRUS SPRINGS ELEMENTARY SCHOOL	34433	FL	706	555	1	0	44	55.36706161499023		0	1	1	1	1	0	0	0	0	0	0	0	0	01/18 - 01/31	36.798431	.027214212	.055022467	99.367065	Elementary
CITRUS	CITRUS SPRINGS ELEMENTARY SCHOOL	34433	FL	706	555	3	0	44	55.36706161499023		0	1	1	1	1	0	0	0	0	0	0	0	0	01/04 - 01/17	47.823643	.027214212	.055022467	99.367065	Elementary
CITRUS	CITRUS SPRINGS ELEMENTARY SCHOOL	34433	FL	742	647	2	0	44	55.36706161499023		0	1	1	1	1	0	0	0	0	0	0	0	0	04/12 - 04/25	15.845757	.027214212	.055022467	99.367065	Elementary
CITRUS	CITRUS SPRINGS ELEMENTARY SCHOOL	34433	FL	742	647	1	0	44	55.36706161499023		0	1	1	1	1	0	0	0	0	0	0	0	0	03/15 - 03/28	12.218416	.027214212	.055022467	99.367065	Elementary
CITRUS	CITRUS SPRINGS ELEMENTARY SCHOOL	34433	FL	706	555	0	0	44	55.36706161499023		0	1	1	1	1	0	0	0	0	0	0	0	0	10/12 - 10/25	10.26156	.027214212	.055022467	99.367065	Elementary
CITRUS	PLEASANT GROVE ELEMENTARY SCHOOL	34452	FL	650	509	1	0	43	54.10871887207031		0	1	1	1	1	0	0	0	0	0	0	0	0	01/04 - 01/17	47.823643	.027214212	.055022471	97.108719	Elementary
CITRUS	PLEASANT GROVE ELEMENTARY SCHOOL	34452	FL	663	599	2	0	43	54.10871887207031		0	1	1	1	1	0	0	0	0	0	0	0	0	03/29 - 04/11	13.077522	.027214212	.055022471	97.108719	Elementary
CITRUS	PLEASANT GROVE ELEMENTARY SCHOOL	34452	FL	663	599	0	0	43	54.10871887207031		0	1	1	1	1	0	0	0	0	0	0	0	0	02/15 - 02/28	20.379936	.027214212	.055022471	97.108719	Elementary
CITRUS	PLEASANT GROVE ELEMENTARY SCHOOL	34452	FL	663	599	0	0	43	54.10871887207031		0	1	1	1	1	0	0	0	0	0	0	0	0	03/01 - 03/14	12.122959	.027214212	.055022471	97.108719	Elementary
CITRUS	PLEASANT GROVE ELEMENTARY SCHOOL	34452	FL	650	509	1	0	43	54.10871887207031		0	1	1	1	1	0	0	0	0	0	0	0	0	11/30 - 12/13	38.230278	.027214212	.055022471	97.108719	Elementary
CITRUS	PLEASANT GROVE ELEMENTARY SCHOOL	34452	FL	650	509	2	0	43	54.10871887207031		0	1	1	1	1	0	0	0	0	0	0	0	0	11/09 - 11/22	35.605228	.027214212	.055022471	97.108719	Elementary
CITRUS	PLEASANT GROVE ELEMENTARY SCHOOL	34452	FL	663	599	0	1	43	54.10871887207031		0	1	1	1	1	0	0	0	0	0	0	0	0	03/15 - 03/28	12.218415	.027214212	.055022471	97.108719	Elementary
CITRUS	PLEASANT GROVE ELEMENTARY SCHOOL	34452	FL	650	509	0	0	43	54.10871887207031		0	1	1	1	1	0	0	0	0	0	0	0	0	01/18 - 01/31	36.798431	.027214212	.055022471	97.108719	Elementary
CITRUS	PLEASANT GROVE ELEMENTARY SCHOOL	34452	FL	663	599	0	0	43	54.10871887207031		0	1	1	1	1	0	0	0	0	0	0	0	0	02/01 - 02/14	31.166506	.027214212	.055022471	97.108719	Elementary
CITRUS	PLEASANT GROVE ELEMENTARY SCHOOL	34452	FL	650	509	1	0	43	54.10871887207031		0	1	1	1	1	0	0	0	0	0	0	0	0	10/26 - 11/08	20.141294	.027214212	.055022471	97.108719	Elementary
CITRUS	PLEASANT GROVE ELEMENTARY SCHOOL	34452	FL	650	509	0	0	43	54.10871887207031		0	1	1	1	1	0	0	0	0	0	0	0	0	10/12 - 10/25	10.261559	.027214212	.055022471	97.108719	Elementary
CITRUS	PLEASANT GROVE ELEMENTARY SCHOOL	34452	FL	663	599	5	0	43	54.10871887207031		0	1	1	1	1	0	0	0	0	0	0	0	0	04/12 - 04/25	15.845757	.027214212	.055022471	97.108719	Elementary
CITRUS	ROCK CRUSHER ELEMENTARY SCHOOL	34448	FL	641	585	0	0	40	50.33369064331055		0	1	1	1	1	0	0	0	0	0	0	0	0	03/29 - 04/11	13.077524	.027214214	.055022467	90.333694	Elementary
CITRUS	ROCK CRUSHER ELEMENTARY SCHOOL	34448	FL	647	530	0	0	40	50.33369064331055		0	1	1	1	1	0	0	0	0	0	0	0	0	10/12 - 10/25	10.26156	.027214214	.055022467	90.333694	Elementary
CITRUS	ROCK CRUSHER ELEMENTARY SCHOOL	34448	FL	647	530	0	0	40	50.33369064331055		0	1	1	1	1	0	0	0	0	0	0	0	0	10/26 - 11/08	20.141296	.027214214	.055022467	90.333694	Elementary
CITRUS	ROCK CRUSHER ELEMENTARY SCHOOL	34448	FL	647	530	0	0	40	50.33369064331055		0	1	1	1	1	0	0	0	0	0	0	0	0	01/18 - 01/31	36.798431	.027214214	.055022467	90.333694	Elementary
CITRUS	ROCK CRUSHER ELEMENTARY SCHOOL	34448	FL	647	530	1	0	40	50.33369064331055		0	1	1	1	1	0	0	0	0	0	0	0	0	11/30 - 12/13	38.230278	.027214214	.055022467	90.333694	Elementary
CITRUS	ROCK CRUSHER ELEMENTARY SCHOOL	34448	FL	641	585	1	0	40	50.33369064331055		0	1	1	1	1	0	0	0	0	0	0	0	0	03/15 - 03/28	12.218417	.027214214	.055022467	90.333694	Elementary
CITRUS	ROCK CRUSHER ELEMENTARY SCHOOL	34448	FL	641	585	0	0	40	50.33369064331055		0	1	1	1	1	0	0	0	0	0	0	0	0	02/15 - 02/28	20.379936	.027214214	.055022467	90.333694	Elementary
CITRUS	ROCK CRUSHER ELEMENTARY SCHOOL	34448	FL	647	530	3	0	40	50.33369064331055		0	1	1	1	1	0	0	0	0	0	0	0	0	01/04 - 01/17	47.823647	.027214214	.055022467	90.333694	Elementary
CITRUS	ROCK CRUSHER ELEMENTARY SCHOOL	34448	FL	641	585	1	0	40	50.33369064331055		0	1	1	1	1	0	0	0	0	0	0	0	0	04/12 - 04/25	15.845758	.027214214	.055022467	90.333694	Elementary
CITRUS	ROCK CRUSHER ELEMENTARY SCHOOL	34448	FL	647	530	0	0	40	50.33369064331055		0	1	1	1	1	0	0	0	0	0	0	0	0	11/09 - 11/22	35.605228	.027214214	.055022467	90.333694	Elementary
CITRUS	ROCK CRUSHER ELEMENTARY SCHOOL	34448	FL	641	585	1	0	40	50.33369064331055		0	1	1	1	1	0	0	0	0	0	0	0	0	02/01 - 02/14	31.166506	.027214214	.055022467	90.333694	Elementary
CITRUS	ROCK CRUSHER ELEMENTARY SCHOOL	34448	FL	641	585	0	0	40	50.33369064331055		0	1	1	1	1	0	0	0	0	0	0	0	0	03/01 - 03/14	12.122959	.027214214	.055022467	90.333694	Elementary
CITRUS	FOREST RIDGE ELEMENTARY SCHOOL	34442	FL	706	597	1	0	43	54.10871887207031		0	1	1	1	1	0	0	0	0	0	0	0	0	02/01 - 02/14	31.166506	.027214212	.055022471	97.108719	Elementary
CITRUS	FOREST RIDGE ELEMENTARY SCHOOL	34442	FL	706	597	0	0	43	54.10871887207031		0	1	1	1	1	0	0	0	0	0	0	0	0	04/12 - 04/25	15.845757	.027214212	.055022471	97.108719	Elementary
CITRUS	FOREST RIDGE ELEMENTARY SCHOOL	34442	FL	703	530	0	0	43	54.10871887207031		0	1	1	1	1	0	0	0	0	0	0	0	0	11/09 - 11/22	35.605225	.027214212	.055022471	97.108719	Elementary
CITRUS	FOREST RIDGE ELEMENTARY SCHOOL	34442	FL	703	530	3	0	43	54.10871887207031		0	1	1	1	1	0	0	0	0	0	0	0	0	01/04 - 01/17	47.823643	.027214212	.055022471	97.108719	Elementary
CITRUS	FOREST RIDGE ELEMENTARY SCHOOL	34442	FL	706	597	0	0	43	54.10871887207031		0	1	1	1	1	0	0	0	0	0	0	0	0	03/15 - 03/28	12.218415	.027214212	.055022471	97.108719	Elementary
CITRUS	FOREST RIDGE ELEMENTARY SCHOOL	34442	FL	703	530	0	0	43	54.10871887207031		0	1	1	1	1	0	0	0	0	0	0	0	0	01/18 - 01/31	36.798431	.027214212	.055022471	97.108719	Elementary
CITRUS	FOREST RIDGE ELEMENTARY SCHOOL	34442	FL	706	597	0	0	43	54.10871887207031		0	1	1	1	1	0	0	0	0	0	0	0	0	03/01 - 03/14	12.122959	.027214212	.055022471	97.108719	Elementary
CITRUS	FOREST RIDGE ELEMENTARY SCHOOL	34442	FL	706	597	2	0	43	54.10871887207031		0	1	1	1	1	0	0	0	0	0	0	0	0	02/15 - 02/28	20.379936	.027214212	.055022471	97.108719	Elementary
CITRUS	FOREST RIDGE ELEMENTARY SCHOOL	34442	FL	706	597	0	0	43	54.10871887207031		0	1	1	1	1	0	0	0	0	0	0	0	0	03/29 - 04/11	13.077523	.027214212	.055022471	97.108719	Elementary
CITRUS	FOREST RIDGE ELEMENTARY SCHOOL	34442	FL	703	530	1	0	43	54.10871887207031		0	1	1	1	1	0	0	0	0	0	0	0	0	11/30 - 12/13	38.230274	.027214212	.055022471	97.108719	Elementary
CITRUS	FOREST RIDGE ELEMENTARY SCHOOL	34442	FL	703	530	0	0	43	54.10871887207031		0	1	1	1	1	0	0	0	0	0	0	0	0	10/26 - 11/08	20.141293	.027214212	.055022471	97.108719	Elementary
CITRUS	FOREST RIDGE ELEMENTARY SCHOOL	34442	FL	703	530	0	0	43	54.10871887207031		0	1	1	1	1	0	0	0	0	0	0	0	0	10/12 - 10/25	10.261559	.027214212	.055022471	97.108719	Elementary
CITRUS	ACADEMY OF ENVIRONMENTAL SCIENCE	34429	FL	118	118	0	0	7	8.808396339416504		0	1	1	1	1	0	0	0	0	0	0	0	0	01/18 - 01/31	36.798431	.027214212	.055022471	15.808396	High
CITRUS	ACADEMY OF ENVIRONMENTAL SCIENCE	34429	FL	108	108	0	0	7	8.808396339416504		0	1	1	1	1	0	0	0	0	0	0	0	0	03/01 - 03/14	12.12296	.027214212	.055022471	15.808396	High
CITRUS	ACADEMY OF ENVIRONMENTAL SCIENCE	34429	FL	118	118	0	0	7	8.808396339416504		0	1	1	1	1	0	0	0	0	0	0	0	0	11/09 - 11/22	35.605228	.027214212	.055022471	15.808396	High
CITRUS	ACADEMY OF ENVIRONMENTAL SCIENCE	34429	FL	108	108	0	0	7	8.808396339416504		0	1	1	1	1	0	0	0	0	0	0	0	0	02/15 - 02/28	20.379934	.027214212	.055022471	15.808396	High
CITRUS	ACADEMY OF ENVIRONMENTAL SCIENCE	34429	FL	118	118	0	0	7	8.808396339416504		0	1	1	1	1	0	0	0	0	0	0	0	0	11/30 - 12/13	38.230278	.027214212	.055022471	15.808396	High
CITRUS	ACADEMY OF ENVIRONMENTAL SCIENCE	34429	FL	118	118	0	0	7	8.808396339416504		0	1	1	1	1	0	0	0	0	0	0	0	0	01/04 - 01/17	47.823643	.027214212	.055022471	15.808396	High
CITRUS	ACADEMY OF ENVIRONMENTAL SCIENCE	34429	FL	108	108	0	0	7	8.808396339416504		0	1	1	1	1	0	0	0	0	0	0	0	0	03/29 - 04/11	13.077522	.027214212	.055022471	15.808396	High
CITRUS	ACADEMY OF ENVIRONMENTAL SCIENCE	34429	FL	108	108	0	0	7	8.808396339416504		0	1	1	1	1	0	0	0	0	0	0	0	0	04/12 - 04/25	15.845758	.027214212	.055022471	15.808396	High
CITRUS	ACADEMY OF ENVIRONMENTAL SCIENCE	34429	FL	108	108	0	0	7	8.808396339416504		0	1	1	1	1	0	0	0	0	0	0	0	0	03/15 - 03/28	12.218416	.027214212	.055022471	15.808396	High
CITRUS	ACADEMY OF ENVIRONMENTAL SCIENCE	34429	FL	108	108	0	0	7	8.808396339416504		0	1	1	1	1	0	0	0	0	0	0	0	0	02/01 - 02/14	31.166506	.027214212	.055022471	15.808396	High
CITRUS	ACADEMY OF ENVIRONMENTAL SCIENCE	34429	FL	118	118	0	0	7	8.808396339416504		0	1	1	1	1	0	0	0	0	0	0	0	0	10/26 - 11/08	20.141294	.027214212	.055022471	15.808396	High
CITRUS	ACADEMY OF ENVIRONMENTAL SCIENCE	34429	FL	118	118	1	0	7	8.808396339416504		0	1	1	1	1	0	0	0	0	0	0	0	0	10/12 - 10/25	10.261559	.027214212	.055022471	15.808396	High
CITRUS	CENTRAL RIDGE ELEMENTARY SCHOOL	34434	FL	739	635	0	0	51	64.17546081542969		0	1	1	1	1	0	0	0	0	0	0	0	0	02/15 - 02/28	20.379936	.027214214	.055022471	115.17546	Elementary
CITRUS	CENTRAL RIDGE ELEMENTARY SCHOOL	34434	FL	724	557	0	0	51	64.17546081542969		0	1	1	1	1	0	0	0	0	0	0	0	0	10/26 - 11/08	20.141294	.027214214	.055022471	115.17546	Elementary
CITRUS	CENTRAL RIDGE ELEMENTARY SCHOOL	34434	FL	739	635	0	0	51	64.17546081542969		0	1	1	1	1	0	0	0	0	0	0	0	0	04/12 - 04/25	15.845758	.027214214	.055022471	115.17546	Elementary
CITRUS	CENTRAL RIDGE ELEMENTARY SCHOOL	34434	FL	724	557	1	0	51	64.17546081542969		0	1	1	1	1	0	0	0	0	0	0	0	0	01/18 - 01/31	36.798431	.027214214	.055022471	115.17546	Elementary
CITRUS	CENTRAL RIDGE ELEMENTARY SCHOOL	34434	FL	724	557	2	0	51	64.17546081542969		0	1	1	1	1	0	0	0	0	0	0	0	0	11/09 - 11/22	35.605225	.027214214	.055022471	115.17546	Elementary
CITRUS	CENTRAL RIDGE ELEMENTARY SCHOOL	34434	FL	739	635	3	0	51	64.17546081542969		0	1	1	1	1	0	0	0	0	0	0	0	0	02/01 - 02/14	31.166506	.027214214	.055022471	115.17546	Elementary
CITRUS	CENTRAL RIDGE ELEMENTARY SCHOOL	34434	FL	724	557	0	1	51	64.17546081542969		0	1	1	1	1	0	0	0	0	0	0	0	0	01/04 - 01/17	47.823643	.027214214	.055022471	115.17546	Elementary
CITRUS	CENTRAL RIDGE ELEMENTARY SCHOOL	34434	FL	724	557	0	0	51	64.17546081542969		0	1	1	1	1	0	0	0	0	0	0	0	0	10/12 - 10/25	10.261559	.027214214	.055022471	115.17546	Elementary
CITRUS	CENTRAL RIDGE ELEMENTARY SCHOOL	34434	FL	724	557	1	0	51	64.17546081542969		0	1	1	1	1	0	0	0	0	0	0	0	0	11/30 - 12/13	38.230274	.027214214	.055022471	115.17546	Elementary
CITRUS	CENTRAL RIDGE ELEMENTARY SCHOOL	34434	FL	739	635	0	0	51	64.17546081542969		0	1	1	1	1	0	0	0	0	0	0	0	0	03/15 - 03/28	12.218415	.027214214	.055022471	115.17546	Elementary
CITRUS	CENTRAL RIDGE ELEMENTARY SCHOOL	34434	FL	739	635	0	0	51	64.17546081542969		0	1	1	1	1	0	0	0	0	0	0	0	0	03/01 - 03/14	12.12296	.027214214	.055022471	115.17546	Elementary
CITRUS	CENTRAL RIDGE ELEMENTARY SCHOOL	34434	FL	739	635	0	0	51	64.17546081542969		0	1	1	1	1	0	0	0	0	0	0	0	0	03/29 - 04/11	13.077522	.027214214	.055022471	115.17546	Elementary
CLAY	ROBERT M. PATERSON ELEMENTARY	32003	FL	1106	985	1	0	72	67.02344512939453		0	1	0	0	0	0	0	0	0	0	0	0	0	03/15 - 03/28	10.197007	.097650163	.096661218	139.02344	Elementary
CLAY	ROBERT M. PATERSON ELEMENTARY	32003	FL	1061	840	0	0	72	67.02344512939453		0	1	0	0	0	0	0	0	0	0	0	0	0	11/09 - 11/22	29.092421	.097650163	.096661218	139.02344	Elementary
CLAY	ROBERT M. PATERSON ELEMENTARY	32003	FL	1061	840	3	0	72	67.02344512939453		0	1	0	0	0	0	0	0	0	0	0	0	0	01/18 - 01/31	45.1861	.097650163	.096661218	139.02344	Elementary
CLAY	ROBERT M. PATERSON ELEMENTARY	32003	FL	1061	840	0	0	72	67.02344512939453		0	1	0	0	0	0	0	0	0	0	0	0	0	10/26 - 11/08	18.309002	.097650163	.096661218	139.02344	Elementary
CLAY	ROBERT M. PATERSON ELEMENTARY	32003	FL	1061	840	0	0	72	67.02344512939453		0	1	0	0	0	0	0	0	0	0	0	0	0	10/12 - 10/25	15.116331	.097650163	.096661218	139.02344	Elementary
CLAY	ROBERT M. PATERSON ELEMENTARY	32003	FL	1061	840	1	0	72	67.02344512939453		0	1	0	0	0	0	0	0	0	0	0	0	0	11/30 - 12/13	38.507549	.097650163	.096661218	139.02344	Elementary
CLAY	ROBERT M. PATERSON ELEMENTARY	32003	FL	1061	840	2	0	72	67.02344512939453		0	1	0	0	0	0	0	0	0	0	0	0	0	01/04 - 01/17	71.737411	.097650163	.096661218	139.02344	Elementary
CLAY	ROBERT M. PATERSON ELEMENTARY	32003	FL	1106	985	0	0	72	67.02344512939453		0	1	0	0	0	0	0	0	0	0	0	0	0	03/29 - 04/11	11.337248	.097650163	.096661218	139.02344	Elementary
CLAY	ROBERT M. PATERSON ELEMENTARY	32003	FL	1106	985	1	0	72	67.02344512939453		0	1	0	0	0	0	0	0	0	0	0	0	0	03/01 - 03/14	9.3173933	.097650163	.096661218	139.02344	Elementary
CLAY	ROBERT M. PATERSON ELEMENTARY	32003	FL	1106	985	2	0	72	67.02344512939453		0	1	0	0	0	0	0	0	0	0	0	0	0	04/12 - 04/25	19.286354	.097650163	.096661218	139.02344	Elementary
CLAY	ROBERT M. PATERSON ELEMENTARY	32003	FL	1106	985	3	0	72	67.02344512939453		0	1	0	0	0	0	0	0	0	0	0	0	0	02/01 - 02/14	27.36577	.097650163	.096661218	139.02344	Elementary
CLAY	ROBERT M. PATERSON ELEMENTARY	32003	FL	1106	985	1	0	72	67.02344512939453		0	1	0	0	0	0	0	0	0	0	0	0	0	02/15 - 02/28	15.930788	.097650163	.096661218	139.02344	Elementary
CLAY	GREEN COVE SPRINGS JUNIOR HIGH SCHOOL	32043	FL	816	753	1	0	42	39.09700775146484		0	1	0	0	0	0	0	0	0	0	0	0	0	04/12 - 04/25	19.303268	.098143108	.096678071	81.097008	Middle
CLAY	GREEN COVE SPRINGS JUNIOR HIGH SCHOOL	32043	FL	780	589	2	0	42	39.09700775146484		0	1	0	0	0	0	0	0	0	0	0	0	0	11/09 - 11/22	28.985876	.098143108	.096678071	81.097008	Middle
CLAY	GREEN COVE SPRINGS JUNIOR HIGH SCHOOL	32043	FL	780	589	5	0	42	39.09700775146484		0	1	0	0	0	0	0	0	0	0	0	0	0	01/18 - 01/31	45.15535	.098143108	.096678071	81.097008	Middle
CLAY	GREEN COVE SPRINGS JUNIOR HIGH SCHOOL	32043	FL	780	589	1	1	42	39.09700775146484		0	1	0	0	0	0	0	0	0	0	0	0	0	10/12 - 10/25	15.107639	.098143108	.096678071	81.097008	Middle
CLAY	GREEN COVE SPRINGS JUNIOR HIGH SCHOOL	32043	FL	816	753	2	0	42	39.09700775146484		0	1	0	0	0	0	0	0	0	0	0	0	0	03/15 - 03/28	10.17742	.098143108	.096678071	81.097008	Middle
CLAY	GREEN COVE SPRINGS JUNIOR HIGH SCHOOL	32043	FL	816	753	1	0	42	39.09700775146484		0	1	0	0	0	0	0	0	0	0	0	0	0	02/15 - 02/28	15.902426	.098143108	.096678071	81.097008	Middle
CLAY	GREEN COVE SPRINGS JUNIOR HIGH SCHOOL	32043	FL	816	753	0	0	42	39.09700775146484		0	1	0	0	0	0	0	0	0	0	0	0	0	03/01 - 03/14	9.315012	.098143108	.096678071	81.097008	Middle
CLAY	GREEN COVE SPRINGS JUNIOR HIGH SCHOOL	32043	FL	780	589	3	1	42	39.09700775146484		0	1	0	0	0	0	0	0	0	0	0	0	0	01/04 - 01/17	71.838051	.098143108	.096678071	81.097008	Middle
CLAY	GREEN COVE SPRINGS JUNIOR HIGH SCHOOL	32043	FL	816	753	0	0	42	39.09700775146484		0	1	0	0	0	0	0	0	0	0	0	0	0	03/29 - 04/11	11.348918	.098143108	.096678071	81.097008	Middle
CLAY	GREEN COVE SPRINGS JUNIOR HIGH SCHOOL	32043	FL	780	589	0	0	42	39.09700775146484		0	1	0	0	0	0	0	0	0	0	0	0	0	11/30 - 12/13	38.574551	.098143108	.096678071	81.097008	Middle
CLAY	GREEN COVE SPRINGS JUNIOR HIGH SCHOOL	32043	FL	816	753	2	0	42	39.09700775146484		0	1	0	0	0	0	0	0	0	0	0	0	0	02/01 - 02/14	27.340157	.098143108	.096678071	81.097008	Middle
CLAY	GREEN COVE SPRINGS JUNIOR HIGH SCHOOL	32043	FL	780	589	1	1	42	39.09700775146484		0	1	0	0	0	0	0	0	0	0	0	0	0	10/26 - 11/08	18.263706	.098143108	.096678071	81.097008	Middle
CLAY	CHARLES E. BENNETT ELEMENTARY SCHOOL	32043	FL	615	472	0	0	49	45.61317825317383		0	1	0	0	0	0	0	0	0	0	0	0	0	04/12 - 04/25	19.303268	.098143108	.096678071	94.613174	Elementary
CLAY	CHARLES E. BENNETT ELEMENTARY SCHOOL	32043	FL	615	472	0	0	49	45.61317825317383		0	1	0	0	0	0	0	0	0	0	0	0	0	03/01 - 03/14	9.315012	.098143108	.096678071	94.613174	Elementary
CLAY	CHARLES E. BENNETT ELEMENTARY SCHOOL	32043	FL	607	471	1	0	49	45.61317825317383		0	1	0	0	0	0	0	0	0	0	0	0	0	10/26 - 11/08	18.263706	.098143108	.096678071	94.613174	Elementary
CLAY	CHARLES E. BENNETT ELEMENTARY SCHOOL	32043	FL	607	471	1	0	49	45.61317825317383		0	1	0	0	0	0	0	0	0	0	0	0	0	11/30 - 12/13	38.574551	.098143108	.096678071	94.613174	Elementary
CLAY	CHARLES E. BENNETT ELEMENTARY SCHOOL	32043	FL	615	472	0	0	49	45.61317825317383		0	1	0	0	0	0	0	0	0	0	0	0	0	02/01 - 02/14	27.340157	.098143108	.096678071	94.613174	Elementary
CLAY	CHARLES E. BENNETT ELEMENTARY SCHOOL	32043	FL	615	472	0	0	49	45.61317825317383		0	1	0	0	0	0	0	0	0	0	0	0	0	03/29 - 04/11	11.348918	.098143108	.096678071	94.613174	Elementary
CLAY	CHARLES E. BENNETT ELEMENTARY SCHOOL	32043	FL	607	471	3	0	49	45.61317825317383		0	1	0	0	0	0	0	0	0	0	0	0	0	01/04 - 01/17	71.838051	.098143108	.096678071	94.613174	Elementary
CLAY	CHARLES E. BENNETT ELEMENTARY SCHOOL	32043	FL	615	472	0	1	49	45.61317825317383		0	1	0	0	0	0	0	0	0	0	0	0	0	03/15 - 03/28	10.17742	.098143108	.096678071	94.613174	Elementary
CLAY	CHARLES E. BENNETT ELEMENTARY SCHOOL	32043	FL	607	471	0	1	49	45.61317825317383		0	1	0	0	0	0	0	0	0	0	0	0	0	11/09 - 11/22	28.985876	.098143108	.096678071	94.613174	Elementary
CLAY	CHARLES E. BENNETT ELEMENTARY SCHOOL	32043	FL	607	471	0	0	49	45.61317825317383		0	1	0	0	0	0	0	0	0	0	0	0	0	01/18 - 01/31	45.15535	.098143108	.096678071	94.613174	Elementary
CLAY	CHARLES E. BENNETT ELEMENTARY SCHOOL	32043	FL	615	472	0	0	49	45.61317825317383		0	1	0	0	0	0	0	0	0	0	0	0	0	02/15 - 02/28	15.902426	.098143108	.096678071	94.613174	Elementary
CLAY	CHARLES E. BENNETT ELEMENTARY SCHOOL	32043	FL	607	471	0	0	49	45.61317825317383		0	1	0	0	0	0	0	0	0	0	0	0	0	10/12 - 10/25	15.107639	.098143108	.096678071	94.613174	Elementary
CLAY	ORANGE PARK ELEMENTARY SCHOOL	32073	FL	466	423	0	0	33	30.71907806396484		0	1	0	0	0	0	0	0	0	0	0	0	0	03/01 - 03/14	9.3175716	.097657911	.096661083	63.719078	Elementary
CLAY	ORANGE PARK ELEMENTARY SCHOOL	32073	FL	466	423	0	0	33	30.71907806396484		0	1	0	0	0	0	0	0	0	0	0	0	0	02/01 - 02/14	27.365938	.097657911	.096661083	63.719078	Elementary
CLAY	ORANGE PARK ELEMENTARY SCHOOL	32073	FL	471	353	4	0	33	30.71907806396484		0	1	0	0	0	0	0	0	0	0	0	0	0	01/04 - 01/17	71.737862	.097657911	.096661083	63.719078	Elementary
CLAY	ORANGE PARK ELEMENTARY SCHOOL	32073	FL	471	353	0	0	33	30.71907806396484		0	1	0	0	0	0	0	0	0	0	0	0	0	10/26 - 11/08	18.309006	.097657911	.096661083	63.719078	Elementary
CLAY	ORANGE PARK ELEMENTARY SCHOOL	32073	FL	471	353	1	0	33	30.71907806396484		0	1	0	0	0	0	0	0	0	0	0	0	0	01/18 - 01/31	45.186378	.097657911	.096661083	63.719078	Elementary
CLAY	ORANGE PARK ELEMENTARY SCHOOL	32073	FL	471	353	0	0	33	30.71907806396484		0	1	0	0	0	0	0	0	0	0	0	0	0	11/30 - 12/13	38.50798	.097657911	.096661083	63.719078	Elementary
CLAY	ORANGE PARK ELEMENTARY SCHOOL	32073	FL	471	353	0	0	33	30.71907806396484		0	1	0	0	0	0	0	0	0	0	0	0	0	11/09 - 11/22	29.092413	.097657911	.096661083	63.719078	Elementary
CLAY	ORANGE PARK ELEMENTARY SCHOOL	32073	FL	471	353	0	0	33	30.71907806396484		0	1	0	0	0	0	0	0	0	0	0	0	0	10/12 - 10/25	15.116412	.097657911	.096661083	63.719078	Elementary
CLAY	ORANGE PARK ELEMENTARY SCHOOL	32073	FL	466	423	1	0	33	30.71907806396484		0	1	0	0	0	0	0	0	0	0	0	0	0	02/15 - 02/28	15.930928	.097657911	.096661083	63.719078	Elementary
CLAY	ORANGE PARK ELEMENTARY SCHOOL	32073	FL	466	423	0	0	33	30.71907806396484		0	1	0	0	0	0	0	0	0	0	0	0	0	04/12 - 04/25	19.286283	.097657911	.096661083	63.719078	Elementary
CLAY	ORANGE PARK ELEMENTARY SCHOOL	32073	FL	466	423	0	0	33	30.71907806396484		0	1	0	0	0	0	0	0	0	0	0	0	0	03/29 - 04/11	11.337356	.097657911	.096661083	63.719078	Elementary
CLAY	ORANGE PARK ELEMENTARY SCHOOL	32073	FL	466	423	0	0	33	30.71907806396484		0	1	0	0	0	0	0	0	0	0	0	0	0	03/15 - 03/28	10.197079	.097657911	.096661083	63.719078	Elementary
CLAY	GROVE PARK ELEMENTARY SCHOOL	32073	FL	387	243	1	0	34	31.64995956420898		0	1	0	0	0	0	0	0	0	0	0	0	0	01/04 - 01/17	71.737862	.097657911	.096661083	65.649963	Elementary
CLAY	GROVE PARK ELEMENTARY SCHOOL	32073	FL	387	243	0	0	34	31.64995956420898		0	1	0	0	0	0	0	0	0	0	0	0	0	10/12 - 10/25	15.116412	.097657911	.096661083	65.649963	Elementary
CLAY	GROVE PARK ELEMENTARY SCHOOL	32073	FL	447	337	0	0	34	31.64995956420898		0	1	0	0	0	0	0	0	0	0	0	0	0	03/29 - 04/11	11.337356	.097657911	.096661083	65.649963	Elementary
CLAY	GROVE PARK ELEMENTARY SCHOOL	32073	FL	387	243	0	0	34	31.64995956420898		0	1	0	0	0	0	0	0	0	0	0	0	0	11/09 - 11/22	29.092413	.097657911	.096661083	65.649963	Elementary
CLAY	GROVE PARK ELEMENTARY SCHOOL	32073	FL	447	337	0	0	34	31.64995956420898		0	1	0	0	0	0	0	0	0	0	0	0	0	02/01 - 02/14	27.365938	.097657911	.096661083	65.649963	Elementary
CLAY	GROVE PARK ELEMENTARY SCHOOL	32073	FL	387	243	0	0	34	31.64995956420898		0	1	0	0	0	0	0	0	0	0	0	0	0	01/18 - 01/31	45.186378	.097657911	.096661083	65.649963	Elementary
CLAY	GROVE PARK ELEMENTARY SCHOOL	32073	FL	447	337	0	0	34	31.64995956420898		0	1	0	0	0	0	0	0	0	0	0	0	0	04/12 - 04/25	19.286283	.097657911	.096661083	65.649963	Elementary
CLAY	GROVE PARK ELEMENTARY SCHOOL	32073	FL	447	337	1	1	34	31.64995956420898		0	1	0	0	0	0	0	0	0	0	0	0	0	02/15 - 02/28	15.930928	.097657911	.096661083	65.649963	Elementary
CLAY	GROVE PARK ELEMENTARY SCHOOL	32073	FL	387	243	0	0	34	31.64995956420898		0	1	0	0	0	0	0	0	0	0	0	0	0	11/30 - 12/13	38.50798	.097657911	.096661083	65.649963	Elementary
CLAY	GROVE PARK ELEMENTARY SCHOOL	32073	FL	447	337	0	0	34	31.64995956420898		0	1	0	0	0	0	0	0	0	0	0	0	0	03/15 - 03/28	10.197079	.097657911	.096661083	65.649963	Elementary
CLAY	GROVE PARK ELEMENTARY SCHOOL	32073	FL	387	243	0	0	34	31.64995956420898		0	1	0	0	0	0	0	0	0	0	0	0	0	10/26 - 11/08	18.309006	.097657911	.096661083	65.649963	Elementary
CLAY	GROVE PARK ELEMENTARY SCHOOL	32073	FL	447	337	0	0	34	31.64995956420898		0	1	0	0	0	0	0	0	0	0	0	0	0	03/01 - 03/14	9.3175716	.097657911	.096661083	65.649963	Elementary
CLAY	W E CHERRY ELEMENTARY SCHOOL	32073	FL	699	581	1	0	63	58.64551162719727		0	1	0	0	0	0	0	0	0	0	0	0	0	02/15 - 02/28	15.930928	.097657911	.096661083	121.64551	Elementary
CLAY	W E CHERRY ELEMENTARY SCHOOL	32073	FL	672	518	0	0	63	58.64551162719727		0	1	0	0	0	0	0	0	0	0	0	0	0	10/12 - 10/25	15.116412	.097657911	.096661083	121.64551	Elementary
CLAY	W E CHERRY ELEMENTARY SCHOOL	32073	FL	699	581	0	0	63	58.64551162719727		0	1	0	0	0	0	0	0	0	0	0	0	0	03/29 - 04/11	11.337356	.097657911	.096661083	121.64551	Elementary
CLAY	W E CHERRY ELEMENTARY SCHOOL	32073	FL	699	581	2	0	63	58.64551162719727		0	1	0	0	0	0	0	0	0	0	0	0	0	03/01 - 03/14	9.3175716	.097657911	.096661083	121.64551	Elementary
CLAY	W E CHERRY ELEMENTARY SCHOOL	32073	FL	699	581	0	0	63	58.64551162719727		0	1	0	0	0	0	0	0	0	0	0	0	0	02/01 - 02/14	27.365938	.097657911	.096661083	121.64551	Elementary
CLAY	W E CHERRY ELEMENTARY SCHOOL	32073	FL	672	518	1	0	63	58.64551162719727		0	1	0	0	0	0	0	0	0	0	0	0	0	01/18 - 01/31	45.186378	.097657911	.096661083	121.64551	Elementary
CLAY	W E CHERRY ELEMENTARY SCHOOL	32073	FL	672	518	4	0	63	58.64551162719727		0	1	0	0	0	0	0	0	0	0	0	0	0	01/04 - 01/17	71.737862	.097657911	.096661083	121.64551	Elementary
CLAY	W E CHERRY ELEMENTARY SCHOOL	32073	FL	672	518	0	0	63	58.64551162719727		0	1	0	0	0	0	0	0	0	0	0	0	0	11/09 - 11/22	29.092413	.097657911	.096661083	121.64551	Elementary
CLAY	W E CHERRY ELEMENTARY SCHOOL	32073	FL	699	581	0	0	63	58.64551162719727		0	1	0	0	0	0	0	0	0	0	0	0	0	03/15 - 03/28	10.197079	.097657911	.096661083	121.64551	Elementary
CLAY	W E CHERRY ELEMENTARY SCHOOL	32073	FL	672	518	1	0	63	58.64551162719727		0	1	0	0	0	0	0	0	0	0	0	0	0	11/30 - 12/13	38.50798	.097657911	.096661083	121.64551	Elementary
CLAY	W E CHERRY ELEMENTARY SCHOOL	32073	FL	672	518	0	0	63	58.64551162719727		0	1	0	0	0	0	0	0	0	0	0	0	0	10/26 - 11/08	18.309006	.097657911	.096661083	121.64551	Elementary
CLAY	W E CHERRY ELEMENTARY SCHOOL	32073	FL	699	581	0	0	63	58.64551162719727		0	1	0	0	0	0	0	0	0	0	0	0	0	04/12 - 04/25	19.286283	.097657911	.096661083	121.64551	Elementary
CLAY	ORANGE PARK HIGH SCHOOL	32073	FL	1490	1229	1	0	89	82.84842681884766		0	1	0	0	0	0	0	0	0	0	0	0	0	11/30 - 12/13	38.50798	.097657911	.096661083	171.84842	High
CLAY	ORANGE PARK HIGH SCHOOL	32073	FL	1490	1229	0	0	89	82.84842681884766		0	1	0	0	0	0	0	0	0	0	0	0	0	10/12 - 10/25	15.116412	.097657911	.096661083	171.84842	High
CLAY	ORANGE PARK HIGH SCHOOL	32073	FL	1490	1229	14	0	89	82.84842681884766		0	1	0	0	0	0	0	0	0	0	0	0	0	01/04 - 01/17	71.737862	.097657911	.096661083	171.84842	High
CLAY	ORANGE PARK HIGH SCHOOL	32073	FL	1490	1229	1	0	89	82.84842681884766		0	1	0	0	0	0	0	0	0	0	0	0	0	11/09 - 11/22	29.092413	.097657911	.096661083	171.84842	High
CLAY	ORANGE PARK HIGH SCHOOL	32073	FL	1490	1229	9	0	89	82.84842681884766		0	1	0	0	0	0	0	0	0	0	0	0	0	01/18 - 01/31	45.186378	.097657911	.096661083	171.84842	High
CLAY	ORANGE PARK HIGH SCHOOL	32073	FL	1523	1243	1	0	89	82.84842681884766		0	1	0	0	0	0	0	0	0	0	0	0	0	03/29 - 04/11	11.337356	.097657911	.096661083	171.84842	High
CLAY	ORANGE PARK HIGH SCHOOL	32073	FL	1523	1243	4	0	89	82.84842681884766		0	1	0	0	0	0	0	0	0	0	0	0	0	03/01 - 03/14	9.3175716	.097657911	.096661083	171.84842	High
CLAY	ORANGE PARK HIGH SCHOOL	32073	FL	1523	1243	2	0	89	82.84842681884766		0	1	0	0	0	0	0	0	0	0	0	0	0	03/15 - 03/28	10.197079	.097657911	.096661083	171.84842	High
CLAY	ORANGE PARK HIGH SCHOOL	32073	FL	1490	1229	1	0	89	82.84842681884766		0	1	0	0	0	0	0	0	0	0	0	0	0	10/26 - 11/08	18.309006	.097657911	.096661083	171.84842	High
CLAY	ORANGE PARK HIGH SCHOOL	32073	FL	1523	1243	2	0	89	82.84842681884766		0	1	0	0	0	0	0	0	0	0	0	0	0	04/12 - 04/25	19.286283	.097657911	.096661083	171.84842	High
CLAY	ORANGE PARK HIGH SCHOOL	32073	FL	1523	1243	5	1	89	82.84842681884766		0	1	0	0	0	0	0	0	0	0	0	0	0	02/01 - 02/14	27.365938	.097657911	.096661083	171.84842	High
CLAY	ORANGE PARK HIGH SCHOOL	32073	FL	1523	1243	3	0	89	82.84842681884766		0	1	0	0	0	0	0	0	0	0	0	0	0	02/15 - 02/28	15.930928	.097657911	.096661083	171.84842	High
CLAY	DOCTORS INLET ELEMENTARY SCHOOL	32068	FL	535	487	2	0	44	40.95877075195313		0	1	0	0	0	0	0	0	0	0	0	0	0	04/12 - 04/25	19.286352	.097650163	.09666121	84.958771	Elementary
CLAY	DOCTORS INLET ELEMENTARY SCHOOL	32068	FL	539	440	0	0	44	40.95877075195313		0	1	0	0	0	0	0	0	0	0	0	0	0	10/26 - 11/08	18.309004	.097650163	.09666121	84.958771	Elementary
CLAY	DOCTORS INLET ELEMENTARY SCHOOL	32068	FL	539	440	0	0	44	40.95877075195313		0	1	0	0	0	0	0	0	0	0	0	0	0	11/09 - 11/22	29.092421	.097650163	.09666121	84.958771	Elementary
CLAY	DOCTORS INLET ELEMENTARY SCHOOL	32068	FL	539	440	0	0	44	40.95877075195313		0	1	0	0	0	0	0	0	0	0	0	0	0	10/12 - 10/25	15.116331	.097650163	.09666121	84.958771	Elementary
CLAY	DOCTORS INLET ELEMENTARY SCHOOL	32068	FL	535	487	0	0	44	40.95877075195313		0	1	0	0	0	0	0	0	0	0	0	0	0	03/01 - 03/14	9.3173933	.097650163	.09666121	84.958771	Elementary
CLAY	DOCTORS INLET ELEMENTARY SCHOOL	32068	FL	539	440	3	0	44	40.95877075195313		0	1	0	0	0	0	0	0	0	0	0	0	0	01/18 - 01/31	45.1861	.097650163	.09666121	84.958771	Elementary
CLAY	DOCTORS INLET ELEMENTARY SCHOOL	32068	FL	535	487	0	0	44	40.95877075195313		0	1	0	0	0	0	0	0	0	0	0	0	0	02/01 - 02/14	27.36577	.097650163	.09666121	84.958771	Elementary
CLAY	DOCTORS INLET ELEMENTARY SCHOOL	32068	FL	535	487	0	0	44	40.95877075195313		0	1	0	0	0	0	0	0	0	0	0	0	0	03/15 - 03/28	10.197008	.097650163	.09666121	84.958771	Elementary
CLAY	DOCTORS INLET ELEMENTARY SCHOOL	32068	FL	535	487	0	0	44	40.95877075195313		0	1	0	0	0	0	0	0	0	0	0	0	0	03/29 - 04/11	11.337249	.097650163	.09666121	84.958771	Elementary
CLAY	DOCTORS INLET ELEMENTARY SCHOOL	32068	FL	539	440	1	0	44	40.95877075195313		0	1	0	0	0	0	0	0	0	0	0	0	0	11/30 - 12/13	38.507549	.097650163	.09666121	84.958771	Elementary
CLAY	DOCTORS INLET ELEMENTARY SCHOOL	32068	FL	539	440	2	0	44	40.95877075195313		0	1	0	0	0	0	0	0	0	0	0	0	0	01/04 - 01/17	71.737419	.097650163	.09666121	84.958771	Elementary
CLAY	DOCTORS INLET ELEMENTARY SCHOOL	32068	FL	535	487	1	0	44	40.95877075195313		0	1	0	0	0	0	0	0	0	0	0	0	0	02/15 - 02/28	15.930788	.097650163	.09666121	84.958771	Elementary
CLAY	MIDDLEBURG ELEMENTARY SCHOOL	32068	FL	516	425	0	0	41	38.1661262512207		0	1	0	0	0	0	0	0	0	0	0	0	0	10/12 - 10/25	15.116331	.097650163	.09666121	79.166122	Elementary
CLAY	MIDDLEBURG ELEMENTARY SCHOOL	32068	FL	516	425	1	0	41	38.1661262512207		0	1	0	0	0	0	0	0	0	0	0	0	0	10/26 - 11/08	18.309004	.097650163	.09666121	79.166122	Elementary
CLAY	MIDDLEBURG ELEMENTARY SCHOOL	32068	FL	550	501	0	0	41	38.1661262512207		0	1	0	0	0	0	0	0	0	0	0	0	0	04/12 - 04/25	19.286352	.097650163	.09666121	79.166122	Elementary
CLAY	MIDDLEBURG ELEMENTARY SCHOOL	32068	FL	550	501	0	0	41	38.1661262512207		0	1	0	0	0	0	0	0	0	0	0	0	0	03/15 - 03/28	10.197008	.097650163	.09666121	79.166122	Elementary
CLAY	MIDDLEBURG ELEMENTARY SCHOOL	32068	FL	516	425	2	0	41	38.1661262512207		0	1	0	0	0	0	0	0	0	0	0	0	0	01/04 - 01/17	71.737419	.097650163	.09666121	79.166122	Elementary
CLAY	MIDDLEBURG ELEMENTARY SCHOOL	32068	FL	516	425	0	0	41	38.1661262512207		0	1	0	0	0	0	0	0	0	0	0	0	0	01/18 - 01/31	45.1861	.097650163	.09666121	79.166122	Elementary
CLAY	MIDDLEBURG ELEMENTARY SCHOOL	32068	FL	550	501	0	0	41	38.1661262512207		0	1	0	0	0	0	0	0	0	0	0	0	0	03/01 - 03/14	9.3173933	.097650163	.09666121	79.166122	Elementary
CLAY	MIDDLEBURG ELEMENTARY SCHOOL	32068	FL	550	501	1	0	41	38.1661262512207		0	1	0	0	0	0	0	0	0	0	0	0	0	02/15 - 02/28	15.930788	.097650163	.09666121	79.166122	Elementary
CLAY	MIDDLEBURG ELEMENTARY SCHOOL	32068	FL	516	425	0	0	41	38.1661262512207		0	1	0	0	0	0	0	0	0	0	0	0	0	11/30 - 12/13	38.507549	.097650163	.09666121	79.166122	Elementary
CLAY	MIDDLEBURG ELEMENTARY SCHOOL	32068	FL	516	425	0	0	41	38.1661262512207		0	1	0	0	0	0	0	0	0	0	0	0	0	11/09 - 11/22	29.092421	.097650163	.09666121	79.166122	Elementary
CLAY	MIDDLEBURG ELEMENTARY SCHOOL	32068	FL	550	501	1	0	41	38.1661262512207		0	1	0	0	0	0	0	0	0	0	0	0	0	02/01 - 02/14	27.36577	.097650163	.09666121	79.166122	Elementary
CLAY	MIDDLEBURG ELEMENTARY SCHOOL	32068	FL	550	501	0	0	41	38.1661262512207		0	1	0	0	0	0	0	0	0	0	0	0	0	03/29 - 04/11	11.337249	.097650163	.09666121	79.166122	Elementary
CLAY	KEYSTONE HEIGHTS ELEMENTARY	32656	FL	787	750	2	0	61	56.78375244140625		0	1	0	0	0	0	0	0	0	0	0	0	0	03/29 - 04/11	10.691054	.10850364	.090464272	117.78375	Elementary
CLAY	KEYSTONE HEIGHTS ELEMENTARY	32656	FL	797	721	1	0	61	56.78375244140625		0	1	0	0	0	0	0	0	0	0	0	0	0	11/30 - 12/13	38.727154	.10850364	.090464272	117.78375	Elementary
CLAY	KEYSTONE HEIGHTS ELEMENTARY	32656	FL	787	750	3	1	61	56.78375244140625		0	1	0	0	0	0	0	0	0	0	0	0	0	04/12 - 04/25	18.357763	.10850364	.090464272	117.78375	Elementary
CLAY	KEYSTONE HEIGHTS ELEMENTARY	32656	FL	797	721	0	0	61	56.78375244140625		0	1	0	0	0	0	0	0	0	0	0	0	0	01/18 - 01/31	44.629593	.10850364	.090464272	117.78375	Elementary
CLAY	KEYSTONE HEIGHTS ELEMENTARY	32656	FL	787	750	0	0	61	56.78375244140625		0	1	0	0	0	0	0	0	0	0	0	0	0	03/15 - 03/28	9.9441957	.10850364	.090464272	117.78375	Elementary
CLAY	KEYSTONE HEIGHTS ELEMENTARY	32656	FL	787	750	0	1	61	56.78375244140625		0	1	0	0	0	0	0	0	0	0	0	0	0	02/01 - 02/14	27.771751	.10850364	.090464272	117.78375	Elementary
CLAY	KEYSTONE HEIGHTS ELEMENTARY	32656	FL	787	750	0	0	61	56.78375244140625		0	1	0	0	0	0	0	0	0	0	0	0	0	03/01 - 03/14	9.2958927	.10850364	.090464272	117.78375	Elementary
CLAY	KEYSTONE HEIGHTS ELEMENTARY	32656	FL	787	750	0	0	61	56.78375244140625		0	1	0	0	0	0	0	0	0	0	0	0	0	02/15 - 02/28	16.122925	.10850364	.090464272	117.78375	Elementary
CLAY	KEYSTONE HEIGHTS ELEMENTARY	32656	FL	797	721	1	0	61	56.78375244140625		0	1	0	0	0	0	0	0	0	0	0	0	0	10/12 - 10/25	14.743618	.10850364	.090464272	117.78375	Elementary
CLAY	KEYSTONE HEIGHTS ELEMENTARY	32656	FL	797	721	1	0	61	56.78375244140625		0	1	0	0	0	0	0	0	0	0	0	0	0	01/04 - 01/17	71.191032	.10850364	.090464272	117.78375	Elementary
CLAY	KEYSTONE HEIGHTS ELEMENTARY	32656	FL	797	721	0	0	61	56.78375244140625		0	1	0	0	0	0	0	0	0	0	0	0	0	10/26 - 11/08	17.591709	.10850364	.090464272	117.78375	Elementary
CLAY	KEYSTONE HEIGHTS ELEMENTARY	32656	FL	797	721	2	1	61	56.78375244140625		0	1	0	0	0	0	0	0	0	0	0	0	0	11/09 - 11/22	28.819622	.10850364	.090464272	117.78375	Elementary
CLAY	KEYSTONE HEIGHTS JUNIOR/SENIOR HIGH	32656	FL	1143	1027	3	0	68	63.29991912841797		0	1	0	0	0	0	0	0	0	0	0	0	0	11/09 - 11/22	28.819622	.10850364	.090464272	131.29993	High
CLAY	KEYSTONE HEIGHTS JUNIOR/SENIOR HIGH	32656	FL	1135	1065	2	0	68	63.29991912841797		0	1	0	0	0	0	0	0	0	0	0	0	0	03/01 - 03/14	9.2958927	.10850364	.090464272	131.29993	High
CLAY	KEYSTONE HEIGHTS JUNIOR/SENIOR HIGH	32656	FL	1135	1065	1	0	68	63.29991912841797		0	1	0	0	0	0	0	0	0	0	0	0	0	04/12 - 04/25	18.357763	.10850364	.090464272	131.29993	High
CLAY	KEYSTONE HEIGHTS JUNIOR/SENIOR HIGH	32656	FL	1135	1065	1	0	68	63.29991912841797		0	1	0	0	0	0	0	0	0	0	0	0	0	03/29 - 04/11	10.691054	.10850364	.090464272	131.29993	High
CLAY	KEYSTONE HEIGHTS JUNIOR/SENIOR HIGH	32656	FL	1143	1027	1	2	68	63.29991912841797		0	1	0	0	0	0	0	0	0	0	0	0	0	10/12 - 10/25	14.743618	.10850364	.090464272	131.29993	High
CLAY	KEYSTONE HEIGHTS JUNIOR/SENIOR HIGH	32656	FL	1143	1027	1	0	68	63.29991912841797		0	1	0	0	0	0	0	0	0	0	0	0	0	11/30 - 12/13	38.727154	.10850364	.090464272	131.29993	High
CLAY	KEYSTONE HEIGHTS JUNIOR/SENIOR HIGH	32656	FL	1135	1065	0	0	68	63.29991912841797		0	1	0	0	0	0	0	0	0	0	0	0	0	03/15 - 03/28	9.9441957	.10850364	.090464272	131.29993	High
CLAY	KEYSTONE HEIGHTS JUNIOR/SENIOR HIGH	32656	FL	1143	1027	3	1	68	63.29991912841797		0	1	0	0	0	0	0	0	0	0	0	0	0	01/18 - 01/31	44.629593	.10850364	.090464272	131.29993	High
CLAY	KEYSTONE HEIGHTS JUNIOR/SENIOR HIGH	32656	FL	1143	1027	7	0	68	63.29991912841797		0	1	0	0	0	0	0	0	0	0	0	0	0	01/04 - 01/17	71.191032	.10850364	.090464272	131.29993	High
CLAY	KEYSTONE HEIGHTS JUNIOR/SENIOR HIGH	32656	FL	1135	1065	3	0	68	63.29991912841797		0	1	0	0	0	0	0	0	0	0	0	0	0	02/01 - 02/14	27.771751	.10850364	.090464272	131.29993	High
CLAY	KEYSTONE HEIGHTS JUNIOR/SENIOR HIGH	32656	FL	1143	1027	1	1	68	63.29991912841797		0	1	0	0	0	0	0	0	0	0	0	0	0	10/26 - 11/08	17.591709	.10850364	.090464272	131.29993	High
CLAY	KEYSTONE HEIGHTS JUNIOR/SENIOR HIGH	32656	FL	1135	1065	2	0	68	63.29991912841797		0	1	0	0	0	0	0	0	0	0	0	0	0	02/15 - 02/28	16.122925	.10850364	.090464272	131.29993	High
CLAY	S BRYAN JENNINGS ELEMENTARY SCHOOL	32073	FL	473	339	0	0	39	36.30436706542969		0	1	0	0	0	0	0	0	0	0	0	0	0	10/26 - 11/08	18.309006	.097657911	.096661083	75.304367	Elementary
CLAY	S BRYAN JENNINGS ELEMENTARY SCHOOL	32073	FL	474	407	0	0	39	36.30436706542969		0	1	0	0	0	0	0	0	0	0	0	0	0	04/12 - 04/25	19.286283	.097657911	.096661083	75.304367	Elementary
CLAY	S BRYAN JENNINGS ELEMENTARY SCHOOL	32073	FL	474	407	0	0	39	36.30436706542969		0	1	0	0	0	0	0	0	0	0	0	0	0	03/29 - 04/11	11.337356	.097657911	.096661083	75.304367	Elementary
CLAY	S BRYAN JENNINGS ELEMENTARY SCHOOL	32073	FL	473	339	0	0	39	36.30436706542969		0	1	0	0	0	0	0	0	0	0	0	0	0	10/12 - 10/25	15.116412	.097657911	.096661083	75.304367	Elementary
CLAY	S BRYAN JENNINGS ELEMENTARY SCHOOL	32073	FL	473	339	2	1	39	36.30436706542969		0	1	0	0	0	0	0	0	0	0	0	0	0	01/18 - 01/31	45.186378	.097657911	.096661083	75.304367	Elementary
CLAY	S BRYAN JENNINGS ELEMENTARY SCHOOL	32073	FL	474	407	0	0	39	36.30436706542969		0	1	0	0	0	0	0	0	0	0	0	0	0	02/01 - 02/14	27.365938	.097657911	.096661083	75.304367	Elementary
CLAY	S BRYAN JENNINGS ELEMENTARY SCHOOL	32073	FL	473	339	0	0	39	36.30436706542969		0	1	0	0	0	0	0	0	0	0	0	0	0	11/09 - 11/22	29.092413	.097657911	.096661083	75.304367	Elementary
CLAY	S BRYAN JENNINGS ELEMENTARY SCHOOL	32073	FL	474	407	1	0	39	36.30436706542969		0	1	0	0	0	0	0	0	0	0	0	0	0	02/15 - 02/28	15.930928	.097657911	.096661083	75.304367	Elementary
CLAY	S BRYAN JENNINGS ELEMENTARY SCHOOL	32073	FL	473	339	0	0	39	36.30436706542969		0	1	0	0	0	0	0	0	0	0	0	0	0	11/30 - 12/13	38.50798	.097657911	.096661083	75.304367	Elementary
CLAY	S BRYAN JENNINGS ELEMENTARY SCHOOL	32073	FL	473	339	0	0	39	36.30436706542969		0	1	0	0	0	0	0	0	0	0	0	0	0	01/04 - 01/17	71.737862	.097657911	.096661083	75.304367	Elementary
CLAY	S BRYAN JENNINGS ELEMENTARY SCHOOL	32073	FL	474	407	1	0	39	36.30436706542969		0	1	0	0	0	0	0	0	0	0	0	0	0	03/01 - 03/14	9.3175716	.097657911	.096661083	75.304367	Elementary
CLAY	S BRYAN JENNINGS ELEMENTARY SCHOOL	32073	FL	474	407	0	0	39	36.30436706542969		0	1	0	0	0	0	0	0	0	0	0	0	0	03/15 - 03/28	10.197079	.097657911	.096661083	75.304367	Elementary
CLAY	CLAY HIGH SCHOOL	32043	FL	1498	1331	4	0	77	71.67784881591797		0	1	0	0	0	0	0	0	0	0	0	0	0	10/12 - 10/25	15.107639	.098143108	.096678071	148.67786	High
CLAY	CLAY HIGH SCHOOL	32043	FL	1498	1331	7	0	77	71.67784881591797		0	1	0	0	0	0	0	0	0	0	0	0	0	11/30 - 12/13	38.574551	.098143108	.096678071	148.67786	High
CLAY	CLAY HIGH SCHOOL	32043	FL	1503	1380	5	0	77	71.67784881591797		0	1	0	0	0	0	0	0	0	0	0	0	0	03/29 - 04/11	11.348918	.098143108	.096678071	148.67786	High
CLAY	CLAY HIGH SCHOOL	32043	FL	1503	1380	1	0	77	71.67784881591797		0	1	0	0	0	0	0	0	0	0	0	0	0	02/15 - 02/28	15.902426	.098143108	.096678071	148.67786	High
CLAY	CLAY HIGH SCHOOL	32043	FL	1498	1331	6	0	77	71.67784881591797		0	1	0	0	0	0	0	0	0	0	0	0	0	01/04 - 01/17	71.838051	.098143108	.096678071	148.67786	High
CLAY	CLAY HIGH SCHOOL	32043	FL	1498	1331	1	0	77	71.67784881591797		0	1	0	0	0	0	0	0	0	0	0	0	0	11/09 - 11/22	28.985876	.098143108	.096678071	148.67786	High
CLAY	CLAY HIGH SCHOOL	32043	FL	1498	1331	8	0	77	71.67784881591797		0	1	0	0	0	0	0	0	0	0	0	0	0	01/18 - 01/31	45.15535	.098143108	.096678071	148.67786	High
CLAY	CLAY HIGH SCHOOL	32043	FL	1503	1380	2	0	77	71.67784881591797		0	1	0	0	0	0	0	0	0	0	0	0	0	03/01 - 03/14	9.315012	.098143108	.096678071	148.67786	High
CLAY	CLAY HIGH SCHOOL	32043	FL	1503	1380	6	0	77	71.67784881591797		0	1	0	0	0	0	0	0	0	0	0	0	0	04/12 - 04/25	19.303268	.098143108	.096678071	148.67786	High
CLAY	CLAY HIGH SCHOOL	32043	FL	1503	1380	8	0	77	71.67784881591797		0	1	0	0	0	0	0	0	0	0	0	0	0	02/01 - 02/14	27.340157	.098143108	.096678071	148.67786	High
CLAY	CLAY HIGH SCHOOL	32043	FL	1503	1380	1	0	77	71.67784881591797		0	1	0	0	0	0	0	0	0	0	0	0	0	03/15 - 03/28	10.17742	.098143108	.096678071	148.67786	High
CLAY	CLAY HIGH SCHOOL	32043	FL	1498	1331	4	0	77	71.67784881591797		0	1	0	0	0	0	0	0	0	0	0	0	0	10/26 - 11/08	18.263706	.098143108	.096678071	148.67786	High
CLAY	LAKESIDE JUNIOR HIGH SCHOOL	32073	FL	759	679	0	0	48	44.68229675292969		0	1	0	0	0	0	0	0	0	0	0	0	0	04/12 - 04/25	19.286283	.097657911	.096661083	92.682297	Middle
CLAY	LAKESIDE JUNIOR HIGH SCHOOL	32073	FL	759	679	1	0	48	44.68229675292969		0	1	0	0	0	0	0	0	0	0	0	0	0	02/15 - 02/28	15.930928	.097657911	.096661083	92.682297	Middle
CLAY	LAKESIDE JUNIOR HIGH SCHOOL	32073	FL	759	679	0	0	48	44.68229675292969		0	1	0	0	0	0	0	0	0	0	0	0	0	03/29 - 04/11	11.337356	.097657911	.096661083	92.682297	Middle
CLAY	LAKESIDE JUNIOR HIGH SCHOOL	32073	FL	759	679	3	0	48	44.68229675292969		0	1	0	0	0	0	0	0	0	0	0	0	0	03/15 - 03/28	10.197079	.097657911	.096661083	92.682297	Middle
CLAY	LAKESIDE JUNIOR HIGH SCHOOL	32073	FL	759	679	3	1	48	44.68229675292969		0	1	0	0	0	0	0	0	0	0	0	0	0	02/01 - 02/14	27.365938	.097657911	.096661083	92.682297	Middle
CLAY	LAKESIDE JUNIOR HIGH SCHOOL	32073	FL	745	640	0	0	48	44.68229675292969		0	1	0	0	0	0	0	0	0	0	0	0	0	10/26 - 11/08	18.309006	.097657911	.096661083	92.682297	Middle
CLAY	LAKESIDE JUNIOR HIGH SCHOOL	32073	FL	745	640	3	0	48	44.68229675292969		0	1	0	0	0	0	0	0	0	0	0	0	0	11/09 - 11/22	29.092413	.097657911	.096661083	92.682297	Middle
CLAY	LAKESIDE JUNIOR HIGH SCHOOL	32073	FL	745	640	1	0	48	44.68229675292969		0	1	0	0	0	0	0	0	0	0	0	0	0	11/30 - 12/13	38.50798	.097657911	.096661083	92.682297	Middle
CLAY	LAKESIDE JUNIOR HIGH SCHOOL	32073	FL	745	640	9	0	48	44.68229675292969		0	1	0	0	0	0	0	0	0	0	0	0	0	01/04 - 01/17	71.737862	.097657911	.096661083	92.682297	Middle
CLAY	LAKESIDE JUNIOR HIGH SCHOOL	32073	FL	759	679	1	0	48	44.68229675292969		0	1	0	0	0	0	0	0	0	0	0	0	0	03/01 - 03/14	9.3175716	.097657911	.096661083	92.682297	Middle
CLAY	LAKESIDE JUNIOR HIGH SCHOOL	32073	FL	745	640	5	1	48	44.68229675292969		0	1	0	0	0	0	0	0	0	0	0	0	0	01/18 - 01/31	45.186378	.097657911	.096661083	92.682297	Middle
CLAY	LAKESIDE JUNIOR HIGH SCHOOL	32073	FL	745	640	0	0	48	44.68229675292969		0	1	0	0	0	0	0	0	0	0	0	0	0	10/12 - 10/25	15.116412	.097657911	.096661083	92.682297	Middle
CLAY	LAKESIDE ELEMENTARY SCHOOL	32073	FL	742	579	1	0	47	43.75141525268555		0	1	0	0	0	0	0	0	0	0	0	0	0	02/01 - 02/14	27.365938	.097657911	.096661083	90.751419	Elementary
CLAY	LAKESIDE ELEMENTARY SCHOOL	32073	FL	742	579	6	2	47	43.75141525268555		0	1	0	0	0	0	0	0	0	0	0	0	0	04/12 - 04/25	19.286283	.097657911	.096661083	90.751419	Elementary
CLAY	LAKESIDE ELEMENTARY SCHOOL	32073	FL	726	550	2	0	47	43.75141525268555		0	1	0	0	0	0	0	0	0	0	0	0	0	01/04 - 01/17	71.737862	.097657911	.096661083	90.751419	Elementary
CLAY	LAKESIDE ELEMENTARY SCHOOL	32073	FL	726	550	0	0	47	43.75141525268555		0	1	0	0	0	0	0	0	0	0	0	0	0	01/18 - 01/31	45.186378	.097657911	.096661083	90.751419	Elementary
CLAY	LAKESIDE ELEMENTARY SCHOOL	32073	FL	726	550	2	0	47	43.75141525268555		0	1	0	0	0	0	0	0	0	0	0	0	0	11/09 - 11/22	29.092413	.097657911	.096661083	90.751419	Elementary
CLAY	LAKESIDE ELEMENTARY SCHOOL	32073	FL	742	579	1	0	47	43.75141525268555		0	1	0	0	0	0	0	0	0	0	0	0	0	02/15 - 02/28	15.930928	.097657911	.096661083	90.751419	Elementary
CLAY	LAKESIDE ELEMENTARY SCHOOL	32073	FL	726	550	2	0	47	43.75141525268555		0	1	0	0	0	0	0	0	0	0	0	0	0	11/30 - 12/13	38.50798	.097657911	.096661083	90.751419	Elementary
CLAY	LAKESIDE ELEMENTARY SCHOOL	32073	FL	726	550	0	0	47	43.75141525268555		0	1	0	0	0	0	0	0	0	0	0	0	0	10/12 - 10/25	15.116412	.097657911	.096661083	90.751419	Elementary
CLAY	LAKESIDE ELEMENTARY SCHOOL	32073	FL	742	579	0	0	47	43.75141525268555		0	1	0	0	0	0	0	0	0	0	0	0	0	03/29 - 04/11	11.337356	.097657911	.096661083	90.751419	Elementary
CLAY	LAKESIDE ELEMENTARY SCHOOL	32073	FL	742	579	0	0	47	43.75141525268555		0	1	0	0	0	0	0	0	0	0	0	0	0	03/15 - 03/28	10.197079	.097657911	.096661083	90.751419	Elementary
CLAY	LAKESIDE ELEMENTARY SCHOOL	32073	FL	726	550	0	1	47	43.75141525268555		0	1	0	0	0	0	0	0	0	0	0	0	0	10/26 - 11/08	18.309006	.097657911	.096661083	90.751419	Elementary
CLAY	LAKESIDE ELEMENTARY SCHOOL	32073	FL	742	579	0	0	47	43.75141525268555		0	1	0	0	0	0	0	0	0	0	0	0	0	03/01 - 03/14	9.3175716	.097657911	.096661083	90.751419	Elementary
CLAY	ORANGE PARK JUNIOR HIGH SCHOOL	32073	FL	688	526	0	0	41	38.1661262512207		0	1	0	0	0	0	0	0	0	0	0	0	0	03/01 - 03/14	9.3175716	.097657911	.096661083	79.166122	Middle
CLAY	ORANGE PARK JUNIOR HIGH SCHOOL	32073	FL	672	468	0	1	41	38.1661262512207		0	1	0	0	0	0	0	0	0	0	0	0	0	11/09 - 11/22	29.092413	.097657911	.096661083	79.166122	Middle
CLAY	ORANGE PARK JUNIOR HIGH SCHOOL	32073	FL	688	526	1	1	41	38.1661262512207		0	1	0	0	0	0	0	0	0	0	0	0	0	02/01 - 02/14	27.365938	.097657911	.096661083	79.166122	Middle
CLAY	ORANGE PARK JUNIOR HIGH SCHOOL	32073	FL	688	526	2	1	41	38.1661262512207		0	1	0	0	0	0	0	0	0	0	0	0	0	04/12 - 04/25	19.286283	.097657911	.096661083	79.166122	Middle
CLAY	ORANGE PARK JUNIOR HIGH SCHOOL	32073	FL	672	468	0	1	41	38.1661262512207		0	1	0	0	0	0	0	0	0	0	0	0	0	10/26 - 11/08	18.309006	.097657911	.096661083	79.166122	Middle
CLAY	ORANGE PARK JUNIOR HIGH SCHOOL	32073	FL	672	468	1	0	41	38.1661262512207		0	1	0	0	0	0	0	0	0	0	0	0	0	11/30 - 12/13	38.50798	.097657911	.096661083	79.166122	Middle
CLAY	ORANGE PARK JUNIOR HIGH SCHOOL	32073	FL	672	468	0	0	41	38.1661262512207		0	1	0	0	0	0	0	0	0	0	0	0	0	10/12 - 10/25	15.116412	.097657911	.096661083	79.166122	Middle
CLAY	ORANGE PARK JUNIOR HIGH SCHOOL	32073	FL	672	468	3	0	41	38.1661262512207		0	1	0	0	0	0	0	0	0	0	0	0	0	01/18 - 01/31	45.186378	.097657911	.096661083	79.166122	Middle
CLAY	ORANGE PARK JUNIOR HIGH SCHOOL	32073	FL	688	526	1	0	41	38.1661262512207		0	1	0	0	0	0	0	0	0	0	0	0	0	03/29 - 04/11	11.337356	.097657911	.096661083	79.166122	Middle
CLAY	ORANGE PARK JUNIOR HIGH SCHOOL	32073	FL	672	468	3	0	41	38.1661262512207		0	1	0	0	0	0	0	0	0	0	0	0	0	01/04 - 01/17	71.737862	.097657911	.096661083	79.166122	Middle
CLAY	ORANGE PARK JUNIOR HIGH SCHOOL	32073	FL	688	526	1	0	41	38.1661262512207		0	1	0	0	0	0	0	0	0	0	0	0	0	03/15 - 03/28	10.197079	.097657911	.096661083	79.166122	Middle
CLAY	ORANGE PARK JUNIOR HIGH SCHOOL	32073	FL	688	526	0	0	41	38.1661262512207		0	1	0	0	0	0	0	0	0	0	0	0	0	02/15 - 02/28	15.930928	.097657911	.096661083	79.166122	Middle
CLAY	WILKINSON JUNIOR HIGH SCHOOL	32068	FL	716	606	2	0	44	40.95877075195313		0	1	0	0	0	0	0	0	0	0	0	0	0	11/30 - 12/13	38.507549	.097650163	.09666121	84.958771	Middle
CLAY	WILKINSON JUNIOR HIGH SCHOOL	32068	FL	750	610	0	0	44	40.95877075195313		0	1	0	0	0	0	0	0	0	0	0	0	0	03/01 - 03/14	9.3173933	.097650163	.09666121	84.958771	Middle
CLAY	WILKINSON JUNIOR HIGH SCHOOL	32068	FL	716	606	2	0	44	40.95877075195313		0	1	0	0	0	0	0	0	0	0	0	0	0	10/12 - 10/25	15.116331	.097650163	.09666121	84.958771	Middle
CLAY	WILKINSON JUNIOR HIGH SCHOOL	32068	FL	750	610	0	0	44	40.95877075195313		0	1	0	0	0	0	0	0	0	0	0	0	0	03/15 - 03/28	10.197008	.097650163	.09666121	84.958771	Middle
CLAY	WILKINSON JUNIOR HIGH SCHOOL	32068	FL	750	610	0	0	44	40.95877075195313		0	1	0	0	0	0	0	0	0	0	0	0	0	03/29 - 04/11	11.337249	.097650163	.09666121	84.958771	Middle
CLAY	WILKINSON JUNIOR HIGH SCHOOL	32068	FL	750	610	4	0	44	40.95877075195313		0	1	0	0	0	0	0	0	0	0	0	0	0	04/12 - 04/25	19.286352	.097650163	.09666121	84.958771	Middle
CLAY	WILKINSON JUNIOR HIGH SCHOOL	32068	FL	716	606	1	0	44	40.95877075195313		0	1	0	0	0	0	0	0	0	0	0	0	0	01/18 - 01/31	45.1861	.097650163	.09666121	84.958771	Middle
CLAY	WILKINSON JUNIOR HIGH SCHOOL	32068	FL	750	610	1	0	44	40.95877075195313		0	1	0	0	0	0	0	0	0	0	0	0	0	02/01 - 02/14	27.36577	.097650163	.09666121	84.958771	Middle
CLAY	WILKINSON JUNIOR HIGH SCHOOL	32068	FL	716	606	1	1	44	40.95877075195313		0	1	0	0	0	0	0	0	0	0	0	0	0	10/26 - 11/08	18.309004	.097650163	.09666121	84.958771	Middle
CLAY	WILKINSON JUNIOR HIGH SCHOOL	32068	FL	716	606	0	0	44	40.95877075195313		0	1	0	0	0	0	0	0	0	0	0	0	0	11/09 - 11/22	29.092421	.097650163	.09666121	84.958771	Middle
CLAY	WILKINSON JUNIOR HIGH SCHOOL	32068	FL	716	606	5	1	44	40.95877075195313		0	1	0	0	0	0	0	0	0	0	0	0	0	01/04 - 01/17	71.737419	.097650163	.09666121	84.958771	Middle
CLAY	WILKINSON JUNIOR HIGH SCHOOL	32068	FL	750	610	1	1	44	40.95877075195313		0	1	0	0	0	0	0	0	0	0	0	0	0	02/15 - 02/28	15.930788	.097650163	.09666121	84.958771	Middle
CLAY	MONTCLAIR ELEMENTARY SCHOOL	32073	FL	464	321	0	0	36	33.51172256469727		0	1	0	0	0	0	0	0	0	0	0	0	0	01/18 - 01/31	45.186378	.097657911	.096661083	69.511719	Elementary
CLAY	MONTCLAIR ELEMENTARY SCHOOL	32073	FL	458	386	0	0	36	33.51172256469727		0	1	0	0	0	0	0	0	0	0	0	0	0	03/29 - 04/11	11.337356	.097657911	.096661083	69.511719	Elementary
CLAY	MONTCLAIR ELEMENTARY SCHOOL	32073	FL	464	321	0	0	36	33.51172256469727		0	1	0	0	0	0	0	0	0	0	0	0	0	10/12 - 10/25	15.116412	.097657911	.096661083	69.511719	Elementary
CLAY	MONTCLAIR ELEMENTARY SCHOOL	32073	FL	458	386	1	0	36	33.51172256469727		0	1	0	0	0	0	0	0	0	0	0	0	0	02/15 - 02/28	15.930928	.097657911	.096661083	69.511719	Elementary
CLAY	MONTCLAIR ELEMENTARY SCHOOL	32073	FL	464	321	0	0	36	33.51172256469727		0	1	0	0	0	0	0	0	0	0	0	0	0	11/09 - 11/22	29.092413	.097657911	.096661083	69.511719	Elementary
CLAY	MONTCLAIR ELEMENTARY SCHOOL	32073	FL	458	386	0	0	36	33.51172256469727		0	1	0	0	0	0	0	0	0	0	0	0	0	04/12 - 04/25	19.286283	.097657911	.096661083	69.511719	Elementary
CLAY	MONTCLAIR ELEMENTARY SCHOOL	32073	FL	464	321	0	0	36	33.51172256469727		0	1	0	0	0	0	0	0	0	0	0	0	0	10/26 - 11/08	18.309006	.097657911	.096661083	69.511719	Elementary
CLAY	MONTCLAIR ELEMENTARY SCHOOL	32073	FL	458	386	2	0	36	33.51172256469727		0	1	0	0	0	0	0	0	0	0	0	0	0	03/15 - 03/28	10.197079	.097657911	.096661083	69.511719	Elementary
CLAY	MONTCLAIR ELEMENTARY SCHOOL	32073	FL	464	321	1	0	36	33.51172256469727		0	1	0	0	0	0	0	0	0	0	0	0	0	01/04 - 01/17	71.737862	.097657911	.096661083	69.511719	Elementary
CLAY	MONTCLAIR ELEMENTARY SCHOOL	32073	FL	464	321	0	0	36	33.51172256469727		0	1	0	0	0	0	0	0	0	0	0	0	0	11/30 - 12/13	38.50798	.097657911	.096661083	69.511719	Elementary
CLAY	MONTCLAIR ELEMENTARY SCHOOL	32073	FL	458	386	1	0	36	33.51172256469727		0	1	0	0	0	0	0	0	0	0	0	0	0	02/01 - 02/14	27.365938	.097657911	.096661083	69.511719	Elementary
CLAY	MONTCLAIR ELEMENTARY SCHOOL	32073	FL	458	386	2	0	36	33.51172256469727		0	1	0	0	0	0	0	0	0	0	0	0	0	03/01 - 03/14	9.3175716	.097657911	.096661083	69.511719	Elementary
CLAY	MIDDLEBURG HIGH SCHOOL	32068	FL	1601	1443	12	0	98	91.22635650634766		0	1	0	0	0	0	0	0	0	0	0	0	0	01/04 - 01/17	71.737419	.097650163	.09666121	189.22635	High
CLAY	MIDDLEBURG HIGH SCHOOL	32068	FL	1601	1443	6	0	98	91.22635650634766		0	1	0	0	0	0	0	0	0	0	0	0	0	10/12 - 10/25	15.116331	.097650163	.09666121	189.22635	High
CLAY	MIDDLEBURG HIGH SCHOOL	32068	FL	1589	1427	4	0	98	91.22635650634766		0	1	0	0	0	0	0	0	0	0	0	0	0	03/29 - 04/11	11.337249	.097650163	.09666121	189.22635	High
CLAY	MIDDLEBURG HIGH SCHOOL	32068	FL	1589	1427	1	0	98	91.22635650634766		0	1	0	0	0	0	0	0	0	0	0	0	0	03/01 - 03/14	9.3173933	.097650163	.09666121	189.22635	High
CLAY	MIDDLEBURG HIGH SCHOOL	32068	FL	1589	1427	1	0	98	91.22635650634766		0	1	0	0	0	0	0	0	0	0	0	0	0	02/15 - 02/28	15.930788	.097650163	.09666121	189.22635	High
CLAY	MIDDLEBURG HIGH SCHOOL	32068	FL	1601	1443	5	0	98	91.22635650634766		0	1	0	0	0	0	0	0	0	0	0	0	0	11/30 - 12/13	38.507549	.097650163	.09666121	189.22635	High
CLAY	MIDDLEBURG HIGH SCHOOL	32068	FL	1589	1427	5	0	98	91.22635650634766		0	1	0	0	0	0	0	0	0	0	0	0	0	02/01 - 02/14	27.36577	.097650163	.09666121	189.22635	High
CLAY	MIDDLEBURG HIGH SCHOOL	32068	FL	1589	1427	6	0	98	91.22635650634766		0	1	0	0	0	0	0	0	0	0	0	0	0	04/12 - 04/25	19.286352	.097650163	.09666121	189.22635	High
CLAY	MIDDLEBURG HIGH SCHOOL	32068	FL	1601	1443	12	0	98	91.22635650634766		0	1	0	0	0	0	0	0	0	0	0	0	0	01/18 - 01/31	45.1861	.097650163	.09666121	189.22635	High
CLAY	MIDDLEBURG HIGH SCHOOL	32068	FL	1589	1427	0	0	98	91.22635650634766		0	1	0	0	0	0	0	0	0	0	0	0	0	03/15 - 03/28	10.197008	.097650163	.09666121	189.22635	High
CLAY	MIDDLEBURG HIGH SCHOOL	32068	FL	1601	1443	1	0	98	91.22635650634766		0	1	0	0	0	0	0	0	0	0	0	0	0	10/26 - 11/08	18.309004	.097650163	.09666121	189.22635	High
CLAY	MIDDLEBURG HIGH SCHOOL	32068	FL	1601	1443	1	0	98	91.22635650634766		0	1	0	0	0	0	0	0	0	0	0	0	0	11/09 - 11/22	29.092421	.097650163	.09666121	189.22635	High
CLAY	TYNES ELEMENTARY SCHOOL	32068	FL	992	739	1	0	65	60.50727462768555		0	1	0	0	0	0	0	0	0	0	0	0	0	11/30 - 12/13	38.507549	.097650163	.09666121	125.50728	Elementary
CLAY	TYNES ELEMENTARY SCHOOL	32068	FL	992	739	0	1	65	60.50727462768555		0	1	0	0	0	0	0	0	0	0	0	0	0	01/04 - 01/17	71.737419	.097650163	.09666121	125.50728	Elementary
CLAY	TYNES ELEMENTARY SCHOOL	32068	FL	1031	893	0	0	65	60.50727462768555		0	1	0	0	0	0	0	0	0	0	0	0	0	03/15 - 03/28	10.197008	.097650163	.09666121	125.50728	Elementary
CLAY	TYNES ELEMENTARY SCHOOL	32068	FL	1031	893	0	0	65	60.50727462768555		0	1	0	0	0	0	0	0	0	0	0	0	0	03/01 - 03/14	9.3173933	.097650163	.09666121	125.50728	Elementary
CLAY	TYNES ELEMENTARY SCHOOL	32068	FL	992	739	0	1	65	60.50727462768555		0	1	0	0	0	0	0	0	0	0	0	0	0	10/12 - 10/25	15.116331	.097650163	.09666121	125.50728	Elementary
CLAY	TYNES ELEMENTARY SCHOOL	32068	FL	1031	893	2	0	65	60.50727462768555		0	1	0	0	0	0	0	0	0	0	0	0	0	03/29 - 04/11	11.337249	.097650163	.09666121	125.50728	Elementary
CLAY	TYNES ELEMENTARY SCHOOL	32068	FL	1031	893	0	0	65	60.50727462768555		0	1	0	0	0	0	0	0	0	0	0	0	0	04/12 - 04/25	19.286352	.097650163	.09666121	125.50728	Elementary
CLAY	TYNES ELEMENTARY SCHOOL	32068	FL	1031	893	1	1	65	60.50727462768555		0	1	0	0	0	0	0	0	0	0	0	0	0	02/15 - 02/28	15.930788	.097650163	.09666121	125.50728	Elementary
CLAY	TYNES ELEMENTARY SCHOOL	32068	FL	992	739	0	0	65	60.50727462768555		0	1	0	0	0	0	0	0	0	0	0	0	0	11/09 - 11/22	29.092421	.097650163	.09666121	125.50728	Elementary
CLAY	TYNES ELEMENTARY SCHOOL	32068	FL	992	739	0	0	65	60.50727462768555		0	1	0	0	0	0	0	0	0	0	0	0	0	10/26 - 11/08	18.309004	.097650163	.09666121	125.50728	Elementary
CLAY	TYNES ELEMENTARY SCHOOL	32068	FL	1031	893	1	0	65	60.50727462768555		0	1	0	0	0	0	0	0	0	0	0	0	0	02/01 - 02/14	27.36577	.097650163	.09666121	125.50728	Elementary
CLAY	TYNES ELEMENTARY SCHOOL	32068	FL	992	739	2	0	65	60.50727462768555		0	1	0	0	0	0	0	0	0	0	0	0	0	01/18 - 01/31	45.1861	.097650163	.09666121	125.50728	Elementary
CLAY	RIDGEVIEW ELEMENTARY SCHOOL	32065	FL	562	420	0	0	47	43.75141525268555		0	1	0	0	0	0	0	0	0	0	0	0	0	11/30 - 12/13	38.507549	.097650163	.096661218	90.751419	Elementary
CLAY	RIDGEVIEW ELEMENTARY SCHOOL	32065	FL	562	420	1	0	47	43.75141525268555		0	1	0	0	0	0	0	0	0	0	0	0	0	10/12 - 10/25	15.11633	.097650163	.096661218	90.751419	Elementary
CLAY	RIDGEVIEW ELEMENTARY SCHOOL	32065	FL	562	420	0	0	47	43.75141525268555		0	1	0	0	0	0	0	0	0	0	0	0	0	10/26 - 11/08	18.309004	.097650163	.096661218	90.751419	Elementary
CLAY	RIDGEVIEW ELEMENTARY SCHOOL	32065	FL	562	420	5	1	47	43.75141525268555		0	1	0	0	0	0	0	0	0	0	0	0	0	01/18 - 01/31	45.186096	.097650163	.096661218	90.751419	Elementary
CLAY	RIDGEVIEW ELEMENTARY SCHOOL	32065	FL	574	509	0	1	47	43.75141525268555		0	1	0	0	0	0	0	0	0	0	0	0	0	02/15 - 02/28	15.930787	.097650163	.096661218	90.751419	Elementary
CLAY	RIDGEVIEW ELEMENTARY SCHOOL	32065	FL	574	509	0	0	47	43.75141525268555		0	1	0	0	0	0	0	0	0	0	0	0	0	03/01 - 03/14	9.3173933	.097650163	.096661218	90.751419	Elementary
CLAY	RIDGEVIEW ELEMENTARY SCHOOL	32065	FL	574	509	4	2	47	43.75141525268555		0	1	0	0	0	0	0	0	0	0	0	0	0	02/01 - 02/14	27.36577	.097650163	.096661218	90.751419	Elementary
CLAY	RIDGEVIEW ELEMENTARY SCHOOL	32065	FL	562	420	2	0	47	43.75141525268555		0	1	0	0	0	0	0	0	0	0	0	0	0	01/04 - 01/17	71.737411	.097650163	.096661218	90.751419	Elementary
CLAY	RIDGEVIEW ELEMENTARY SCHOOL	32065	FL	562	420	0	0	47	43.75141525268555		0	1	0	0	0	0	0	0	0	0	0	0	0	11/09 - 11/22	29.092419	.097650163	.096661218	90.751419	Elementary
CLAY	RIDGEVIEW ELEMENTARY SCHOOL	32065	FL	574	509	0	0	47	43.75141525268555		0	1	0	0	0	0	0	0	0	0	0	0	0	04/12 - 04/25	19.286352	.097650163	.096661218	90.751419	Elementary
CLAY	RIDGEVIEW ELEMENTARY SCHOOL	32065	FL	574	509	0	0	47	43.75141525268555		0	1	0	0	0	0	0	0	0	0	0	0	0	03/29 - 04/11	11.337248	.097650163	.096661218	90.751419	Elementary
CLAY	RIDGEVIEW ELEMENTARY SCHOOL	32065	FL	574	509	0	0	47	43.75141525268555		0	1	0	0	0	0	0	0	0	0	0	0	0	03/15 - 03/28	10.197007	.097650163	.096661218	90.751419	Elementary
CLAY	CLAY HILL ELEMENTARY SCHOOL	32234	FL	395	348	0	0	32	29.7881965637207		0	1	0	0	0	0	0	0	0	0	0	0	0	10/26 - 11/08	18.525106	.22203544	.091275834	61.788197	Elementary
CLAY	CLAY HILL ELEMENTARY SCHOOL	32234	FL	400	376	0	0	32	29.7881965637207		0	1	0	0	0	0	0	0	0	0	0	0	0	03/01 - 03/14	12.091572	.22203544	.091275834	61.788197	Elementary
CLAY	CLAY HILL ELEMENTARY SCHOOL	32234	FL	400	376	0	0	32	29.7881965637207		0	1	0	0	0	0	0	0	0	0	0	0	0	03/15 - 03/28	11.192061	.22203544	.091275834	61.788197	Elementary
CLAY	CLAY HILL ELEMENTARY SCHOOL	32234	FL	395	348	1	0	32	29.7881965637207		0	1	0	0	0	0	0	0	0	0	0	0	0	01/04 - 01/17	79.163956	.22203544	.091275834	61.788197	Elementary
CLAY	CLAY HILL ELEMENTARY SCHOOL	32234	FL	400	376	0	0	32	29.7881965637207		0	1	0	0	0	0	0	0	0	0	0	0	0	02/01 - 02/14	30.848509	.22203544	.091275834	61.788197	Elementary
CLAY	CLAY HILL ELEMENTARY SCHOOL	32234	FL	400	376	1	4	32	29.7881965637207		0	1	0	0	0	0	0	0	0	0	0	0	0	04/12 - 04/25	18.007191	.22203544	.091275834	61.788197	Elementary
CLAY	CLAY HILL ELEMENTARY SCHOOL	32234	FL	395	348	0	0	32	29.7881965637207		0	1	0	0	0	0	0	0	0	0	0	0	0	11/09 - 11/22	28.787392	.22203544	.091275834	61.788197	Elementary
CLAY	CLAY HILL ELEMENTARY SCHOOL	32234	FL	400	376	1	0	32	29.7881965637207		0	1	0	0	0	0	0	0	0	0	0	0	0	02/15 - 02/28	18.301651	.22203544	.091275834	61.788197	Elementary
CLAY	CLAY HILL ELEMENTARY SCHOOL	32234	FL	400	376	0	1	32	29.7881965637207		0	1	0	0	0	0	0	0	0	0	0	0	0	03/29 - 04/11	13.000045	.22203544	.091275834	61.788197	Elementary
CLAY	CLAY HILL ELEMENTARY SCHOOL	32234	FL	395	348	0	0	32	29.7881965637207		0	1	0	0	0	0	0	0	0	0	0	0	0	10/12 - 10/25	17.033426	.22203544	.091275834	61.788197	Elementary
CLAY	CLAY HILL ELEMENTARY SCHOOL	32234	FL	395	348	3	0	32	29.7881965637207		0	1	0	0	0	0	0	0	0	0	0	0	0	01/18 - 01/31	50.051533	.22203544	.091275834	61.788197	Elementary
CLAY	CLAY HILL ELEMENTARY SCHOOL	32234	FL	395	348	0	0	32	29.7881965637207		0	1	0	0	0	0	0	0	0	0	0	0	0	11/30 - 12/13	45.608063	.22203544	.091275834	61.788197	Elementary
CLAY	RIDGEVIEW HIGH SCHOOL	32065	FL	1513	1292	1	0	97	90.29547119140625		0	1	0	0	0	0	0	0	0	0	0	0	0	03/15 - 03/28	10.197007	.097650163	.096661218	187.29547	High
CLAY	RIDGEVIEW HIGH SCHOOL	32065	FL	1501	1291	8	1	97	90.29547119140625		0	1	0	0	0	0	0	0	0	0	0	0	0	01/04 - 01/17	71.737411	.097650163	.096661218	187.29547	High
CLAY	RIDGEVIEW HIGH SCHOOL	32065	FL	1501	1291	0	0	97	90.29547119140625		0	1	0	0	0	0	0	0	0	0	0	0	0	11/09 - 11/22	29.092419	.097650163	.096661218	187.29547	High
CLAY	RIDGEVIEW HIGH SCHOOL	32065	FL	1513	1292	8	0	97	90.29547119140625		0	1	0	0	0	0	0	0	0	0	0	0	0	04/12 - 04/25	19.286352	.097650163	.096661218	187.29547	High
CLAY	RIDGEVIEW HIGH SCHOOL	32065	FL	1513	1292	2	0	97	90.29547119140625		0	1	0	0	0	0	0	0	0	0	0	0	0	03/29 - 04/11	11.337248	.097650163	.096661218	187.29547	High
CLAY	RIDGEVIEW HIGH SCHOOL	32065	FL	1513	1292	3	0	97	90.29547119140625		0	1	0	0	0	0	0	0	0	0	0	0	0	03/01 - 03/14	9.3173933	.097650163	.096661218	187.29547	High
CLAY	RIDGEVIEW HIGH SCHOOL	32065	FL	1513	1292	4	0	97	90.29547119140625		0	1	0	0	0	0	0	0	0	0	0	0	0	02/01 - 02/14	27.36577	.097650163	.096661218	187.29547	High
CLAY	RIDGEVIEW HIGH SCHOOL	32065	FL	1501	1291	3	0	97	90.29547119140625		0	1	0	0	0	0	0	0	0	0	0	0	0	10/26 - 11/08	18.309004	.097650163	.096661218	187.29547	High
CLAY	RIDGEVIEW HIGH SCHOOL	32065	FL	1501	1291	16	0	97	90.29547119140625		0	1	0	0	0	0	0	0	0	0	0	0	0	01/18 - 01/31	45.186096	.097650163	.096661218	187.29547	High
CLAY	RIDGEVIEW HIGH SCHOOL	32065	FL	1513	1292	3	0	97	90.29547119140625		0	1	0	0	0	0	0	0	0	0	0	0	0	02/15 - 02/28	15.930787	.097650163	.096661218	187.29547	High
CLAY	RIDGEVIEW HIGH SCHOOL	32065	FL	1501	1291	2	0	97	90.29547119140625		0	1	0	0	0	0	0	0	0	0	0	0	0	11/30 - 12/13	38.507549	.097650163	.096661218	187.29547	High
CLAY	RIDGEVIEW HIGH SCHOOL	32065	FL	1501	1291	3	2	97	90.29547119140625		0	1	0	0	0	0	0	0	0	0	0	0	0	10/12 - 10/25	15.11633	.097650163	.096661218	187.29547	High
CLAY	LAKE ASBURY ELEMENTARY SCHOOL	32043	FL	838	753	4	1	58	53.99110794067383		0	1	0	0	0	0	0	0	0	0	0	0	0	04/12 - 04/25	19.303268	.098143108	.096678071	111.9911	Elementary
CLAY	LAKE ASBURY ELEMENTARY SCHOOL	32043	FL	797	633	0	0	58	53.99110794067383		0	1	0	0	0	0	0	0	0	0	0	0	0	01/18 - 01/31	45.15535	.098143108	.096678071	111.9911	Elementary
CLAY	LAKE ASBURY ELEMENTARY SCHOOL	32043	FL	838	753	2	0	58	53.99110794067383		0	1	0	0	0	0	0	0	0	0	0	0	0	02/01 - 02/14	27.340157	.098143108	.096678071	111.9911	Elementary
CLAY	LAKE ASBURY ELEMENTARY SCHOOL	32043	FL	797	633	0	0	58	53.99110794067383		0	1	0	0	0	0	0	0	0	0	0	0	0	11/09 - 11/22	28.985876	.098143108	.096678071	111.9911	Elementary
CLAY	LAKE ASBURY ELEMENTARY SCHOOL	32043	FL	797	633	0	0	58	53.99110794067383		0	1	0	0	0	0	0	0	0	0	0	0	0	10/12 - 10/25	15.107639	.098143108	.096678071	111.9911	Elementary
CLAY	LAKE ASBURY ELEMENTARY SCHOOL	32043	FL	838	753	1	0	58	53.99110794067383		0	1	0	0	0	0	0	0	0	0	0	0	0	03/01 - 03/14	9.315012	.098143108	.096678071	111.9911	Elementary
CLAY	LAKE ASBURY ELEMENTARY SCHOOL	32043	FL	797	633	4	0	58	53.99110794067383		0	1	0	0	0	0	0	0	0	0	0	0	0	01/04 - 01/17	71.838051	.098143108	.096678071	111.9911	Elementary
CLAY	LAKE ASBURY ELEMENTARY SCHOOL	32043	FL	797	633	1	0	58	53.99110794067383		0	1	0	0	0	0	0	0	0	0	0	0	0	11/30 - 12/13	38.574551	.098143108	.096678071	111.9911	Elementary
CLAY	LAKE ASBURY ELEMENTARY SCHOOL	32043	FL	838	753	2	2	58	53.99110794067383		0	1	0	0	0	0	0	0	0	0	0	0	0	03/29 - 04/11	11.348918	.098143108	.096678071	111.9911	Elementary
CLAY	LAKE ASBURY ELEMENTARY SCHOOL	32043	FL	797	633	0	0	58	53.99110794067383		0	1	0	0	0	0	0	0	0	0	0	0	0	10/26 - 11/08	18.263706	.098143108	.096678071	111.9911	Elementary
CLAY	LAKE ASBURY ELEMENTARY SCHOOL	32043	FL	838	753	1	0	58	53.99110794067383		0	1	0	0	0	0	0	0	0	0	0	0	0	02/15 - 02/28	15.902426	.098143108	.096678071	111.9911	Elementary
CLAY	LAKE ASBURY ELEMENTARY SCHOOL	32043	FL	838	753	1	0	58	53.99110794067383		0	1	0	0	0	0	0	0	0	0	0	0	0	03/15 - 03/28	10.17742	.098143108	.096678071	111.9911	Elementary
CLAY	R. C. BANNERMAN LEARNING CENTER	32043	FL	282	270	1	0	23	21.4102668762207		0	1	0	0	0	0	0	0	0	0	0	0	0	10/12 - 10/25	15.107639	.098143108	.096678071	44.410267	High
CLAY	R. C. BANNERMAN LEARNING CENTER	32043	FL	282	270	0	0	23	21.4102668762207		0	1	0	0	0	0	0	0	0	0	0	0	0	01/18 - 01/31	45.15535	.098143108	.096678071	44.410267	High
CLAY	R. C. BANNERMAN LEARNING CENTER	32043	FL	282	270	2	0	23	21.4102668762207		0	1	0	0	0	0	0	0	0	0	0	0	0	11/30 - 12/13	38.574551	.098143108	.096678071	44.410267	High
CLAY	R. C. BANNERMAN LEARNING CENTER	32043	FL	367	347	0	0	23	21.4102668762207		0	1	0	0	0	0	0	0	0	0	0	0	0	03/29 - 04/11	11.348918	.098143108	.096678071	44.410267	High
CLAY	R. C. BANNERMAN LEARNING CENTER	32043	FL	282	270	4	0	23	21.4102668762207		0	1	0	0	0	0	0	0	0	0	0	0	0	01/04 - 01/17	71.838051	.098143108	.096678071	44.410267	High
CLAY	R. C. BANNERMAN LEARNING CENTER	32043	FL	367	347	0	0	23	21.4102668762207		0	1	0	0	0	0	0	0	0	0	0	0	0	03/15 - 03/28	10.17742	.098143108	.096678071	44.410267	High
CLAY	R. C. BANNERMAN LEARNING CENTER	32043	FL	282	270	0	0	23	21.4102668762207		0	1	0	0	0	0	0	0	0	0	0	0	0	11/09 - 11/22	28.985876	.098143108	.096678071	44.410267	High
CLAY	R. C. BANNERMAN LEARNING CENTER	32043	FL	367	347	0	0	23	21.4102668762207		0	1	0	0	0	0	0	0	0	0	0	0	0	03/01 - 03/14	9.315012	.098143108	.096678071	44.410267	High
CLAY	R. C. BANNERMAN LEARNING CENTER	32043	FL	367	347	1	0	23	21.4102668762207		0	1	0	0	0	0	0	0	0	0	0	0	0	04/12 - 04/25	19.303268	.098143108	.096678071	44.410267	High
CLAY	R. C. BANNERMAN LEARNING CENTER	32043	FL	367	347	0	0	23	21.4102668762207		0	1	0	0	0	0	0	0	0	0	0	0	0	02/15 - 02/28	15.902426	.098143108	.096678071	44.410267	High
CLAY	R. C. BANNERMAN LEARNING CENTER	32043	FL	282	270	0	1	23	21.4102668762207		0	1	0	0	0	0	0	0	0	0	0	0	0	10/26 - 11/08	18.263706	.098143108	.096678071	44.410267	High
CLAY	R. C. BANNERMAN LEARNING CENTER	32043	FL	367	347	0	0	23	21.4102668762207		0	1	0	0	0	0	0	0	0	0	0	0	0	02/01 - 02/14	27.340157	.098143108	.096678071	44.410267	High
CLAY	J.L. WILKINSON ELEMENTARY SCHOOL	32068	FL	692	594	1	0	56	52.12934494018555		0	1	0	0	0	0	0	0	0	0	0	0	0	01/04 - 01/17	71.737419	.097650163	.09666121	108.12935	Elementary
CLAY	J.L. WILKINSON ELEMENTARY SCHOOL	32068	FL	691	626	0	0	56	52.12934494018555		0	1	0	0	0	0	0	0	0	0	0	0	0	04/12 - 04/25	19.286352	.097650163	.09666121	108.12935	Elementary
CLAY	J.L. WILKINSON ELEMENTARY SCHOOL	32068	FL	691	626	0	0	56	52.12934494018555		0	1	0	0	0	0	0	0	0	0	0	0	0	03/15 - 03/28	10.197008	.097650163	.09666121	108.12935	Elementary
CLAY	J.L. WILKINSON ELEMENTARY SCHOOL	32068	FL	692	594	1	0	56	52.12934494018555		0	1	0	0	0	0	0	0	0	0	0	0	0	11/30 - 12/13	38.507549	.097650163	.09666121	108.12935	Elementary
CLAY	J.L. WILKINSON ELEMENTARY SCHOOL	32068	FL	692	594	0	0	56	52.12934494018555		0	1	0	0	0	0	0	0	0	0	0	0	0	11/09 - 11/22	29.092421	.097650163	.09666121	108.12935	Elementary
CLAY	J.L. WILKINSON ELEMENTARY SCHOOL	32068	FL	692	594	0	0	56	52.12934494018555		0	1	0	0	0	0	0	0	0	0	0	0	0	10/12 - 10/25	15.116331	.097650163	.09666121	108.12935	Elementary
CLAY	J.L. WILKINSON ELEMENTARY SCHOOL	32068	FL	691	626	0	0	56	52.12934494018555		0	1	0	0	0	0	0	0	0	0	0	0	0	02/01 - 02/14	27.36577	.097650163	.09666121	108.12935	Elementary
CLAY	J.L. WILKINSON ELEMENTARY SCHOOL	32068	FL	691	626	0	0	56	52.12934494018555		0	1	0	0	0	0	0	0	0	0	0	0	0	03/01 - 03/14	9.3173933	.097650163	.09666121	108.12935	Elementary
CLAY	J.L. WILKINSON ELEMENTARY SCHOOL	32068	FL	692	594	0	1	56	52.12934494018555		0	1	0	0	0	0	0	0	0	0	0	0	0	10/26 - 11/08	18.309004	.097650163	.09666121	108.12935	Elementary
CLAY	J.L. WILKINSON ELEMENTARY SCHOOL	32068	FL	692	594	2	0	56	52.12934494018555		0	1	0	0	0	0	0	0	0	0	0	0	0	01/18 - 01/31	45.1861	.097650163	.09666121	108.12935	Elementary
CLAY	J.L. WILKINSON ELEMENTARY SCHOOL	32068	FL	691	626	0	0	56	52.12934494018555		0	1	0	0	0	0	0	0	0	0	0	0	0	02/15 - 02/28	15.930788	.097650163	.09666121	108.12935	Elementary
CLAY	J.L. WILKINSON ELEMENTARY SCHOOL	32068	FL	691	626	0	0	56	52.12934494018555		0	1	0	0	0	0	0	0	0	0	0	0	0	03/29 - 04/11	11.337249	.097650163	.09666121	108.12935	Elementary
CLAY	MCRAE ELEMENTARY SCHOOL	32656	FL	533	468	0	0	44	40.95877075195313		0	1	0	0	0	0	0	0	0	0	0	0	0	10/26 - 11/08	17.591709	.10850364	.090464272	84.958771	Elementary
CLAY	MCRAE ELEMENTARY SCHOOL	32656	FL	550	523	0	0	44	40.95877075195313		0	1	0	0	0	0	0	0	0	0	0	0	0	03/29 - 04/11	10.691054	.10850364	.090464272	84.958771	Elementary
CLAY	MCRAE ELEMENTARY SCHOOL	32656	FL	533	468	0	0	44	40.95877075195313		0	1	0	0	0	0	0	0	0	0	0	0	0	11/09 - 11/22	28.819622	.10850364	.090464272	84.958771	Elementary
CLAY	MCRAE ELEMENTARY SCHOOL	32656	FL	550	523	1	0	44	40.95877075195313		0	1	0	0	0	0	0	0	0	0	0	0	0	02/01 - 02/14	27.771751	.10850364	.090464272	84.958771	Elementary
CLAY	MCRAE ELEMENTARY SCHOOL	32656	FL	533	468	0	0	44	40.95877075195313		0	1	0	0	0	0	0	0	0	0	0	0	0	10/12 - 10/25	14.743618	.10850364	.090464272	84.958771	Elementary
CLAY	MCRAE ELEMENTARY SCHOOL	32656	FL	550	523	0	1	44	40.95877075195313		0	1	0	0	0	0	0	0	0	0	0	0	0	04/12 - 04/25	18.357763	.10850364	.090464272	84.958771	Elementary
CLAY	MCRAE ELEMENTARY SCHOOL	32656	FL	550	523	0	0	44	40.95877075195313		0	1	0	0	0	0	0	0	0	0	0	0	0	03/01 - 03/14	9.2958927	.10850364	.090464272	84.958771	Elementary
CLAY	MCRAE ELEMENTARY SCHOOL	32656	FL	550	523	0	0	44	40.95877075195313		0	1	0	0	0	0	0	0	0	0	0	0	0	03/15 - 03/28	9.9441957	.10850364	.090464272	84.958771	Elementary
CLAY	MCRAE ELEMENTARY SCHOOL	32656	FL	533	468	0	0	44	40.95877075195313		0	1	0	0	0	0	0	0	0	0	0	0	0	11/30 - 12/13	38.727154	.10850364	.090464272	84.958771	Elementary
CLAY	MCRAE ELEMENTARY SCHOOL	32656	FL	533	468	0	0	44	40.95877075195313		0	1	0	0	0	0	0	0	0	0	0	0	0	01/04 - 01/17	71.191032	.10850364	.090464272	84.958771	Elementary
CLAY	MCRAE ELEMENTARY SCHOOL	32656	FL	550	523	0	0	44	40.95877075195313		0	1	0	0	0	0	0	0	0	0	0	0	0	02/15 - 02/28	16.122925	.10850364	.090464272	84.958771	Elementary
CLAY	MCRAE ELEMENTARY SCHOOL	32656	FL	533	468	1	1	44	40.95877075195313		0	1	0	0	0	0	0	0	0	0	0	0	0	01/18 - 01/31	44.629593	.10850364	.090464272	84.958771	Elementary
CLAY	FLEMING ISLAND ELEMENTARY SCHOOL	32003	FL	712	576	0	0	57	53.06022644042969		0	1	0	0	0	0	0	0	0	0	0	0	0	02/01 - 02/14	27.36577	.097650163	.096661218	110.06023	Elementary
CLAY	FLEMING ISLAND ELEMENTARY SCHOOL	32003	FL	689	542	2	0	57	53.06022644042969		0	1	0	0	0	0	0	0	0	0	0	0	0	11/30 - 12/13	38.507549	.097650163	.096661218	110.06023	Elementary
CLAY	FLEMING ISLAND ELEMENTARY SCHOOL	32003	FL	689	542	0	0	57	53.06022644042969		0	1	0	0	0	0	0	0	0	0	0	0	0	01/04 - 01/17	71.737411	.097650163	.096661218	110.06023	Elementary
CLAY	FLEMING ISLAND ELEMENTARY SCHOOL	32003	FL	689	542	0	0	57	53.06022644042969		0	1	0	0	0	0	0	0	0	0	0	0	0	10/12 - 10/25	15.116331	.097650163	.096661218	110.06023	Elementary
CLAY	FLEMING ISLAND ELEMENTARY SCHOOL	32003	FL	712	576	1	0	57	53.06022644042969		0	1	0	0	0	0	0	0	0	0	0	0	0	03/15 - 03/28	10.197007	.097650163	.096661218	110.06023	Elementary
CLAY	FLEMING ISLAND ELEMENTARY SCHOOL	32003	FL	712	576	3	1	57	53.06022644042969		0	1	0	0	0	0	0	0	0	0	0	0	0	02/15 - 02/28	15.930788	.097650163	.096661218	110.06023	Elementary
CLAY	FLEMING ISLAND ELEMENTARY SCHOOL	32003	FL	712	576	0	0	57	53.06022644042969		0	1	0	0	0	0	0	0	0	0	0	0	0	03/29 - 04/11	11.337248	.097650163	.096661218	110.06023	Elementary
CLAY	FLEMING ISLAND ELEMENTARY SCHOOL	32003	FL	712	576	0	0	57	53.06022644042969		0	1	0	0	0	0	0	0	0	0	0	0	0	04/12 - 04/25	19.286354	.097650163	.096661218	110.06023	Elementary
CLAY	FLEMING ISLAND ELEMENTARY SCHOOL	32003	FL	689	542	1	0	57	53.06022644042969		0	1	0	0	0	0	0	0	0	0	0	0	0	11/09 - 11/22	29.092421	.097650163	.096661218	110.06023	Elementary
CLAY	FLEMING ISLAND ELEMENTARY SCHOOL	32003	FL	712	576	0	1	57	53.06022644042969		0	1	0	0	0	0	0	0	0	0	0	0	0	03/01 - 03/14	9.3173933	.097650163	.096661218	110.06023	Elementary
CLAY	FLEMING ISLAND ELEMENTARY SCHOOL	32003	FL	689	542	2	0	57	53.06022644042969		0	1	0	0	0	0	0	0	0	0	0	0	0	01/18 - 01/31	45.1861	.097650163	.096661218	110.06023	Elementary
CLAY	FLEMING ISLAND ELEMENTARY SCHOOL	32003	FL	689	542	0	0	57	53.06022644042969		0	1	0	0	0	0	0	0	0	0	0	0	0	10/26 - 11/08	18.309002	.097650163	.096661218	110.06023	Elementary
CLAY	FLORIDA YOUTH CHALLENGE ACADEMY	32091	FL	13	13	0	0	4	3.723524570465088		0	1	0	0	0	0	0	0	0	0	0	0	0	04/12 - 04/25	11.021852	.1930337	.042091671	7.7235246	High
CLAY	FLORIDA YOUTH CHALLENGE ACADEMY	32091	FL	13	13	0	0	4	3.723524570465088		0	1	0	0	0	0	0	0	0	0	0	0	0	02/15 - 02/28	17.650002	.1930337	.042091671	7.7235246	High
CLAY	FLORIDA YOUTH CHALLENGE ACADEMY	32091	FL	14	14	0	0	4	3.723524570465088		0	1	0	0	0	0	0	0	0	0	0	0	0	10/26 - 11/08	11.946624	.1930337	.042091671	7.7235246	High
CLAY	FLORIDA YOUTH CHALLENGE ACADEMY	32091	FL	14	14	0	0	4	3.723524570465088		0	1	0	0	0	0	0	0	0	0	0	0	0	01/04 - 01/17	66.84111	.1930337	.042091671	7.7235246	High
CLAY	FLORIDA YOUTH CHALLENGE ACADEMY	32091	FL	13	13	0	0	4	3.723524570465088		0	1	0	0	0	0	0	0	0	0	0	0	0	03/01 - 03/14	9.1270599	.1930337	.042091671	7.7235246	High
CLAY	FLORIDA YOUTH CHALLENGE ACADEMY	32091	FL	14	14	0	0	4	3.723524570465088		0	1	0	0	0	0	0	0	0	0	0	0	0	11/09 - 11/22	26.705681	.1930337	.042091671	7.7235246	High
CLAY	FLORIDA YOUTH CHALLENGE ACADEMY	32091	FL	14	14	0	0	4	3.723524570465088		0	1	0	0	0	0	0	0	0	0	0	0	0	01/18 - 01/31	40.248234	.1930337	.042091671	7.7235246	High
CLAY	FLORIDA YOUTH CHALLENGE ACADEMY	32091	FL	14	14	0	0	4	3.723524570465088		0	1	0	0	0	0	0	0	0	0	0	0	0	10/12 - 10/25	11.804891	.1930337	.042091671	7.7235246	High
CLAY	FLORIDA YOUTH CHALLENGE ACADEMY	32091	FL	13	13	0	0	4	3.723524570465088		0	1	0	0	0	0	0	0	0	0	0	0	0	03/29 - 04/11	5.5861316	.1930337	.042091671	7.7235246	High
CLAY	FLORIDA YOUTH CHALLENGE ACADEMY	32091	FL	14	14	0	0	4	3.723524570465088		0	1	0	0	0	0	0	0	0	0	0	0	0	11/30 - 12/13	40.435833	.1930337	.042091671	7.7235246	High
CLAY	FLORIDA YOUTH CHALLENGE ACADEMY	32091	FL	13	13	0	0	4	3.723524570465088		0	1	0	0	0	0	0	0	0	0	0	0	0	02/01 - 02/14	30.985744	.1930337	.042091671	7.7235246	High
CLAY	FLORIDA YOUTH CHALLENGE ACADEMY	32091	FL	13	13	0	0	4	3.723524570465088		0	1	0	0	0	0	0	0	0	0	0	0	0	03/15 - 03/28	7.9559102	.1930337	.042091671	7.7235246	High
CLAY	RIDEOUT ELEMENTARY SCHOOL	32068	FL	458	427	0	0	43	40.02788925170898		0	1	0	0	0	0	0	0	0	0	0	0	0	03/29 - 04/11	11.337249	.097650163	.09666121	83.027893	Elementary
CLAY	RIDEOUT ELEMENTARY SCHOOL	32068	FL	444	372	0	0	43	40.02788925170898		0	1	0	0	0	0	0	0	0	0	0	0	0	10/26 - 11/08	18.309004	.097650163	.09666121	83.027893	Elementary
CLAY	RIDEOUT ELEMENTARY SCHOOL	32068	FL	444	372	3	0	43	40.02788925170898		0	1	0	0	0	0	0	0	0	0	0	0	0	01/04 - 01/17	71.737419	.097650163	.09666121	83.027893	Elementary
CLAY	RIDEOUT ELEMENTARY SCHOOL	32068	FL	458	427	0	0	43	40.02788925170898		0	1	0	0	0	0	0	0	0	0	0	0	0	04/12 - 04/25	19.286352	.097650163	.09666121	83.027893	Elementary
CLAY	RIDEOUT ELEMENTARY SCHOOL	32068	FL	458	427	3	1	43	40.02788925170898		0	1	0	0	0	0	0	0	0	0	0	0	0	02/15 - 02/28	15.930788	.097650163	.09666121	83.027893	Elementary
CLAY	RIDEOUT ELEMENTARY SCHOOL	32068	FL	458	427	3	5	43	40.02788925170898		0	1	0	0	0	0	0	0	0	0	0	0	0	02/01 - 02/14	27.36577	.097650163	.09666121	83.027893	Elementary
CLAY	RIDEOUT ELEMENTARY SCHOOL	32068	FL	444	372	0	0	43	40.02788925170898		0	1	0	0	0	0	0	0	0	0	0	0	0	11/30 - 12/13	38.507549	.097650163	.09666121	83.027893	Elementary
CLAY	RIDEOUT ELEMENTARY SCHOOL	32068	FL	444	372	0	0	43	40.02788925170898		0	1	0	0	0	0	0	0	0	0	0	0	0	10/12 - 10/25	15.116331	.097650163	.09666121	83.027893	Elementary
CLAY	RIDEOUT ELEMENTARY SCHOOL	32068	FL	458	427	0	0	43	40.02788925170898		0	1	0	0	0	0	0	0	0	0	0	0	0	03/01 - 03/14	9.3173933	.097650163	.09666121	83.027893	Elementary
CLAY	RIDEOUT ELEMENTARY SCHOOL	32068	FL	444	372	1	0	43	40.02788925170898		0	1	0	0	0	0	0	0	0	0	0	0	0	01/18 - 01/31	45.1861	.097650163	.09666121	83.027893	Elementary
CLAY	RIDEOUT ELEMENTARY SCHOOL	32068	FL	458	427	1	0	43	40.02788925170898		0	1	0	0	0	0	0	0	0	0	0	0	0	03/15 - 03/28	10.197008	.097650163	.09666121	83.027893	Elementary
CLAY	RIDEOUT ELEMENTARY SCHOOL	32068	FL	444	372	0	0	43	40.02788925170898		0	1	0	0	0	0	0	0	0	0	0	0	0	11/09 - 11/22	29.092421	.097650163	.09666121	83.027893	Elementary
CLAY	FLEMING ISLAND HIGH SCHOOL	32003	FL	1992	1868	0	0	108	100.5351638793945		0	1	0	0	0	0	0	0	0	0	0	0	0	03/29 - 04/11	11.337248	.097650163	.096661218	208.53516	High
CLAY	FLEMING ISLAND HIGH SCHOOL	32003	FL	1966	1801	1	0	108	100.5351638793945		0	1	0	0	0	0	0	0	0	0	0	0	0	10/12 - 10/25	15.116331	.097650163	.096661218	208.53516	High
CLAY	FLEMING ISLAND HIGH SCHOOL	32003	FL	1966	1801	15	0	108	100.5351638793945		0	1	0	0	0	0	0	0	0	0	0	0	0	01/18 - 01/31	45.1861	.097650163	.096661218	208.53516	High
CLAY	FLEMING ISLAND HIGH SCHOOL	32003	FL	1966	1801	1	0	108	100.5351638793945		0	1	0	0	0	0	0	0	0	0	0	0	0	10/26 - 11/08	18.309002	.097650163	.096661218	208.53516	High
CLAY	FLEMING ISLAND HIGH SCHOOL	32003	FL	1992	1868	3	0	108	100.5351638793945		0	1	0	0	0	0	0	0	0	0	0	0	0	04/12 - 04/25	19.286354	.097650163	.096661218	208.53516	High
CLAY	FLEMING ISLAND HIGH SCHOOL	32003	FL	1992	1868	7	0	108	100.5351638793945		0	1	0	0	0	0	0	0	0	0	0	0	0	02/15 - 02/28	15.930788	.097650163	.096661218	208.53516	High
CLAY	FLEMING ISLAND HIGH SCHOOL	32003	FL	1966	1801	1	0	108	100.5351638793945		0	1	0	0	0	0	0	0	0	0	0	0	0	11/30 - 12/13	38.507549	.097650163	.096661218	208.53516	High
CLAY	FLEMING ISLAND HIGH SCHOOL	32003	FL	1992	1868	8	1	108	100.5351638793945		0	1	0	0	0	0	0	0	0	0	0	0	0	02/01 - 02/14	27.36577	.097650163	.096661218	208.53516	High
CLAY	FLEMING ISLAND HIGH SCHOOL	32003	FL	1992	1868	1	2	108	100.5351638793945		0	1	0	0	0	0	0	0	0	0	0	0	0	03/01 - 03/14	9.3173933	.097650163	.096661218	208.53516	High
CLAY	FLEMING ISLAND HIGH SCHOOL	32003	FL	1966	1801	17	0	108	100.5351638793945		0	1	0	0	0	0	0	0	0	0	0	0	0	01/04 - 01/17	71.737411	.097650163	.096661218	208.53516	High
CLAY	FLEMING ISLAND HIGH SCHOOL	32003	FL	1966	1801	3	0	108	100.5351638793945		0	1	0	0	0	0	0	0	0	0	0	0	0	11/09 - 11/22	29.092421	.097650163	.096661218	208.53516	High
CLAY	FLEMING ISLAND HIGH SCHOOL	32003	FL	1992	1868	11	0	108	100.5351638793945		0	1	0	0	0	0	0	0	0	0	0	0	0	03/15 - 03/28	10.197007	.097650163	.096661218	208.53516	High
CLAY	SWIMMING PEN CREEK ELEMENTARY SCHOOL	32068	FL	493	382	0	0	35	32.58084106445313		0	1	0	0	0	0	0	0	0	0	0	0	0	01/18 - 01/31	45.1861	.097650163	.09666121	67.580841	Elementary
CLAY	SWIMMING PEN CREEK ELEMENTARY SCHOOL	32068	FL	493	382	0	0	35	32.58084106445313		0	1	0	0	0	0	0	0	0	0	0	0	0	11/30 - 12/13	38.507549	.097650163	.09666121	67.580841	Elementary
CLAY	SWIMMING PEN CREEK ELEMENTARY SCHOOL	32068	FL	493	382	0	0	35	32.58084106445313		0	1	0	0	0	0	0	0	0	0	0	0	0	10/26 - 11/08	18.309004	.097650163	.09666121	67.580841	Elementary
CLAY	SWIMMING PEN CREEK ELEMENTARY SCHOOL	32068	FL	494	445	1	0	35	32.58084106445313		0	1	0	0	0	0	0	0	0	0	0	0	0	03/01 - 03/14	9.3173933	.097650163	.09666121	67.580841	Elementary
CLAY	SWIMMING PEN CREEK ELEMENTARY SCHOOL	32068	FL	494	445	0	0	35	32.58084106445313		0	1	0	0	0	0	0	0	0	0	0	0	0	03/29 - 04/11	11.337249	.097650163	.09666121	67.580841	Elementary
CLAY	SWIMMING PEN CREEK ELEMENTARY SCHOOL	32068	FL	493	382	1	0	35	32.58084106445313		0	1	0	0	0	0	0	0	0	0	0	0	0	01/04 - 01/17	71.737419	.097650163	.09666121	67.580841	Elementary
CLAY	SWIMMING PEN CREEK ELEMENTARY SCHOOL	32068	FL	494	445	0	0	35	32.58084106445313		0	1	0	0	0	0	0	0	0	0	0	0	0	04/12 - 04/25	19.286352	.097650163	.09666121	67.580841	Elementary
CLAY	SWIMMING PEN CREEK ELEMENTARY SCHOOL	32068	FL	493	382	0	0	35	32.58084106445313		0	1	0	0	0	0	0	0	0	0	0	0	0	10/12 - 10/25	15.116331	.097650163	.09666121	67.580841	Elementary
CLAY	SWIMMING PEN CREEK ELEMENTARY SCHOOL	32068	FL	494	445	1	0	35	32.58084106445313		0	1	0	0	0	0	0	0	0	0	0	0	0	03/15 - 03/28	10.197008	.097650163	.09666121	67.580841	Elementary
CLAY	SWIMMING PEN CREEK ELEMENTARY SCHOOL	32068	FL	493	382	0	0	35	32.58084106445313		0	1	0	0	0	0	0	0	0	0	0	0	0	11/09 - 11/22	29.092421	.097650163	.09666121	67.580841	Elementary
CLAY	SWIMMING PEN CREEK ELEMENTARY SCHOOL	32068	FL	494	445	1	0	35	32.58084106445313		0	1	0	0	0	0	0	0	0	0	0	0	0	02/01 - 02/14	27.36577	.097650163	.09666121	67.580841	Elementary
CLAY	SWIMMING PEN CREEK ELEMENTARY SCHOOL	32068	FL	494	445	0	0	35	32.58084106445313		0	1	0	0	0	0	0	0	0	0	0	0	0	02/15 - 02/28	15.930788	.097650163	.09666121	67.580841	Elementary
CLAY	THUNDERBOLT ELEMENTARY SCHOOL	32003	FL	831	647	1	0	65	60.50727462768555		0	1	0	0	0	0	0	0	0	0	0	0	0	10/26 - 11/08	18.309002	.097650163	.096661218	125.50728	Elementary
CLAY	THUNDERBOLT ELEMENTARY SCHOOL	32003	FL	831	647	0	0	65	60.50727462768555		0	1	0	0	0	0	0	0	0	0	0	0	0	10/12 - 10/25	15.116331	.097650163	.096661218	125.50728	Elementary
CLAY	THUNDERBOLT ELEMENTARY SCHOOL	32003	FL	831	647	0	0	65	60.50727462768555		0	1	0	0	0	0	0	0	0	0	0	0	0	11/30 - 12/13	38.507549	.097650163	.096661218	125.50728	Elementary
CLAY	THUNDERBOLT ELEMENTARY SCHOOL	32003	FL	831	647	1	0	65	60.50727462768555		0	1	0	0	0	0	0	0	0	0	0	0	0	11/09 - 11/22	29.092421	.097650163	.096661218	125.50728	Elementary
CLAY	THUNDERBOLT ELEMENTARY SCHOOL	32003	FL	861	724	1	0	65	60.50727462768555		0	1	0	0	0	0	0	0	0	0	0	0	0	03/15 - 03/28	10.197007	.097650163	.096661218	125.50728	Elementary
CLAY	THUNDERBOLT ELEMENTARY SCHOOL	32003	FL	861	724	1	0	65	60.50727462768555		0	1	0	0	0	0	0	0	0	0	0	0	0	03/29 - 04/11	11.337248	.097650163	.096661218	125.50728	Elementary
CLAY	THUNDERBOLT ELEMENTARY SCHOOL	32003	FL	831	647	2	0	65	60.50727462768555		0	1	0	0	0	0	0	0	0	0	0	0	0	01/18 - 01/31	45.1861	.097650163	.096661218	125.50728	Elementary
CLAY	THUNDERBOLT ELEMENTARY SCHOOL	32003	FL	831	647	4	1	65	60.50727462768555		0	1	0	0	0	0	0	0	0	0	0	0	0	01/04 - 01/17	71.737411	.097650163	.096661218	125.50728	Elementary
CLAY	THUNDERBOLT ELEMENTARY SCHOOL	32003	FL	861	724	2	2	65	60.50727462768555		0	1	0	0	0	0	0	0	0	0	0	0	0	04/12 - 04/25	19.286354	.097650163	.096661218	125.50728	Elementary
CLAY	THUNDERBOLT ELEMENTARY SCHOOL	32003	FL	861	724	0	0	65	60.50727462768555		0	1	0	0	0	0	0	0	0	0	0	0	0	03/01 - 03/14	9.3173933	.097650163	.096661218	125.50728	Elementary
CLAY	THUNDERBOLT ELEMENTARY SCHOOL	32003	FL	861	724	3	0	65	60.50727462768555		0	1	0	0	0	0	0	0	0	0	0	0	0	02/01 - 02/14	27.36577	.097650163	.096661218	125.50728	Elementary
CLAY	THUNDERBOLT ELEMENTARY SCHOOL	32003	FL	861	724	2	0	65	60.50727462768555		0	1	0	0	0	0	0	0	0	0	0	0	0	02/15 - 02/28	15.930788	.097650163	.096661218	125.50728	Elementary
CLAY	LAKE ASBURY JUNIOR HIGH SCHOOL	32043	FL	1038	960	2	1	70	65.16168212890625		0	1	0	0	0	0	0	0	0	0	0	0	0	01/18 - 01/31	45.15535	.098143108	.096678071	135.16168	Middle
CLAY	LAKE ASBURY JUNIOR HIGH SCHOOL	32043	FL	1077	1019	0	0	70	65.16168212890625		0	1	0	0	0	0	0	0	0	0	0	0	0	03/29 - 04/11	11.348918	.098143108	.096678071	135.16168	Middle
CLAY	LAKE ASBURY JUNIOR HIGH SCHOOL	32043	FL	1038	960	1	0	70	65.16168212890625		0	1	0	0	0	0	0	0	0	0	0	0	0	11/30 - 12/13	38.574551	.098143108	.096678071	135.16168	Middle
CLAY	LAKE ASBURY JUNIOR HIGH SCHOOL	32043	FL	1038	960	3	0	70	65.16168212890625		0	1	0	0	0	0	0	0	0	0	0	0	0	01/04 - 01/17	71.838051	.098143108	.096678071	135.16168	Middle
CLAY	LAKE ASBURY JUNIOR HIGH SCHOOL	32043	FL	1077	1019	0	0	70	65.16168212890625		0	1	0	0	0	0	0	0	0	0	0	0	0	02/01 - 02/14	27.340157	.098143108	.096678071	135.16168	Middle
CLAY	LAKE ASBURY JUNIOR HIGH SCHOOL	32043	FL	1038	960	2	0	70	65.16168212890625		0	1	0	0	0	0	0	0	0	0	0	0	0	10/12 - 10/25	15.107639	.098143108	.096678071	135.16168	Middle
CLAY	LAKE ASBURY JUNIOR HIGH SCHOOL	32043	FL	1038	960	2	1	70	65.16168212890625		0	1	0	0	0	0	0	0	0	0	0	0	0	11/09 - 11/22	28.985876	.098143108	.096678071	135.16168	Middle
CLAY	LAKE ASBURY JUNIOR HIGH SCHOOL	32043	FL	1077	1019	1	0	70	65.16168212890625		0	1	0	0	0	0	0	0	0	0	0	0	0	03/15 - 03/28	10.17742	.098143108	.096678071	135.16168	Middle
CLAY	LAKE ASBURY JUNIOR HIGH SCHOOL	32043	FL	1077	1019	0	0	70	65.16168212890625		0	1	0	0	0	0	0	0	0	0	0	0	0	04/12 - 04/25	19.303268	.098143108	.096678071	135.16168	Middle
CLAY	LAKE ASBURY JUNIOR HIGH SCHOOL	32043	FL	1077	1019	4	1	70	65.16168212890625		0	1	0	0	0	0	0	0	0	0	0	0	0	03/01 - 03/14	9.315012	.098143108	.096678071	135.16168	Middle
CLAY	LAKE ASBURY JUNIOR HIGH SCHOOL	32043	FL	1038	960	4	0	70	65.16168212890625		0	1	0	0	0	0	0	0	0	0	0	0	0	10/26 - 11/08	18.263706	.098143108	.096678071	135.16168	Middle
CLAY	LAKE ASBURY JUNIOR HIGH SCHOOL	32043	FL	1077	1019	0	0	70	65.16168212890625		0	1	0	0	0	0	0	0	0	0	0	0	0	02/15 - 02/28	15.902426	.098143108	.096678071	135.16168	Middle
CLAY	ARGYLE ELEMENTARY SCHOOL	32073	FL	689	524	0	0	47	43.75141525268555		0	1	0	0	0	0	0	0	0	0	0	0	0	03/01 - 03/14	9.3175716	.097657911	.096661083	90.751419	Elementary
CLAY	ARGYLE ELEMENTARY SCHOOL	32073	FL	669	418	1	0	47	43.75141525268555		0	1	0	0	0	0	0	0	0	0	0	0	0	10/12 - 10/25	15.116412	.097657911	.096661083	90.751419	Elementary
CLAY	ARGYLE ELEMENTARY SCHOOL	32073	FL	669	418	0	0	47	43.75141525268555		0	1	0	0	0	0	0	0	0	0	0	0	0	10/26 - 11/08	18.309006	.097657911	.096661083	90.751419	Elementary
CLAY	ARGYLE ELEMENTARY SCHOOL	32073	FL	669	418	1	0	47	43.75141525268555		0	1	0	0	0	0	0	0	0	0	0	0	0	01/18 - 01/31	45.186378	.097657911	.096661083	90.751419	Elementary
CLAY	ARGYLE ELEMENTARY SCHOOL	32073	FL	669	418	1	0	47	43.75141525268555		0	1	0	0	0	0	0	0	0	0	0	0	0	11/09 - 11/22	29.092413	.097657911	.096661083	90.751419	Elementary
CLAY	ARGYLE ELEMENTARY SCHOOL	32073	FL	669	418	0	0	47	43.75141525268555		0	1	0	0	0	0	0	0	0	0	0	0	0	11/30 - 12/13	38.50798	.097657911	.096661083	90.751419	Elementary
CLAY	ARGYLE ELEMENTARY SCHOOL	32073	FL	689	524	3	0	47	43.75141525268555		0	1	0	0	0	0	0	0	0	0	0	0	0	03/29 - 04/11	11.337356	.097657911	.096661083	90.751419	Elementary
CLAY	ARGYLE ELEMENTARY SCHOOL	32073	FL	689	524	0	0	47	43.75141525268555		0	1	0	0	0	0	0	0	0	0	0	0	0	03/15 - 03/28	10.197079	.097657911	.096661083	90.751419	Elementary
CLAY	ARGYLE ELEMENTARY SCHOOL	32073	FL	689	524	1	0	47	43.75141525268555		0	1	0	0	0	0	0	0	0	0	0	0	0	04/12 - 04/25	19.286283	.097657911	.096661083	90.751419	Elementary
CLAY	ARGYLE ELEMENTARY SCHOOL	32073	FL	689	524	1	0	47	43.75141525268555		0	1	0	0	0	0	0	0	0	0	0	0	0	02/01 - 02/14	27.365938	.097657911	.096661083	90.751419	Elementary
CLAY	ARGYLE ELEMENTARY SCHOOL	32073	FL	669	418	0	1	47	43.75141525268555		0	1	0	0	0	0	0	0	0	0	0	0	0	01/04 - 01/17	71.737862	.097657911	.096661083	90.751419	Elementary
CLAY	ARGYLE ELEMENTARY SCHOOL	32073	FL	689	524	1	0	47	43.75141525268555		0	1	0	0	0	0	0	0	0	0	0	0	0	02/15 - 02/28	15.930928	.097657911	.096661083	90.751419	Elementary
CLAY	COPPERGATE ELEMENTARY SCHOOL	32068	FL	463	342	0	0	44	40.95877075195313		0	1	0	0	0	0	0	0	0	0	0	0	0	10/26 - 11/08	18.309004	.097650163	.09666121	84.958771	Elementary
CLAY	COPPERGATE ELEMENTARY SCHOOL	32068	FL	463	342	2	0	44	40.95877075195313		0	1	0	0	0	0	0	0	0	0	0	0	0	01/18 - 01/31	45.1861	.097650163	.09666121	84.958771	Elementary
CLAY	COPPERGATE ELEMENTARY SCHOOL	32068	FL	463	342	1	0	44	40.95877075195313		0	1	0	0	0	0	0	0	0	0	0	0	0	01/04 - 01/17	71.737419	.097650163	.09666121	84.958771	Elementary
CLAY	COPPERGATE ELEMENTARY SCHOOL	32068	FL	505	455	1	0	44	40.95877075195313		0	1	0	0	0	0	0	0	0	0	0	0	0	03/29 - 04/11	11.337249	.097650163	.09666121	84.958771	Elementary
CLAY	COPPERGATE ELEMENTARY SCHOOL	32068	FL	505	455	3	0	44	40.95877075195313		0	1	0	0	0	0	0	0	0	0	0	0	0	02/01 - 02/14	27.36577	.097650163	.09666121	84.958771	Elementary
CLAY	COPPERGATE ELEMENTARY SCHOOL	32068	FL	505	455	0	0	44	40.95877075195313		0	1	0	0	0	0	0	0	0	0	0	0	0	04/12 - 04/25	19.286352	.097650163	.09666121	84.958771	Elementary
CLAY	COPPERGATE ELEMENTARY SCHOOL	32068	FL	505	455	1	0	44	40.95877075195313		0	1	0	0	0	0	0	0	0	0	0	0	0	03/01 - 03/14	9.3173933	.097650163	.09666121	84.958771	Elementary
CLAY	COPPERGATE ELEMENTARY SCHOOL	32068	FL	505	455	1	0	44	40.95877075195313		0	1	0	0	0	0	0	0	0	0	0	0	0	03/15 - 03/28	10.197008	.097650163	.09666121	84.958771	Elementary
CLAY	COPPERGATE ELEMENTARY SCHOOL	32068	FL	463	342	0	0	44	40.95877075195313		0	1	0	0	0	0	0	0	0	0	0	0	0	11/30 - 12/13	38.507549	.097650163	.09666121	84.958771	Elementary
CLAY	COPPERGATE ELEMENTARY SCHOOL	32068	FL	463	342	0	0	44	40.95877075195313		0	1	0	0	0	0	0	0	0	0	0	0	0	11/09 - 11/22	29.092421	.097650163	.09666121	84.958771	Elementary
CLAY	COPPERGATE ELEMENTARY SCHOOL	32068	FL	505	455	0	0	44	40.95877075195313		0	1	0	0	0	0	0	0	0	0	0	0	0	02/15 - 02/28	15.930788	.097650163	.09666121	84.958771	Elementary
CLAY	COPPERGATE ELEMENTARY SCHOOL	32068	FL	463	342	0	0	44	40.95877075195313		0	1	0	0	0	0	0	0	0	0	0	0	0	10/12 - 10/25	15.116331	.097650163	.09666121	84.958771	Elementary
CLAY	OAKLEAF JUNIOR HIGH	32065	FL	1210	925	0	1	65	60.50727462768555		0	1	0	0	0	0	0	0	0	0	0	0	0	03/29 - 04/11	11.337248	.097650163	.096661218	125.50728	Middle
CLAY	OAKLEAF JUNIOR HIGH	32065	FL	1210	925	7	0	65	60.50727462768555		0	1	0	0	0	0	0	0	0	0	0	0	0	04/12 - 04/25	19.286352	.097650163	.096661218	125.50728	Middle
CLAY	OAKLEAF JUNIOR HIGH	32065	FL	1143	750	0	0	65	60.50727462768555		0	1	0	0	0	0	0	0	0	0	0	0	0	10/12 - 10/25	15.11633	.097650163	.096661218	125.50728	Middle
CLAY	OAKLEAF JUNIOR HIGH	32065	FL	1143	750	0	0	65	60.50727462768555		0	1	0	0	0	0	0	0	0	0	0	0	0	10/26 - 11/08	18.309004	.097650163	.096661218	125.50728	Middle
CLAY	OAKLEAF JUNIOR HIGH	32065	FL	1210	925	2	0	65	60.50727462768555		0	1	0	0	0	0	0	0	0	0	0	0	0	02/01 - 02/14	27.36577	.097650163	.096661218	125.50728	Middle
CLAY	OAKLEAF JUNIOR HIGH	32065	FL	1143	750	3	0	65	60.50727462768555		0	1	0	0	0	0	0	0	0	0	0	0	0	11/30 - 12/13	38.507549	.097650163	.096661218	125.50728	Middle
CLAY	OAKLEAF JUNIOR HIGH	32065	FL	1210	925	5	0	65	60.50727462768555		0	1	0	0	0	0	0	0	0	0	0	0	0	02/15 - 02/28	15.930787	.097650163	.096661218	125.50728	Middle
CLAY	OAKLEAF JUNIOR HIGH	32065	FL	1143	750	1	0	65	60.50727462768555		0	1	0	0	0	0	0	0	0	0	0	0	0	11/09 - 11/22	29.092419	.097650163	.096661218	125.50728	Middle
CLAY	OAKLEAF JUNIOR HIGH	32065	FL	1210	925	0	0	65	60.50727462768555		0	1	0	0	0	0	0	0	0	0	0	0	0	03/01 - 03/14	9.3173933	.097650163	.096661218	125.50728	Middle
CLAY	OAKLEAF JUNIOR HIGH	32065	FL	1143	750	3	0	65	60.50727462768555		0	1	0	0	0	0	0	0	0	0	0	0	0	01/04 - 01/17	71.737411	.097650163	.096661218	125.50728	Middle
CLAY	OAKLEAF JUNIOR HIGH	32065	FL	1210	925	0	0	65	60.50727462768555		0	1	0	0	0	0	0	0	0	0	0	0	0	03/15 - 03/28	10.197007	.097650163	.096661218	125.50728	Middle
CLAY	OAKLEAF JUNIOR HIGH	32065	FL	1143	750	4	0	65	60.50727462768555		0	1	0	0	0	0	0	0	0	0	0	0	0	01/18 - 01/31	45.186096	.097650163	.096661218	125.50728	Middle
CLAY	OAKLEAF VILLAGE ELEMENTARY SCHOOL	32065	FL	959	728	0	0	66	61.43815612792969		0	1	0	0	0	0	0	0	0	0	0	0	0	03/29 - 04/11	11.337248	.097650163	.096661218	127.43816	Elementary
CLAY	OAKLEAF VILLAGE ELEMENTARY SCHOOL	32065	FL	941	547	2	1	66	61.43815612792969		0	1	0	0	0	0	0	0	0	0	0	0	0	11/09 - 11/22	29.092419	.097650163	.096661218	127.43816	Elementary
CLAY	OAKLEAF VILLAGE ELEMENTARY SCHOOL	32065	FL	941	547	3	0	66	61.43815612792969		0	1	0	0	0	0	0	0	0	0	0	0	0	11/30 - 12/13	38.507549	.097650163	.096661218	127.43816	Elementary
CLAY	OAKLEAF VILLAGE ELEMENTARY SCHOOL	32065	FL	959	728	0	0	66	61.43815612792969		0	1	0	0	0	0	0	0	0	0	0	0	0	04/12 - 04/25	19.286352	.097650163	.096661218	127.43816	Elementary
CLAY	OAKLEAF VILLAGE ELEMENTARY SCHOOL	32065	FL	959	728	2	0	66	61.43815612792969		0	1	0	0	0	0	0	0	0	0	0	0	0	03/01 - 03/14	9.3173933	.097650163	.096661218	127.43816	Elementary
CLAY	OAKLEAF VILLAGE ELEMENTARY SCHOOL	32065	FL	941	547	1	0	66	61.43815612792969		0	1	0	0	0	0	0	0	0	0	0	0	0	01/18 - 01/31	45.186096	.097650163	.096661218	127.43816	Elementary
CLAY	OAKLEAF VILLAGE ELEMENTARY SCHOOL	32065	FL	941	547	0	1	66	61.43815612792969		0	1	0	0	0	0	0	0	0	0	0	0	0	10/12 - 10/25	15.11633	.097650163	.096661218	127.43816	Elementary
CLAY	OAKLEAF VILLAGE ELEMENTARY SCHOOL	32065	FL	941	547	2	1	66	61.43815612792969		0	1	0	0	0	0	0	0	0	0	0	0	0	01/04 - 01/17	71.737411	.097650163	.096661218	127.43816	Elementary
CLAY	OAKLEAF VILLAGE ELEMENTARY SCHOOL	32065	FL	959	728	0	0	66	61.43815612792969		0	1	0	0	0	0	0	0	0	0	0	0	0	02/15 - 02/28	15.930787	.097650163	.096661218	127.43816	Elementary
CLAY	OAKLEAF VILLAGE ELEMENTARY SCHOOL	32065	FL	959	728	2	0	66	61.43815612792969		0	1	0	0	0	0	0	0	0	0	0	0	0	02/01 - 02/14	27.36577	.097650163	.096661218	127.43816	Elementary
CLAY	OAKLEAF VILLAGE ELEMENTARY SCHOOL	32065	FL	959	728	0	0	66	61.43815612792969		0	1	0	0	0	0	0	0	0	0	0	0	0	03/15 - 03/28	10.197007	.097650163	.096661218	127.43816	Elementary
CLAY	OAKLEAF VILLAGE ELEMENTARY SCHOOL	32065	FL	941	547	1	1	66	61.43815612792969		0	1	0	0	0	0	0	0	0	0	0	0	0	10/26 - 11/08	18.309004	.097650163	.096661218	127.43816	Elementary
CLAY	SHADOWLAWN ELEMENTARY SCHOOL	32043	FL	691	588	0	0	50	46.54405975341797		0	1	0	0	0	0	0	0	0	0	0	0	0	10/12 - 10/25	15.107639	.098143108	.096678071	96.54406	Elementary
CLAY	SHADOWLAWN ELEMENTARY SCHOOL	32043	FL	710	660	0	0	50	46.54405975341797		0	1	0	0	0	0	0	0	0	0	0	0	0	03/01 - 03/14	9.315012	.098143108	.096678071	96.54406	Elementary
CLAY	SHADOWLAWN ELEMENTARY SCHOOL	32043	FL	691	588	0	1	50	46.54405975341797		0	1	0	0	0	0	0	0	0	0	0	0	0	11/09 - 11/22	28.985876	.098143108	.096678071	96.54406	Elementary
CLAY	SHADOWLAWN ELEMENTARY SCHOOL	32043	FL	691	588	1	0	50	46.54405975341797		0	1	0	0	0	0	0	0	0	0	0	0	0	11/30 - 12/13	38.574551	.098143108	.096678071	96.54406	Elementary
CLAY	SHADOWLAWN ELEMENTARY SCHOOL	32043	FL	710	660	4	0	50	46.54405975341797		0	1	0	0	0	0	0	0	0	0	0	0	0	04/12 - 04/25	19.303268	.098143108	.096678071	96.54406	Elementary
CLAY	SHADOWLAWN ELEMENTARY SCHOOL	32043	FL	710	660	0	0	50	46.54405975341797		0	1	0	0	0	0	0	0	0	0	0	0	0	03/29 - 04/11	11.348918	.098143108	.096678071	96.54406	Elementary
CLAY	SHADOWLAWN ELEMENTARY SCHOOL	32043	FL	691	588	1	0	50	46.54405975341797		0	1	0	0	0	0	0	0	0	0	0	0	0	10/26 - 11/08	18.263706	.098143108	.096678071	96.54406	Elementary
CLAY	SHADOWLAWN ELEMENTARY SCHOOL	32043	FL	691	588	2	0	50	46.54405975341797		0	1	0	0	0	0	0	0	0	0	0	0	0	01/04 - 01/17	71.838051	.098143108	.096678071	96.54406	Elementary
CLAY	SHADOWLAWN ELEMENTARY SCHOOL	32043	FL	691	588	2	0	50	46.54405975341797		0	1	0	0	0	0	0	0	0	0	0	0	0	01/18 - 01/31	45.15535	.098143108	.096678071	96.54406	Elementary
CLAY	SHADOWLAWN ELEMENTARY SCHOOL	32043	FL	710	660	0	0	50	46.54405975341797		0	1	0	0	0	0	0	0	0	0	0	0	0	03/15 - 03/28	10.17742	.098143108	.096678071	96.54406	Elementary
CLAY	SHADOWLAWN ELEMENTARY SCHOOL	32043	FL	710	660	1	0	50	46.54405975341797		0	1	0	0	0	0	0	0	0	0	0	0	0	02/15 - 02/28	15.902426	.098143108	.096678071	96.54406	Elementary
CLAY	SHADOWLAWN ELEMENTARY SCHOOL	32043	FL	710	660	1	1	50	46.54405975341797		0	1	0	0	0	0	0	0	0	0	0	0	0	02/01 - 02/14	27.340157	.098143108	.096678071	96.54406	Elementary
CLAY	PLANTATION OAKS ELEMENTARY SCHOOL	32065	FL	1001	652	4	0	66	61.43815612792969		0	1	0	0	0	0	0	0	0	0	0	0	0	01/04 - 01/17	71.737411	.097650163	.096661218	127.43816	Elementary
CLAY	PLANTATION OAKS ELEMENTARY SCHOOL	32065	FL	1001	652	3	1	66	61.43815612792969		0	1	0	0	0	0	0	0	0	0	0	0	0	01/18 - 01/31	45.186096	.097650163	.096661218	127.43816	Elementary
CLAY	PLANTATION OAKS ELEMENTARY SCHOOL	32065	FL	1001	652	0	0	66	61.43815612792969		0	1	0	0	0	0	0	0	0	0	0	0	0	11/30 - 12/13	38.507549	.097650163	.096661218	127.43816	Elementary
CLAY	PLANTATION OAKS ELEMENTARY SCHOOL	32065	FL	1004	809	1	0	66	61.43815612792969		0	1	0	0	0	0	0	0	0	0	0	0	0	04/12 - 04/25	19.286352	.097650163	.096661218	127.43816	Elementary
CLAY	PLANTATION OAKS ELEMENTARY SCHOOL	32065	FL	1001	652	0	0	66	61.43815612792969		0	1	0	0	0	0	0	0	0	0	0	0	0	10/26 - 11/08	18.309004	.097650163	.096661218	127.43816	Elementary
CLAY	PLANTATION OAKS ELEMENTARY SCHOOL	32065	FL	1001	652	2	0	66	61.43815612792969		0	1	0	0	0	0	0	0	0	0	0	0	0	10/12 - 10/25	15.11633	.097650163	.096661218	127.43816	Elementary
CLAY	PLANTATION OAKS ELEMENTARY SCHOOL	32065	FL	1004	809	2	0	66	61.43815612792969		0	1	0	0	0	0	0	0	0	0	0	0	0	03/01 - 03/14	9.3173933	.097650163	.096661218	127.43816	Elementary
CLAY	PLANTATION OAKS ELEMENTARY SCHOOL	32065	FL	1004	809	1	0	66	61.43815612792969		0	1	0	0	0	0	0	0	0	0	0	0	0	02/01 - 02/14	27.36577	.097650163	.096661218	127.43816	Elementary
CLAY	PLANTATION OAKS ELEMENTARY SCHOOL	32065	FL	1004	809	0	3	66	61.43815612792969		0	1	0	0	0	0	0	0	0	0	0	0	0	02/15 - 02/28	15.930787	.097650163	.096661218	127.43816	Elementary
CLAY	PLANTATION OAKS ELEMENTARY SCHOOL	32065	FL	1004	809	1	0	66	61.43815612792969		0	1	0	0	0	0	0	0	0	0	0	0	0	03/29 - 04/11	11.337248	.097650163	.096661218	127.43816	Elementary
CLAY	PLANTATION OAKS ELEMENTARY SCHOOL	32065	FL	1004	809	1	1	66	61.43815612792969		0	1	0	0	0	0	0	0	0	0	0	0	0	03/15 - 03/28	10.197007	.097650163	.096661218	127.43816	Elementary
CLAY	PLANTATION OAKS ELEMENTARY SCHOOL	32065	FL	1001	652	0	0	66	61.43815612792969		0	1	0	0	0	0	0	0	0	0	0	0	0	11/09 - 11/22	29.092419	.097650163	.096661218	127.43816	Elementary
CLAY	OAKLEAF HIGH SCHOOL	32065	FL	2508	1993	14	0	123	114.4983825683594		0	1	0	0	0	0	0	0	0	0	0	0	0	01/18 - 01/31	45.186096	.097650163	.096661218	237.49838	High
CLAY	OAKLEAF HIGH SCHOOL	32065	FL	2564	2197	2	0	123	114.4983825683594		0	1	0	0	0	0	0	0	0	0	0	0	0	03/15 - 03/28	10.197007	.097650163	.096661218	237.49838	High
CLAY	OAKLEAF HIGH SCHOOL	32065	FL	2564	2197	10	0	123	114.4983825683594		0	1	0	0	0	0	0	0	0	0	0	0	0	04/12 - 04/25	19.286352	.097650163	.096661218	237.49838	High
CLAY	OAKLEAF HIGH SCHOOL	32065	FL	2508	1993	16	0	123	114.4983825683594		0	1	0	0	0	0	0	0	0	0	0	0	0	01/04 - 01/17	71.737411	.097650163	.096661218	237.49838	High
CLAY	OAKLEAF HIGH SCHOOL	32065	FL	2508	1993	10	0	123	114.4983825683594		0	1	0	0	0	0	0	0	0	0	0	0	0	11/30 - 12/13	38.507549	.097650163	.096661218	237.49838	High
CLAY	OAKLEAF HIGH SCHOOL	32065	FL	2564	2197	6	0	123	114.4983825683594		0	1	0	0	0	0	0	0	0	0	0	0	0	02/15 - 02/28	15.930787	.097650163	.096661218	237.49838	High
CLAY	OAKLEAF HIGH SCHOOL	32065	FL	2564	2197	2	0	123	114.4983825683594		0	1	0	0	0	0	0	0	0	0	0	0	0	03/01 - 03/14	9.3173933	.097650163	.096661218	237.49838	High
CLAY	OAKLEAF HIGH SCHOOL	32065	FL	2508	1993	4	0	123	114.4983825683594		0	1	0	0	0	0	0	0	0	0	0	0	0	10/26 - 11/08	18.309004	.097650163	.096661218	237.49838	High
CLAY	OAKLEAF HIGH SCHOOL	32065	FL	2508	1993	10	0	123	114.4983825683594		0	1	0	0	0	0	0	0	0	0	0	0	0	11/09 - 11/22	29.092419	.097650163	.096661218	237.49838	High
CLAY	OAKLEAF HIGH SCHOOL	32065	FL	2564	2197	12	0	123	114.4983825683594		0	1	0	0	0	0	0	0	0	0	0	0	0	02/01 - 02/14	27.36577	.097650163	.096661218	237.49838	High
CLAY	OAKLEAF HIGH SCHOOL	32065	FL	2508	1993	0	0	123	114.4983825683594		0	1	0	0	0	0	0	0	0	0	0	0	0	10/12 - 10/25	15.11633	.097650163	.096661218	237.49838	High
CLAY	OAKLEAF HIGH SCHOOL	32065	FL	2564	2197	2	0	123	114.4983825683594		0	1	0	0	0	0	0	0	0	0	0	0	0	03/29 - 04/11	11.337248	.097650163	.096661218	237.49838	High
CLAY	PACE CENTER FOR GIRLS CLAY	32065	FL	47	47	0	0	5	4.65440559387207		0	1	0	0	0	0	0	0	0	0	0	0	0	01/04 - 01/17	71.737411	.097650163	.096661218	9.6544056	High
CLAY	PACE CENTER FOR GIRLS CLAY	32065	FL	55	55	0	0	5	4.65440559387207		0	1	0	0	0	0	0	0	0	0	0	0	0	03/15 - 03/28	10.197007	.097650163	.096661218	9.6544056	High
CLAY	PACE CENTER FOR GIRLS CLAY	32065	FL	55	55	0	0	5	4.65440559387207		0	1	0	0	0	0	0	0	0	0	0	0	0	02/01 - 02/14	27.36577	.097650163	.096661218	9.6544056	High
CLAY	PACE CENTER FOR GIRLS CLAY	32065	FL	55	55	0	0	5	4.65440559387207		0	1	0	0	0	0	0	0	0	0	0	0	0	03/01 - 03/14	9.3173933	.097650163	.096661218	9.6544056	High
CLAY	PACE CENTER FOR GIRLS CLAY	32065	FL	47	47	0	0	5	4.65440559387207		0	1	0	0	0	0	0	0	0	0	0	0	0	11/09 - 11/22	29.092419	.097650163	.096661218	9.6544056	High
CLAY	PACE CENTER FOR GIRLS CLAY	32065	FL	55	55	0	0	5	4.65440559387207		0	1	0	0	0	0	0	0	0	0	0	0	0	02/15 - 02/28	15.930787	.097650163	.096661218	9.6544056	High
CLAY	PACE CENTER FOR GIRLS CLAY	32065	FL	47	47	0	0	5	4.65440559387207		0	1	0	0	0	0	0	0	0	0	0	0	0	10/12 - 10/25	15.11633	.097650163	.096661218	9.6544056	High
CLAY	PACE CENTER FOR GIRLS CLAY	32065	FL	47	47	0	0	5	4.65440559387207		0	1	0	0	0	0	0	0	0	0	0	0	0	11/30 - 12/13	38.507549	.097650163	.096661218	9.6544056	High
CLAY	PACE CENTER FOR GIRLS CLAY	32065	FL	55	55	0	0	5	4.65440559387207		0	1	0	0	0	0	0	0	0	0	0	0	0	03/29 - 04/11	11.337248	.097650163	.096661218	9.6544056	High
CLAY	PACE CENTER FOR GIRLS CLAY	32065	FL	47	47	0	0	5	4.65440559387207		0	1	0	0	0	0	0	0	0	0	0	0	0	10/26 - 11/08	18.309004	.097650163	.096661218	9.6544056	High
CLAY	PACE CENTER FOR GIRLS CLAY	32065	FL	55	55	0	0	5	4.65440559387207		0	1	0	0	0	0	0	0	0	0	0	0	0	04/12 - 04/25	19.286352	.097650163	.096661218	9.6544056	High
CLAY	PACE CENTER FOR GIRLS CLAY	32065	FL	47	47	0	0	5	4.65440559387207		0	1	0	0	0	0	0	0	0	0	0	0	0	01/18 - 01/31	45.186096	.097650163	.096661218	9.6544056	High
CLAY	CLAY CHARTER ACADEMY	32068	FL	844	612	1	0	37	34.44260406494141		0	1	0	0	0	0	0	0	0	0	0	0	0	11/30 - 12/13	38.507549	.097650163	.09666121	71.442604	Middle
CLAY	CLAY CHARTER ACADEMY	32068	FL	844	612	3	0	37	34.44260406494141		0	1	0	0	0	0	0	0	0	0	0	0	0	01/18 - 01/31	45.1861	.097650163	.09666121	71.442604	Middle
CLAY	CLAY CHARTER ACADEMY	32068	FL	819	666	0	0	37	34.44260406494141		0	1	0	0	0	0	0	0	0	0	0	0	0	03/15 - 03/28	10.197008	.097650163	.09666121	71.442604	Middle
CLAY	CLAY CHARTER ACADEMY	32068	FL	844	612	1	0	37	34.44260406494141		0	1	0	0	0	0	0	0	0	0	0	0	0	10/26 - 11/08	18.309004	.097650163	.09666121	71.442604	Middle
CLAY	CLAY CHARTER ACADEMY	32068	FL	844	612	1	0	37	34.44260406494141		0	1	0	0	0	0	0	0	0	0	0	0	0	11/09 - 11/22	29.092421	.097650163	.09666121	71.442604	Middle
CLAY	CLAY CHARTER ACADEMY	32068	FL	819	666	2	0	37	34.44260406494141		0	1	0	0	0	0	0	0	0	0	0	0	0	02/01 - 02/14	27.36577	.097650163	.09666121	71.442604	Middle
CLAY	CLAY CHARTER ACADEMY	32068	FL	819	666	0	0	37	34.44260406494141		0	1	0	0	0	0	0	0	0	0	0	0	0	03/01 - 03/14	9.3173933	.097650163	.09666121	71.442604	Middle
CLAY	CLAY CHARTER ACADEMY	32068	FL	819	666	0	0	37	34.44260406494141		0	1	0	0	0	0	0	0	0	0	0	0	0	02/15 - 02/28	15.930788	.097650163	.09666121	71.442604	Middle
CLAY	CLAY CHARTER ACADEMY	32068	FL	844	612	2	0	37	34.44260406494141		0	1	0	0	0	0	0	0	0	0	0	0	0	01/04 - 01/17	71.737419	.097650163	.09666121	71.442604	Middle
CLAY	CLAY CHARTER ACADEMY	32068	FL	844	612	1	0	37	34.44260406494141		0	1	0	0	0	0	0	0	0	0	0	0	0	10/12 - 10/25	15.116331	.097650163	.09666121	71.442604	Middle
CLAY	CLAY CHARTER ACADEMY	32068	FL	819	666	0	0	37	34.44260406494141		0	1	0	0	0	0	0	0	0	0	0	0	0	03/29 - 04/11	11.337249	.097650163	.09666121	71.442604	Middle
CLAY	CLAY CHARTER ACADEMY	32068	FL	819	666	0	0	37	34.44260406494141		0	1	0	0	0	0	0	0	0	0	0	0	0	04/12 - 04/25	19.286352	.097650163	.09666121	71.442604	Middle
CLAY	DISCOVERY OAKS ELEMENTARY	32065	FL	800	524	3	0	50	46.54405975341797		0	1	0	0	0	0	0	0	0	0	0	0	0	01/18 - 01/31	45.186096	.097650163	.096661218	96.54406	Elementary
CLAY	DISCOVERY OAKS ELEMENTARY	32065	FL	800	524	0	0	50	46.54405975341797		0	1	0	0	0	0	0	0	0	0	0	0	0	10/12 - 10/25	15.11633	.097650163	.096661218	96.54406	Elementary
CLAY	DISCOVERY OAKS ELEMENTARY	32065	FL	800	524	0	0	50	46.54405975341797		0	1	0	0	0	0	0	0	0	0	0	0	0	10/26 - 11/08	18.309004	.097650163	.096661218	96.54406	Elementary
CLAY	DISCOVERY OAKS ELEMENTARY	32065	FL	837	640	0	0	50	46.54405975341797		0	1	0	0	0	0	0	0	0	0	0	0	0	03/29 - 04/11	11.337248	.097650163	.096661218	96.54406	Elementary
CLAY	DISCOVERY OAKS ELEMENTARY	32065	FL	837	640	2	0	50	46.54405975341797		0	1	0	0	0	0	0	0	0	0	0	0	0	04/12 - 04/25	19.286352	.097650163	.096661218	96.54406	Elementary
CLAY	DISCOVERY OAKS ELEMENTARY	32065	FL	800	524	2	0	50	46.54405975341797		0	1	0	0	0	0	0	0	0	0	0	0	0	01/04 - 01/17	71.737411	.097650163	.096661218	96.54406	Elementary
CLAY	DISCOVERY OAKS ELEMENTARY	32065	FL	837	640	2	0	50	46.54405975341797		0	1	0	0	0	0	0	0	0	0	0	0	0	02/15 - 02/28	15.930787	.097650163	.096661218	96.54406	Elementary
CLAY	DISCOVERY OAKS ELEMENTARY	32065	FL	837	640	0	0	50	46.54405975341797		0	1	0	0	0	0	0	0	0	0	0	0	0	03/01 - 03/14	9.3173933	.097650163	.096661218	96.54406	Elementary
CLAY	DISCOVERY OAKS ELEMENTARY	32065	FL	800	524	0	0	50	46.54405975341797		0	1	0	0	0	0	0	0	0	0	0	0	0	11/09 - 11/22	29.092419	.097650163	.096661218	96.54406	Elementary
CLAY	DISCOVERY OAKS ELEMENTARY	32065	FL	800	524	0	0	50	46.54405975341797		0	1	0	0	0	0	0	0	0	0	0	0	0	11/30 - 12/13	38.507549	.097650163	.096661218	96.54406	Elementary
CLAY	DISCOVERY OAKS ELEMENTARY	32065	FL	837	640	3	0	50	46.54405975341797		0	1	0	0	0	0	0	0	0	0	0	0	0	02/01 - 02/14	27.36577	.097650163	.096661218	96.54406	Elementary
CLAY	DISCOVERY OAKS ELEMENTARY	32065	FL	837	640	0	0	50	46.54405975341797		0	1	0	0	0	0	0	0	0	0	0	0	0	03/15 - 03/28	10.197007	.097650163	.096661218	96.54406	Elementary
CLAY	ST JOHNS CLASSICAL ACADEMY	32003	FL	698	698	4	0	41	38.1661262512207		0	1	0	0	0	0	0	0	0	0	0	0	0	10/26 - 11/08	18.309002	.097650163	.096661218	79.166122	High
CLAY	ST JOHNS CLASSICAL ACADEMY	32003	FL	698	698	3	0	41	38.1661262512207		0	1	0	0	0	0	0	0	0	0	0	0	0	11/30 - 12/13	38.507549	.097650163	.096661218	79.166122	High
CLAY	ST JOHNS CLASSICAL ACADEMY	32003	FL	700	700	0	0	41	38.1661262512207		0	1	0	0	0	0	0	0	0	0	0	0	0	03/29 - 04/11	11.337248	.097650163	.096661218	79.166122	High
CLAY	ST JOHNS CLASSICAL ACADEMY	32003	FL	700	700	0	0	41	38.1661262512207		0	1	0	0	0	0	0	0	0	0	0	0	0	02/15 - 02/28	15.930788	.097650163	.096661218	79.166122	High
CLAY	ST JOHNS CLASSICAL ACADEMY	32003	FL	700	700	1	0	41	38.1661262512207		0	1	0	0	0	0	0	0	0	0	0	0	0	03/01 - 03/14	9.3173933	.097650163	.096661218	79.166122	High
CLAY	ST JOHNS CLASSICAL ACADEMY	32003	FL	698	698	1	0	41	38.1661262512207		0	1	0	0	0	0	0	0	0	0	0	0	0	11/09 - 11/22	29.092421	.097650163	.096661218	79.166122	High
CLAY	ST JOHNS CLASSICAL ACADEMY	32003	FL	698	698	0	0	41	38.1661262512207		0	1	0	0	0	0	0	0	0	0	0	0	0	10/12 - 10/25	15.116331	.097650163	.096661218	79.166122	High
CLAY	ST JOHNS CLASSICAL ACADEMY	32003	FL	700	700	3	0	41	38.1661262512207		0	1	0	0	0	0	0	0	0	0	0	0	0	04/12 - 04/25	19.286354	.097650163	.096661218	79.166122	High
CLAY	ST JOHNS CLASSICAL ACADEMY	32003	FL	700	700	0	0	41	38.1661262512207		0	1	0	0	0	0	0	0	0	0	0	0	0	03/15 - 03/28	10.197007	.097650163	.096661218	79.166122	High
CLAY	ST JOHNS CLASSICAL ACADEMY	32003	FL	698	698	2	0	41	38.1661262512207		0	1	0	0	0	0	0	0	0	0	0	0	0	01/04 - 01/17	71.737411	.097650163	.096661218	79.166122	High
CLAY	ST JOHNS CLASSICAL ACADEMY	32003	FL	698	698	4	0	41	38.1661262512207		0	1	0	0	0	0	0	0	0	0	0	0	0	01/18 - 01/31	45.1861	.097650163	.096661218	79.166122	High
CLAY	ST JOHNS CLASSICAL ACADEMY	32003	FL	700	700	3	0	41	38.1661262512207		0	1	0	0	0	0	0	0	0	0	0	0	0	02/01 - 02/14	27.36577	.097650163	.096661218	79.166122	High
COLLIER	IMMOKALEE MIDDLE SCHOOL	34142	FL	1641	1582	1	0	71	70.89488983154297		0	0	0	1	0	0	0	0	0	1	1	1	0	03/15 - 03/28	18.643291	.068504371	.27873066	141.8949	Middle
COLLIER	IMMOKALEE MIDDLE SCHOOL	34142	FL	1641	1582	5	1	71	70.89488983154297		0	0	0	1	0	0	0	0	0	1	1	1	0	02/15 - 02/28	21.264959	.068504371	.27873066	141.8949	Middle
COLLIER	IMMOKALEE MIDDLE SCHOOL	34142	FL	1641	1582	4	0	71	70.89488983154297		0	0	0	1	0	0	0	0	0	1	1	1	0	02/01 - 02/14	24.597939	.068504371	.27873066	141.8949	Middle
COLLIER	IMMOKALEE MIDDLE SCHOOL	34142	FL	1641	875	3	1	71	70.89488983154297		0	0	0	1	0	0	0	0	0	1	1	1	0	11/30 - 12/13	41.694412	.068504371	.27873066	141.8949	Middle
COLLIER	IMMOKALEE MIDDLE SCHOOL	34142	FL	1641	875	1	0	71	70.89488983154297		0	0	0	1	0	0	0	0	0	1	1	1	0	11/09 - 11/22	29.61602	.068504371	.27873066	141.8949	Middle
COLLIER	IMMOKALEE MIDDLE SCHOOL	34142	FL	1641	875	6	1	71	70.89488983154297		0	0	0	1	0	0	0	0	0	1	1	1	0	01/18 - 01/31	37.676388	.068504371	.27873066	141.8949	Middle
COLLIER	IMMOKALEE MIDDLE SCHOOL	34142	FL	1641	1582	1	1	71	70.89488983154297		0	0	0	1	0	0	0	0	0	1	1	1	0	03/29 - 04/11	25.643566	.068504371	.27873066	141.8949	Middle
COLLIER	IMMOKALEE MIDDLE SCHOOL	34142	FL	1641	875	1	1	71	70.89488983154297		0	0	0	1	0	0	0	0	0	1	1	1	0	01/04 - 01/17	50.641232	.068504371	.27873066	141.8949	Middle
COLLIER	IMMOKALEE MIDDLE SCHOOL	34142	FL	1641	875	0	3	71	70.89488983154297		0	0	0	1	0	0	0	0	0	1	1	1	0	10/12 - 10/25	15.755159	.068504371	.27873066	141.8949	Middle
COLLIER	IMMOKALEE MIDDLE SCHOOL	34142	FL	1641	1582	1	0	71	70.89488983154297		0	0	0	1	0	0	0	0	0	1	1	1	0	04/12 - 04/25	23.203808	.068504371	.27873066	141.8949	Middle
COLLIER	IMMOKALEE MIDDLE SCHOOL	34142	FL	1641	1582	4	1	71	70.89488983154297		0	0	0	1	0	0	0	0	0	1	1	1	0	03/01 - 03/14	17.749603	.068504371	.27873066	141.8949	Middle
COLLIER	IMMOKALEE MIDDLE SCHOOL	34142	FL	1641	875	0	0	71	70.89488983154297		0	0	0	1	0	0	0	0	0	1	1	1	0	10/26 - 11/08	21.760113	.068504371	.27873066	141.8949	Middle
COLLIER	EVERGLADES CITY SCHOOL	34139	FL	155	155	0	0	20	19.97039222717285		0	0	0	1	0	0	0	0	0	1	1	1	0	01/18 - 01/31	37.634811	.067879938	.27495179	39.97039	High
COLLIER	EVERGLADES CITY SCHOOL	34139	FL	158	158	0	0	20	19.97039222717285		0	0	0	1	0	0	0	0	0	1	1	1	0	02/15 - 02/28	21.285568	.067879938	.27495179	39.97039	High
COLLIER	EVERGLADES CITY SCHOOL	34139	FL	155	155	0	0	20	19.97039222717285		0	0	0	1	0	0	0	0	0	1	1	1	0	01/04 - 01/17	50.328213	.067879938	.27495179	39.97039	High
COLLIER	EVERGLADES CITY SCHOOL	34139	FL	155	155	2	2	20	19.97039222717285		0	0	0	1	0	0	0	0	0	1	1	1	0	11/30 - 12/13	41.606136	.067879938	.27495179	39.97039	High
COLLIER	EVERGLADES CITY SCHOOL	34139	FL	158	158	0	0	20	19.97039222717285		0	0	0	1	0	0	0	0	0	1	1	1	0	04/12 - 04/25	23.271229	.067879938	.27495179	39.97039	High
COLLIER	EVERGLADES CITY SCHOOL	34139	FL	155	155	0	0	20	19.97039222717285		0	0	0	1	0	0	0	0	0	1	1	1	0	11/09 - 11/22	29.710718	.067879938	.27495179	39.97039	High
COLLIER	EVERGLADES CITY SCHOOL	34139	FL	155	155	0	0	20	19.97039222717285		0	0	0	1	0	0	0	0	0	1	1	1	0	10/26 - 11/08	21.823738	.067879938	.27495179	39.97039	High
COLLIER	EVERGLADES CITY SCHOOL	34139	FL	155	155	0	0	20	19.97039222717285		0	0	0	1	0	0	0	0	0	1	1	1	0	10/12 - 10/25	15.792518	.067879938	.27495179	39.97039	High
COLLIER	EVERGLADES CITY SCHOOL	34139	FL	158	158	1	0	20	19.97039222717285		0	0	0	1	0	0	0	0	0	1	1	1	0	03/15 - 03/28	18.70606	.067879938	.27495179	39.97039	High
COLLIER	EVERGLADES CITY SCHOOL	34139	FL	158	158	0	0	20	19.97039222717285		0	0	0	1	0	0	0	0	0	1	1	1	0	03/29 - 04/11	25.81362	.067879938	.27495179	39.97039	High
COLLIER	EVERGLADES CITY SCHOOL	34139	FL	158	158	0	0	20	19.97039222717285		0	0	0	1	0	0	0	0	0	1	1	1	0	03/01 - 03/14	17.852411	.067879938	.27495179	39.97039	High
COLLIER	EVERGLADES CITY SCHOOL	34139	FL	158	158	0	1	20	19.97039222717285		0	0	0	1	0	0	0	0	0	1	1	1	0	02/01 - 02/14	24.607378	.067879938	.27495179	39.97039	High
COLLIER	GULFVIEW MIDDLE SCHOOL	34102	FL	604	375	0	0	36	35.94670486450195		0	0	0	1	0	0	0	0	0	1	1	1	0	11/09 - 11/22	29.710718	.06787993	.27495179	71.946701	Middle
COLLIER	GULFVIEW MIDDLE SCHOOL	34102	FL	602	558	0	0	36	35.94670486450195		0	0	0	1	0	0	0	0	0	1	1	1	0	04/12 - 04/25	23.271231	.06787993	.27495179	71.946701	Middle
COLLIER	GULFVIEW MIDDLE SCHOOL	34102	FL	602	558	0	0	36	35.94670486450195		0	0	0	1	0	0	0	0	0	1	1	1	0	02/01 - 02/14	24.607378	.06787993	.27495179	71.946701	Middle
COLLIER	GULFVIEW MIDDLE SCHOOL	34102	FL	602	558	1	0	36	35.94670486450195		0	0	0	1	0	0	0	0	0	1	1	1	0	03/01 - 03/14	17.852411	.06787993	.27495179	71.946701	Middle
COLLIER	GULFVIEW MIDDLE SCHOOL	34102	FL	604	375	0	0	36	35.94670486450195		0	0	0	1	0	0	0	0	0	1	1	1	0	10/26 - 11/08	21.823738	.06787993	.27495179	71.946701	Middle
COLLIER	GULFVIEW MIDDLE SCHOOL	34102	FL	602	558	3	0	36	35.94670486450195		0	0	0	1	0	0	0	0	0	1	1	1	0	02/15 - 02/28	21.285566	.06787993	.27495179	71.946701	Middle
COLLIER	GULFVIEW MIDDLE SCHOOL	34102	FL	604	375	2	0	36	35.94670486450195		0	0	0	1	0	0	0	0	0	1	1	1	0	01/04 - 01/17	50.328209	.06787993	.27495179	71.946701	Middle
COLLIER	GULFVIEW MIDDLE SCHOOL	34102	FL	604	375	3	0	36	35.94670486450195		0	0	0	1	0	0	0	0	0	1	1	1	0	01/18 - 01/31	37.634815	.06787993	.27495179	71.946701	Middle
COLLIER	GULFVIEW MIDDLE SCHOOL	34102	FL	604	375	3	0	36	35.94670486450195		0	0	0	1	0	0	0	0	0	1	1	1	0	11/30 - 12/13	41.60614	.06787993	.27495179	71.946701	Middle
COLLIER	GULFVIEW MIDDLE SCHOOL	34102	FL	602	558	1	0	36	35.94670486450195		0	0	0	1	0	0	0	0	0	1	1	1	0	03/15 - 03/28	18.70606	.06787993	.27495179	71.946701	Middle
COLLIER	GULFVIEW MIDDLE SCHOOL	34102	FL	602	558	0	1	36	35.94670486450195		0	0	0	1	0	0	0	0	0	1	1	1	0	03/29 - 04/11	25.813622	.06787993	.27495179	71.946701	Middle
COLLIER	GULFVIEW MIDDLE SCHOOL	34102	FL	604	375	0	0	36	35.94670486450195		0	0	0	1	0	0	0	0	0	1	1	1	0	10/12 - 10/25	15.792518	.06787993	.27495179	71.946701	Middle
COLLIER	LAKE PARK ELEMENTARY SCHOOL	34102	FL	506	435	2	0	38	37.94374465942383		0	0	0	1	0	0	0	0	0	1	1	1	0	01/18 - 01/31	37.634815	.06787993	.27495179	75.943741	Elementary
COLLIER	LAKE PARK ELEMENTARY SCHOOL	34102	FL	506	435	2	0	38	37.94374465942383		0	0	0	1	0	0	0	0	0	1	1	1	0	11/30 - 12/13	41.60614	.06787993	.27495179	75.943741	Elementary
COLLIER	LAKE PARK ELEMENTARY SCHOOL	34102	FL	506	435	0	0	38	37.94374465942383		0	0	0	1	0	0	0	0	0	1	1	1	0	10/26 - 11/08	21.823738	.06787993	.27495179	75.943741	Elementary
COLLIER	LAKE PARK ELEMENTARY SCHOOL	34102	FL	522	501	0	0	38	37.94374465942383		0	0	0	1	0	0	0	0	0	1	1	1	0	02/15 - 02/28	21.285566	.06787993	.27495179	75.943741	Elementary
COLLIER	LAKE PARK ELEMENTARY SCHOOL	34102	FL	522	501	1	0	38	37.94374465942383		0	0	0	1	0	0	0	0	0	1	1	1	0	03/29 - 04/11	25.813622	.06787993	.27495179	75.943741	Elementary
COLLIER	LAKE PARK ELEMENTARY SCHOOL	34102	FL	506	435	0	0	38	37.94374465942383		0	0	0	1	0	0	0	0	0	1	1	1	0	01/04 - 01/17	50.328209	.06787993	.27495179	75.943741	Elementary
COLLIER	LAKE PARK ELEMENTARY SCHOOL	34102	FL	522	501	1	0	38	37.94374465942383		0	0	0	1	0	0	0	0	0	1	1	1	0	04/12 - 04/25	23.271231	.06787993	.27495179	75.943741	Elementary
COLLIER	LAKE PARK ELEMENTARY SCHOOL	34102	FL	522	501	3	1	38	37.94374465942383		0	0	0	1	0	0	0	0	0	1	1	1	0	02/01 - 02/14	24.607378	.06787993	.27495179	75.943741	Elementary
COLLIER	LAKE PARK ELEMENTARY SCHOOL	34102	FL	506	435	0	0	38	37.94374465942383		0	0	0	1	0	0	0	0	0	1	1	1	0	11/09 - 11/22	29.710718	.06787993	.27495179	75.943741	Elementary
COLLIER	LAKE PARK ELEMENTARY SCHOOL	34102	FL	522	501	1	1	38	37.94374465942383		0	0	0	1	0	0	0	0	0	1	1	1	0	03/01 - 03/14	17.852411	.06787993	.27495179	75.943741	Elementary
COLLIER	LAKE PARK ELEMENTARY SCHOOL	34102	FL	522	501	1	0	38	37.94374465942383		0	0	0	1	0	0	0	0	0	1	1	1	0	03/15 - 03/28	18.70606	.06787993	.27495179	75.943741	Elementary
COLLIER	LAKE PARK ELEMENTARY SCHOOL	34102	FL	506	435	1	1	38	37.94374465942383		0	0	0	1	0	0	0	0	0	1	1	1	0	10/12 - 10/25	15.792518	.06787993	.27495179	75.943741	Elementary
COLLIER	TOMMIE BARFIELD ELEMENTARY SCHOOL	34145	FL	451	336	0	0	37	36.94522476196289		0	0	0	1	0	0	0	0	0	1	1	1	0	10/12 - 10/25	15.792518	.06787993	.27495179	73.945221	Elementary
COLLIER	TOMMIE BARFIELD ELEMENTARY SCHOOL	34145	FL	451	336	1	0	37	36.94522476196289		0	0	0	1	0	0	0	0	0	1	1	1	0	11/30 - 12/13	41.60614	.06787993	.27495179	73.945221	Elementary
COLLIER	TOMMIE BARFIELD ELEMENTARY SCHOOL	34145	FL	471	456	0	0	37	36.94522476196289		0	0	0	1	0	0	0	0	0	1	1	1	0	02/15 - 02/28	21.285568	.06787993	.27495179	73.945221	Elementary
COLLIER	TOMMIE BARFIELD ELEMENTARY SCHOOL	34145	FL	471	456	0	0	37	36.94522476196289		0	0	0	1	0	0	0	0	0	1	1	1	0	02/01 - 02/14	24.607378	.06787993	.27495179	73.945221	Elementary
COLLIER	TOMMIE BARFIELD ELEMENTARY SCHOOL	34145	FL	471	456	1	0	37	36.94522476196289		0	0	0	1	0	0	0	0	0	1	1	1	0	04/12 - 04/25	23.271231	.06787993	.27495179	73.945221	Elementary
COLLIER	TOMMIE BARFIELD ELEMENTARY SCHOOL	34145	FL	451	336	0	0	37	36.94522476196289		0	0	0	1	0	0	0	0	0	1	1	1	0	11/09 - 11/22	29.710718	.06787993	.27495179	73.945221	Elementary
COLLIER	TOMMIE BARFIELD ELEMENTARY SCHOOL	34145	FL	471	456	1	0	37	36.94522476196289		0	0	0	1	0	0	0	0	0	1	1	1	0	03/01 - 03/14	17.852409	.06787993	.27495179	73.945221	Elementary
COLLIER	TOMMIE BARFIELD ELEMENTARY SCHOOL	34145	FL	451	336	1	0	37	36.94522476196289		0	0	0	1	0	0	0	0	0	1	1	1	0	01/04 - 01/17	50.328213	.06787993	.27495179	73.945221	Elementary
COLLIER	TOMMIE BARFIELD ELEMENTARY SCHOOL	34145	FL	451	336	0	0	37	36.94522476196289		0	0	0	1	0	0	0	0	0	1	1	1	0	01/18 - 01/31	37.634815	.06787993	.27495179	73.945221	Elementary
COLLIER	TOMMIE BARFIELD ELEMENTARY SCHOOL	34145	FL	451	336	0	0	37	36.94522476196289		0	0	0	1	0	0	0	0	0	1	1	1	0	10/26 - 11/08	21.823736	.06787993	.27495179	73.945221	Elementary
COLLIER	TOMMIE BARFIELD ELEMENTARY SCHOOL	34145	FL	471	456	2	1	37	36.94522476196289		0	0	0	1	0	0	0	0	0	1	1	1	0	03/15 - 03/28	18.70606	.06787993	.27495179	73.945221	Elementary
COLLIER	TOMMIE BARFIELD ELEMENTARY SCHOOL	34145	FL	471	456	0	0	37	36.94522476196289		0	0	0	1	0	0	0	0	0	1	1	1	0	03/29 - 04/11	25.813622	.06787993	.27495179	73.945221	Elementary
COLLIER	SHADOWLAWN ELEMENTARY SCHOOL	34112	FL	412	313	1	0	35	34.94818496704102		0	0	0	1	0	0	0	0	0	1	1	1	0	01/04 - 01/17	50.328209	.06787993	.27495179	69.948181	Elementary
COLLIER	SHADOWLAWN ELEMENTARY SCHOOL	34112	FL	412	313	0	0	35	34.94818496704102		0	0	0	1	0	0	0	0	0	1	1	1	0	11/09 - 11/22	29.710718	.06787993	.27495179	69.948181	Elementary
COLLIER	SHADOWLAWN ELEMENTARY SCHOOL	34112	FL	419	409	0	0	35	34.94818496704102		0	0	0	1	0	0	0	0	0	1	1	1	0	02/15 - 02/28	21.285566	.06787993	.27495179	69.948181	Elementary
COLLIER	SHADOWLAWN ELEMENTARY SCHOOL	34112	FL	412	313	0	0	35	34.94818496704102		0	0	0	1	0	0	0	0	0	1	1	1	0	10/12 - 10/25	15.792518	.06787993	.27495179	69.948181	Elementary
COLLIER	SHADOWLAWN ELEMENTARY SCHOOL	34112	FL	419	409	0	0	35	34.94818496704102		0	0	0	1	0	0	0	0	0	1	1	1	0	04/12 - 04/25	23.271229	.06787993	.27495179	69.948181	Elementary
COLLIER	SHADOWLAWN ELEMENTARY SCHOOL	34112	FL	412	313	0	0	35	34.94818496704102		0	0	0	1	0	0	0	0	0	1	1	1	0	11/30 - 12/13	41.60614	.06787993	.27495179	69.948181	Elementary
COLLIER	SHADOWLAWN ELEMENTARY SCHOOL	34112	FL	419	409	0	0	35	34.94818496704102		0	0	0	1	0	0	0	0	0	1	1	1	0	02/01 - 02/14	24.607378	.06787993	.27495179	69.948181	Elementary
COLLIER	SHADOWLAWN ELEMENTARY SCHOOL	34112	FL	412	313	1	0	35	34.94818496704102		0	0	0	1	0	0	0	0	0	1	1	1	0	01/18 - 01/31	37.634811	.06787993	.27495179	69.948181	Elementary
COLLIER	SHADOWLAWN ELEMENTARY SCHOOL	34112	FL	419	409	1	1	35	34.94818496704102		0	0	0	1	0	0	0	0	0	1	1	1	0	03/29 - 04/11	25.813622	.06787993	.27495179	69.948181	Elementary
COLLIER	SHADOWLAWN ELEMENTARY SCHOOL	34112	FL	412	313	0	0	35	34.94818496704102		0	0	0	1	0	0	0	0	0	1	1	1	0	10/26 - 11/08	21.823736	.06787993	.27495179	69.948181	Elementary
COLLIER	SHADOWLAWN ELEMENTARY SCHOOL	34112	FL	419	409	0	0	35	34.94818496704102		0	0	0	1	0	0	0	0	0	1	1	1	0	03/01 - 03/14	17.852409	.06787993	.27495179	69.948181	Elementary
COLLIER	SHADOWLAWN ELEMENTARY SCHOOL	34112	FL	419	409	1	0	35	34.94818496704102		0	0	0	1	0	0	0	0	0	1	1	1	0	03/15 - 03/28	18.70606	.06787993	.27495179	69.948181	Elementary
COLLIER	NAPLES HIGH SCHOOL	34102	FL	1784	997	1	0	83	82.87712860107422		0	0	0	1	0	0	0	0	0	1	1	1	0	11/30 - 12/13	41.60614	.06787993	.27495179	165.87714	High
COLLIER	NAPLES HIGH SCHOOL	34102	FL	1784	997	5	0	83	82.87712860107422		0	0	0	1	0	0	0	0	0	1	1	1	0	01/18 - 01/31	37.634815	.06787993	.27495179	165.87714	High
COLLIER	NAPLES HIGH SCHOOL	34102	FL	1738	1100	4	1	83	82.87712860107422		0	0	0	1	0	0	0	0	0	1	1	1	0	04/12 - 04/25	23.271231	.06787993	.27495179	165.87714	High
COLLIER	NAPLES HIGH SCHOOL	34102	FL	1784	997	6	0	83	82.87712860107422		0	0	0	1	0	0	0	0	0	1	1	1	0	01/04 - 01/17	50.328209	.06787993	.27495179	165.87714	High
COLLIER	NAPLES HIGH SCHOOL	34102	FL	1738	1100	2	0	83	82.87712860107422		0	0	0	1	0	0	0	0	0	1	1	1	0	03/15 - 03/28	18.70606	.06787993	.27495179	165.87714	High
COLLIER	NAPLES HIGH SCHOOL	34102	FL	1784	997	6	0	83	82.87712860107422		0	0	0	1	0	0	0	0	0	1	1	1	0	11/09 - 11/22	29.710718	.06787993	.27495179	165.87714	High
COLLIER	NAPLES HIGH SCHOOL	34102	FL	1784	997	2	0	83	82.87712860107422		0	0	0	1	0	0	0	0	0	1	1	1	0	10/12 - 10/25	15.792518	.06787993	.27495179	165.87714	High
COLLIER	NAPLES HIGH SCHOOL	34102	FL	1784	997	2	0	83	82.87712860107422		0	0	0	1	0	0	0	0	0	1	1	1	0	10/26 - 11/08	21.823738	.06787993	.27495179	165.87714	High
COLLIER	NAPLES HIGH SCHOOL	34102	FL	1738	1100	3	0	83	82.87712860107422		0	0	0	1	0	0	0	0	0	1	1	1	0	03/01 - 03/14	17.852411	.06787993	.27495179	165.87714	High
COLLIER	NAPLES HIGH SCHOOL	34102	FL	1738	1100	2	0	83	82.87712860107422		0	0	0	1	0	0	0	0	0	1	1	1	0	02/15 - 02/28	21.285566	.06787993	.27495179	165.87714	High
COLLIER	NAPLES HIGH SCHOOL	34102	FL	1738	1100	2	1	83	82.87712860107422		0	0	0	1	0	0	0	0	0	1	1	1	0	02/01 - 02/14	24.607378	.06787993	.27495179	165.87714	High
COLLIER	NAPLES HIGH SCHOOL	34102	FL	1738	1100	7	0	83	82.87712860107422		0	0	0	1	0	0	0	0	0	1	1	1	0	03/29 - 04/11	25.813622	.06787993	.27495179	165.87714	High
COLLIER	PINECREST ELEMENTARY SCHOOL	34142	FL	655	557	0	0	51	50.92449951171875		0	0	0	1	0	0	0	0	0	1	1	1	0	10/26 - 11/08	21.760113	.068504371	.27873066	101.9245	Elementary
COLLIER	PINECREST ELEMENTARY SCHOOL	34142	FL	655	557	0	0	51	50.92449951171875		0	0	0	1	0	0	0	0	0	1	1	1	0	01/04 - 01/17	50.641232	.068504371	.27873066	101.9245	Elementary
COLLIER	PINECREST ELEMENTARY SCHOOL	34142	FL	655	557	0	0	51	50.92449951171875		0	0	0	1	0	0	0	0	0	1	1	1	0	11/09 - 11/22	29.61602	.068504371	.27873066	101.9245	Elementary
COLLIER	PINECREST ELEMENTARY SCHOOL	34142	FL	658	658	0	0	51	50.92449951171875		0	0	0	1	0	0	0	0	0	1	1	1	0	03/01 - 03/14	17.749603	.068504371	.27873066	101.9245	Elementary
COLLIER	PINECREST ELEMENTARY SCHOOL	34142	FL	658	658	0	0	51	50.92449951171875		0	0	0	1	0	0	0	0	0	1	1	1	0	03/15 - 03/28	18.643291	.068504371	.27873066	101.9245	Elementary
COLLIER	PINECREST ELEMENTARY SCHOOL	34142	FL	658	658	0	0	51	50.92449951171875		0	0	0	1	0	0	0	0	0	1	1	1	0	02/15 - 02/28	21.264959	.068504371	.27873066	101.9245	Elementary
COLLIER	PINECREST ELEMENTARY SCHOOL	34142	FL	658	658	0	0	51	50.92449951171875		0	0	0	1	0	0	0	0	0	1	1	1	0	02/01 - 02/14	24.597939	.068504371	.27873066	101.9245	Elementary
COLLIER	PINECREST ELEMENTARY SCHOOL	34142	FL	655	557	0	0	51	50.92449951171875		0	0	0	1	0	0	0	0	0	1	1	1	0	11/30 - 12/13	41.694412	.068504371	.27873066	101.9245	Elementary
COLLIER	PINECREST ELEMENTARY SCHOOL	34142	FL	658	658	2	0	51	50.92449951171875		0	0	0	1	0	0	0	0	0	1	1	1	0	04/12 - 04/25	23.203808	.068504371	.27873066	101.9245	Elementary
COLLIER	PINECREST ELEMENTARY SCHOOL	34142	FL	658	658	1	0	51	50.92449951171875		0	0	0	1	0	0	0	0	0	1	1	1	0	03/29 - 04/11	25.643566	.068504371	.27873066	101.9245	Elementary
COLLIER	PINECREST ELEMENTARY SCHOOL	34142	FL	655	557	0	0	51	50.92449951171875		0	0	0	1	0	0	0	0	0	1	1	1	0	10/12 - 10/25	15.755159	.068504371	.27873066	101.9245	Elementary
COLLIER	PINECREST ELEMENTARY SCHOOL	34142	FL	655	557	1	0	51	50.92449951171875		0	0	0	1	0	0	0	0	0	1	1	1	0	01/18 - 01/31	37.676388	.068504371	.27873066	101.9245	Elementary
COLLIER	SEA GATE ELEMENTARY SCHOOL	34103	FL	682	522	0	1	49	48.92745971679688		0	0	0	1	0	0	0	0	0	1	1	1	0	11/09 - 11/22	29.71072	.06787993	.27495176	97.92746	Elementary
COLLIER	SEA GATE ELEMENTARY SCHOOL	34103	FL	722	671	1	0	49	48.92745971679688		0	0	0	1	0	0	0	0	0	1	1	1	0	03/15 - 03/28	18.70606	.06787993	.27495176	97.92746	Elementary
COLLIER	SEA GATE ELEMENTARY SCHOOL	34103	FL	682	522	2	0	49	48.92745971679688		0	0	0	1	0	0	0	0	0	1	1	1	0	01/04 - 01/17	50.328213	.06787993	.27495176	97.92746	Elementary
COLLIER	SEA GATE ELEMENTARY SCHOOL	34103	FL	722	671	0	0	49	48.92745971679688		0	0	0	1	0	0	0	0	0	1	1	1	0	03/01 - 03/14	17.852411	.06787993	.27495176	97.92746	Elementary
COLLIER	SEA GATE ELEMENTARY SCHOOL	34103	FL	722	671	1	0	49	48.92745971679688		0	0	0	1	0	0	0	0	0	1	1	1	0	02/15 - 02/28	21.285568	.06787993	.27495176	97.92746	Elementary
COLLIER	SEA GATE ELEMENTARY SCHOOL	34103	FL	682	522	0	1	49	48.92745971679688		0	0	0	1	0	0	0	0	0	1	1	1	0	11/30 - 12/13	41.60614	.06787993	.27495176	97.92746	Elementary
COLLIER	SEA GATE ELEMENTARY SCHOOL	34103	FL	722	671	1	1	49	48.92745971679688		0	0	0	1	0	0	0	0	0	1	1	1	0	04/12 - 04/25	23.271231	.06787993	.27495176	97.92746	Elementary
COLLIER	SEA GATE ELEMENTARY SCHOOL	34103	FL	682	522	1	0	49	48.92745971679688		0	0	0	1	0	0	0	0	0	1	1	1	0	01/18 - 01/31	37.634815	.06787993	.27495176	97.92746	Elementary
COLLIER	SEA GATE ELEMENTARY SCHOOL	34103	FL	682	522	0	0	49	48.92745971679688		0	0	0	1	0	0	0	0	0	1	1	1	0	10/26 - 11/08	21.823738	.06787993	.27495176	97.92746	Elementary
COLLIER	SEA GATE ELEMENTARY SCHOOL	34103	FL	722	671	4	0	49	48.92745971679688		0	0	0	1	0	0	0	0	0	1	1	1	0	02/01 - 02/14	24.607378	.06787993	.27495176	97.92746	Elementary
COLLIER	SEA GATE ELEMENTARY SCHOOL	34103	FL	682	522	0	0	49	48.92745971679688		0	0	0	1	0	0	0	0	0	1	1	1	0	10/12 - 10/25	15.792518	.06787993	.27495176	97.92746	Elementary
COLLIER	SEA GATE ELEMENTARY SCHOOL	34103	FL	722	671	1	0	49	48.92745971679688		0	0	0	1	0	0	0	0	0	1	1	1	0	03/29 - 04/11	25.813623	.06787993	.27495176	97.92746	Elementary
COLLIER	HIGHLANDS ELEMENTARY SCHOOL	34142	FL	543	396	0	0	48	47.92893981933594		0	0	0	1	0	0	0	0	0	1	1	1	0	01/04 - 01/17	50.641232	.068504371	.27873066	95.92894	Elementary
COLLIER	HIGHLANDS ELEMENTARY SCHOOL	34142	FL	574	558	1	0	48	47.92893981933594		0	0	0	1	0	0	0	0	0	1	1	1	0	03/15 - 03/28	18.643291	.068504371	.27873066	95.92894	Elementary
COLLIER	HIGHLANDS ELEMENTARY SCHOOL	34142	FL	574	558	0	1	48	47.92893981933594		0	0	0	1	0	0	0	0	0	1	1	1	0	04/12 - 04/25	23.203808	.068504371	.27873066	95.92894	Elementary
COLLIER	HIGHLANDS ELEMENTARY SCHOOL	34142	FL	543	396	0	0	48	47.92893981933594		0	0	0	1	0	0	0	0	0	1	1	1	0	10/12 - 10/25	15.755159	.068504371	.27873066	95.92894	Elementary
COLLIER	HIGHLANDS ELEMENTARY SCHOOL	34142	FL	574	558	0	0	48	47.92893981933594		0	0	0	1	0	0	0	0	0	1	1	1	0	03/29 - 04/11	25.643566	.068504371	.27873066	95.92894	Elementary
COLLIER	HIGHLANDS ELEMENTARY SCHOOL	34142	FL	543	396	2	0	48	47.92893981933594		0	0	0	1	0	0	0	0	0	1	1	1	0	11/30 - 12/13	41.694412	.068504371	.27873066	95.92894	Elementary
COLLIER	HIGHLANDS ELEMENTARY SCHOOL	34142	FL	543	396	1	1	48	47.92893981933594		0	0	0	1	0	0	0	0	0	1	1	1	0	01/18 - 01/31	37.676388	.068504371	.27873066	95.92894	Elementary
COLLIER	HIGHLANDS ELEMENTARY SCHOOL	34142	FL	543	396	0	0	48	47.92893981933594		0	0	0	1	0	0	0	0	0	1	1	1	0	10/26 - 11/08	21.760113	.068504371	.27873066	95.92894	Elementary
COLLIER	HIGHLANDS ELEMENTARY SCHOOL	34142	FL	574	558	0	0	48	47.92893981933594		0	0	0	1	0	0	0	0	0	1	1	1	0	02/15 - 02/28	21.264959	.068504371	.27873066	95.92894	Elementary
COLLIER	HIGHLANDS ELEMENTARY SCHOOL	34142	FL	574	558	2	0	48	47.92893981933594		0	0	0	1	0	0	0	0	0	1	1	1	0	03/01 - 03/14	17.749603	.068504371	.27873066	95.92894	Elementary
COLLIER	HIGHLANDS ELEMENTARY SCHOOL	34142	FL	543	396	0	0	48	47.92893981933594		0	0	0	1	0	0	0	0	0	1	1	1	0	11/09 - 11/22	29.61602	.068504371	.27873066	95.92894	Elementary
COLLIER	HIGHLANDS ELEMENTARY SCHOOL	34142	FL	574	558	3	1	48	47.92893981933594		0	0	0	1	0	0	0	0	0	1	1	1	0	02/01 - 02/14	24.597939	.068504371	.27873066	95.92894	Elementary
COLLIER	LAKE TRAFFORD ELEMENTARY SCHOOL	34142	FL	656	481	0	0	49	48.92745971679688		0	0	0	1	0	0	0	0	0	1	1	1	0	10/26 - 11/08	21.760113	.068504371	.27873066	97.92746	Elementary
COLLIER	LAKE TRAFFORD ELEMENTARY SCHOOL	34142	FL	702	680	1	0	49	48.92745971679688		0	0	0	1	0	0	0	0	0	1	1	1	0	03/15 - 03/28	18.643291	.068504371	.27873066	97.92746	Elementary
COLLIER	LAKE TRAFFORD ELEMENTARY SCHOOL	34142	FL	702	680	4	0	49	48.92745971679688		0	0	0	1	0	0	0	0	0	1	1	1	0	03/01 - 03/14	17.749603	.068504371	.27873066	97.92746	Elementary
COLLIER	LAKE TRAFFORD ELEMENTARY SCHOOL	34142	FL	656	481	1	0	49	48.92745971679688		0	0	0	1	0	0	0	0	0	1	1	1	0	01/18 - 01/31	37.676388	.068504371	.27873066	97.92746	Elementary
COLLIER	LAKE TRAFFORD ELEMENTARY SCHOOL	34142	FL	656	481	1	1	49	48.92745971679688		0	0	0	1	0	0	0	0	0	1	1	1	0	11/09 - 11/22	29.61602	.068504371	.27873066	97.92746	Elementary
COLLIER	LAKE TRAFFORD ELEMENTARY SCHOOL	34142	FL	656	481	0	0	49	48.92745971679688		0	0	0	1	0	0	0	0	0	1	1	1	0	11/30 - 12/13	41.694412	.068504371	.27873066	97.92746	Elementary
COLLIER	LAKE TRAFFORD ELEMENTARY SCHOOL	34142	FL	702	680	3	0	49	48.92745971679688		0	0	0	1	0	0	0	0	0	1	1	1	0	02/15 - 02/28	21.264959	.068504371	.27873066	97.92746	Elementary
COLLIER	LAKE TRAFFORD ELEMENTARY SCHOOL	34142	FL	702	680	0	0	49	48.92745971679688		0	0	0	1	0	0	0	0	0	1	1	1	0	03/29 - 04/11	25.643566	.068504371	.27873066	97.92746	Elementary
COLLIER	LAKE TRAFFORD ELEMENTARY SCHOOL	34142	FL	702	680	0	0	49	48.92745971679688		0	0	0	1	0	0	0	0	0	1	1	1	0	02/01 - 02/14	24.597939	.068504371	.27873066	97.92746	Elementary
COLLIER	LAKE TRAFFORD ELEMENTARY SCHOOL	34142	FL	656	481	0	0	49	48.92745971679688		0	0	0	1	0	0	0	0	0	1	1	1	0	01/04 - 01/17	50.641232	.068504371	.27873066	97.92746	Elementary
COLLIER	LAKE TRAFFORD ELEMENTARY SCHOOL	34142	FL	656	481	0	1	49	48.92745971679688		0	0	0	1	0	0	0	0	0	1	1	1	0	10/12 - 10/25	15.755159	.068504371	.27873066	97.92746	Elementary
COLLIER	LAKE TRAFFORD ELEMENTARY SCHOOL	34142	FL	702	680	2	0	49	48.92745971679688		0	0	0	1	0	0	0	0	0	1	1	1	0	04/12 - 04/25	23.203808	.068504371	.27873066	97.92746	Elementary
COLLIER	AVALON ELEMENTARY SCHOOL	34112	FL	410	410	0	0	33	32.95114898681641		0	0	0	1	0	0	0	0	0	1	1	1	0	02/15 - 02/28	21.285566	.06787993	.27495179	65.951149	Elementary
COLLIER	AVALON ELEMENTARY SCHOOL	34112	FL	410	410	0	0	33	32.95114898681641		0	0	0	1	0	0	0	0	0	1	1	1	0	02/01 - 02/14	24.607378	.06787993	.27495179	65.951149	Elementary
COLLIER	AVALON ELEMENTARY SCHOOL	34112	FL	407	324	0	0	33	32.95114898681641		0	0	0	1	0	0	0	0	0	1	1	1	0	10/26 - 11/08	21.823736	.06787993	.27495179	65.951149	Elementary
COLLIER	AVALON ELEMENTARY SCHOOL	34112	FL	410	410	1	0	33	32.95114898681641		0	0	0	1	0	0	0	0	0	1	1	1	0	04/12 - 04/25	23.271229	.06787993	.27495179	65.951149	Elementary
COLLIER	AVALON ELEMENTARY SCHOOL	34112	FL	407	324	0	0	33	32.95114898681641		0	0	0	1	0	0	0	0	0	1	1	1	0	11/09 - 11/22	29.710718	.06787993	.27495179	65.951149	Elementary
COLLIER	AVALON ELEMENTARY SCHOOL	34112	FL	407	324	0	0	33	32.95114898681641		0	0	0	1	0	0	0	0	0	1	1	1	0	10/12 - 10/25	15.792518	.06787993	.27495179	65.951149	Elementary
COLLIER	AVALON ELEMENTARY SCHOOL	34112	FL	407	324	2	0	33	32.95114898681641		0	0	0	1	0	0	0	0	0	1	1	1	0	01/18 - 01/31	37.634811	.06787993	.27495179	65.951149	Elementary
COLLIER	AVALON ELEMENTARY SCHOOL	34112	FL	410	410	0	0	33	32.95114898681641		0	0	0	1	0	0	0	0	0	1	1	1	0	03/01 - 03/14	17.852409	.06787993	.27495179	65.951149	Elementary
COLLIER	AVALON ELEMENTARY SCHOOL	34112	FL	407	324	0	0	33	32.95114898681641		0	0	0	1	0	0	0	0	0	1	1	1	0	01/04 - 01/17	50.328209	.06787993	.27495179	65.951149	Elementary
COLLIER	AVALON ELEMENTARY SCHOOL	34112	FL	407	324	0	0	33	32.95114898681641		0	0	0	1	0	0	0	0	0	1	1	1	0	11/30 - 12/13	41.60614	.06787993	.27495179	65.951149	Elementary
COLLIER	AVALON ELEMENTARY SCHOOL	34112	FL	410	410	3	0	33	32.95114898681641		0	0	0	1	0	0	0	0	0	1	1	1	0	03/29 - 04/11	25.813622	.06787993	.27495179	65.951149	Elementary
COLLIER	AVALON ELEMENTARY SCHOOL	34112	FL	410	410	1	0	33	32.95114898681641		0	0	0	1	0	0	0	0	0	1	1	1	0	03/15 - 03/28	18.70606	.06787993	.27495179	65.951149	Elementary
COLLIER	EAST NAPLES MIDDLE SCHOOL	34104	FL	936	881	0	0	47	46.93042373657227		0	0	0	1	0	0	0	0	0	1	1	1	0	03/15 - 03/28	18.70606	.06787993	.27495179	93.93042	Middle
COLLIER	EAST NAPLES MIDDLE SCHOOL	34104	FL	890	563	2	1	47	46.93042373657227		0	0	0	1	0	0	0	0	0	1	1	1	0	11/30 - 12/13	41.606136	.06787993	.27495179	93.93042	Middle
COLLIER	EAST NAPLES MIDDLE SCHOOL	34104	FL	936	881	6	1	47	46.93042373657227		0	0	0	1	0	0	0	0	0	1	1	1	0	03/01 - 03/14	17.852409	.06787993	.27495179	93.93042	Middle
COLLIER	EAST NAPLES MIDDLE SCHOOL	34104	FL	936	881	1	0	47	46.93042373657227		0	0	0	1	0	0	0	0	0	1	1	1	0	02/01 - 02/14	24.607378	.06787993	.27495179	93.93042	Middle
COLLIER	EAST NAPLES MIDDLE SCHOOL	34104	FL	890	563	0	0	47	46.93042373657227		0	0	0	1	0	0	0	0	0	1	1	1	0	11/09 - 11/22	29.710718	.06787993	.27495179	93.93042	Middle
COLLIER	EAST NAPLES MIDDLE SCHOOL	34104	FL	890	563	0	0	47	46.93042373657227		0	0	0	1	0	0	0	0	0	1	1	1	0	10/12 - 10/25	15.792517	.06787993	.27495179	93.93042	Middle
COLLIER	EAST NAPLES MIDDLE SCHOOL	34104	FL	890	563	3	0	47	46.93042373657227		0	0	0	1	0	0	0	0	0	1	1	1	0	01/04 - 01/17	50.328209	.06787993	.27495179	93.93042	Middle
COLLIER	EAST NAPLES MIDDLE SCHOOL	34104	FL	936	881	2	0	47	46.93042373657227		0	0	0	1	0	0	0	0	0	1	1	1	0	03/29 - 04/11	25.81362	.06787993	.27495179	93.93042	Middle
COLLIER	EAST NAPLES MIDDLE SCHOOL	34104	FL	936	881	1	0	47	46.93042373657227		0	0	0	1	0	0	0	0	0	1	1	1	0	02/15 - 02/28	21.285566	.06787993	.27495179	93.93042	Middle
COLLIER	EAST NAPLES MIDDLE SCHOOL	34104	FL	936	881	3	0	47	46.93042373657227		0	0	0	1	0	0	0	0	0	1	1	1	0	04/12 - 04/25	23.271231	.06787993	.27495179	93.93042	Middle
COLLIER	EAST NAPLES MIDDLE SCHOOL	34104	FL	890	563	2	0	47	46.93042373657227		0	0	0	1	0	0	0	0	0	1	1	1	0	01/18 - 01/31	37.634811	.06787993	.27495179	93.93042	Middle
COLLIER	EAST NAPLES MIDDLE SCHOOL	34104	FL	890	563	0	0	47	46.93042373657227		0	0	0	1	0	0	0	0	0	1	1	1	0	10/26 - 11/08	21.823736	.06787993	.27495179	93.93042	Middle
COLLIER	POINCIANA ELEMENTARY SCHOOL	34105	FL	531	515	3	0	47	46.93042373657227		0	0	0	1	0	0	0	0	0	1	1	1	0	02/15 - 02/28	21.285566	.06787993	.27495179	93.93042	Elementary
COLLIER	POINCIANA ELEMENTARY SCHOOL	34105	FL	531	515	3	0	47	46.93042373657227		0	0	0	1	0	0	0	0	0	1	1	1	0	03/15 - 03/28	18.70606	.06787993	.27495179	93.93042	Elementary
COLLIER	POINCIANA ELEMENTARY SCHOOL	34105	FL	496	398	0	0	47	46.93042373657227		0	0	0	1	0	0	0	0	0	1	1	1	0	11/30 - 12/13	41.60614	.06787993	.27495179	93.93042	Elementary
COLLIER	POINCIANA ELEMENTARY SCHOOL	34105	FL	496	398	0	0	47	46.93042373657227		0	0	0	1	0	0	0	0	0	1	1	1	0	10/12 - 10/25	15.792519	.06787993	.27495179	93.93042	Elementary
COLLIER	POINCIANA ELEMENTARY SCHOOL	34105	FL	496	398	1	0	47	46.93042373657227		0	0	0	1	0	0	0	0	0	1	1	1	0	11/09 - 11/22	29.710718	.06787993	.27495179	93.93042	Elementary
COLLIER	POINCIANA ELEMENTARY SCHOOL	34105	FL	496	398	0	0	47	46.93042373657227		0	0	0	1	0	0	0	0	0	1	1	1	0	01/18 - 01/31	37.634815	.06787993	.27495179	93.93042	Elementary
COLLIER	POINCIANA ELEMENTARY SCHOOL	34105	FL	531	515	1	0	47	46.93042373657227		0	0	0	1	0	0	0	0	0	1	1	1	0	04/12 - 04/25	23.271231	.06787993	.27495179	93.93042	Elementary
COLLIER	POINCIANA ELEMENTARY SCHOOL	34105	FL	496	398	0	0	47	46.93042373657227		0	0	0	1	0	0	0	0	0	1	1	1	0	10/26 - 11/08	21.823738	.06787993	.27495179	93.93042	Elementary
COLLIER	POINCIANA ELEMENTARY SCHOOL	34105	FL	531	515	0	0	47	46.93042373657227		0	0	0	1	0	0	0	0	0	1	1	1	0	03/29 - 04/11	25.813622	.06787993	.27495179	93.93042	Elementary
COLLIER	POINCIANA ELEMENTARY SCHOOL	34105	FL	531	515	4	0	47	46.93042373657227		0	0	0	1	0	0	0	0	0	1	1	1	0	03/01 - 03/14	17.852413	.06787993	.27495179	93.93042	Elementary
COLLIER	POINCIANA ELEMENTARY SCHOOL	34105	FL	531	515	0	0	47	46.93042373657227		0	0	0	1	0	0	0	0	0	1	1	1	0	02/01 - 02/14	24.607378	.06787993	.27495179	93.93042	Elementary
COLLIER	POINCIANA ELEMENTARY SCHOOL	34105	FL	496	398	1	0	47	46.93042373657227		0	0	0	1	0	0	0	0	0	1	1	1	0	01/04 - 01/17	50.328213	.06787993	.27495179	93.93042	Elementary
COLLIER	GOLDEN GATE ELEMENTARY SCHOOL	34116	FL	474	474	2	0	57	56.91561889648438		0	0	0	1	0	0	0	0	0	1	1	1	0	04/12 - 04/25	23.271229	.06787993	.27495176	113.91562	Elementary
COLLIER	GOLDEN GATE ELEMENTARY SCHOOL	34116	FL	454	337	0	0	57	56.91561889648438		0	0	0	1	0	0	0	0	0	1	1	1	0	11/09 - 11/22	29.710714	.06787993	.27495176	113.91562	Elementary
COLLIER	GOLDEN GATE ELEMENTARY SCHOOL	34116	FL	474	474	1	0	57	56.91561889648438		0	0	0	1	0	0	0	0	0	1	1	1	0	02/15 - 02/28	21.285566	.06787993	.27495176	113.91562	Elementary
COLLIER	GOLDEN GATE ELEMENTARY SCHOOL	34116	FL	474	474	4	0	57	56.91561889648438		0	0	0	1	0	0	0	0	0	1	1	1	0	02/01 - 02/14	24.607376	.06787993	.27495176	113.91562	Elementary
COLLIER	GOLDEN GATE ELEMENTARY SCHOOL	34116	FL	454	337	3	0	57	56.91561889648438		0	0	0	1	0	0	0	0	0	1	1	1	0	01/04 - 01/17	50.328205	.06787993	.27495176	113.91562	Elementary
COLLIER	GOLDEN GATE ELEMENTARY SCHOOL	34116	FL	454	337	0	0	57	56.91561889648438		0	0	0	1	0	0	0	0	0	1	1	1	0	01/18 - 01/31	37.634811	.06787993	.27495176	113.91562	Elementary
COLLIER	GOLDEN GATE ELEMENTARY SCHOOL	34116	FL	454	337	0	0	57	56.91561889648438		0	0	0	1	0	0	0	0	0	1	1	1	0	10/12 - 10/25	15.792517	.06787993	.27495176	113.91562	Elementary
COLLIER	GOLDEN GATE ELEMENTARY SCHOOL	34116	FL	474	474	2	0	57	56.91561889648438		0	0	0	1	0	0	0	0	0	1	1	1	0	03/01 - 03/14	17.852409	.06787993	.27495176	113.91562	Elementary
COLLIER	GOLDEN GATE ELEMENTARY SCHOOL	34116	FL	474	474	2	0	57	56.91561889648438		0	0	0	1	0	0	0	0	0	1	1	1	0	03/29 - 04/11	25.81362	.06787993	.27495176	113.91562	Elementary
COLLIER	GOLDEN GATE ELEMENTARY SCHOOL	34116	FL	454	337	1	0	57	56.91561889648438		0	0	0	1	0	0	0	0	0	1	1	1	0	10/26 - 11/08	21.823736	.06787993	.27495176	113.91562	Elementary
COLLIER	GOLDEN GATE ELEMENTARY SCHOOL	34116	FL	474	474	1	0	57	56.91561889648438		0	0	0	1	0	0	0	0	0	1	1	1	0	03/15 - 03/28	18.706059	.06787993	.27495176	113.91562	Elementary
COLLIER	GOLDEN GATE ELEMENTARY SCHOOL	34116	FL	454	337	2	0	57	56.91561889648438		0	0	0	1	0	0	0	0	0	1	1	1	0	11/30 - 12/13	41.606136	.06787993	.27495176	113.91562	Elementary
COLLIER	NAPLES PARK ELEMENTARY	34108	FL	356	277	0	0	33	32.95114898681641		0	0	0	1	0	0	0	0	0	1	1	1	0	01/04 - 01/17	50.328209	.06787993	.27495179	65.951149	Elementary
COLLIER	NAPLES PARK ELEMENTARY SCHOOL	34108	FL	378	357	0	0	33	32.95114898681641		0	0	0	1	0	0	0	0	0	1	1	1	0	03/01 - 03/14	17.852409	.06787993	.27495179	65.951149	Elementary
COLLIER	NAPLES PARK ELEMENTARY SCHOOL	34108	FL	378	357	0	0	33	32.95114898681641		0	0	0	1	0	0	0	0	0	1	1	1	0	02/01 - 02/14	24.607378	.06787993	.27495179	65.951149	Elementary
COLLIER	NAPLES PARK ELEMENTARY	34108	FL	356	277	0	0	33	32.95114898681641		0	0	0	1	0	0	0	0	0	1	1	1	0	10/12 - 10/25	15.792517	.06787993	.27495179	65.951149	Elementary
COLLIER	NAPLES PARK ELEMENTARY SCHOOL	34108	FL	378	357	0	1	33	32.95114898681641		0	0	0	1	0	0	0	0	0	1	1	1	0	03/29 - 04/11	25.813622	.06787993	.27495179	65.951149	Elementary
COLLIER	NAPLES PARK ELEMENTARY	34108	FL	356	277	0	0	33	32.95114898681641		0	0	0	1	0	0	0	0	0	1	1	1	0	10/26 - 11/08	21.823738	.06787993	.27495179	65.951149	Elementary
COLLIER	NAPLES PARK ELEMENTARY	34108	FL	356	277	0	0	33	32.95114898681641		0	0	0	1	0	0	0	0	0	1	1	1	0	01/18 - 01/31	37.634811	.06787993	.27495179	65.951149	Elementary
COLLIER	NAPLES PARK ELEMENTARY SCHOOL	34108	FL	378	357	1	0	33	32.95114898681641		0	0	0	1	0	0	0	0	0	1	1	1	0	04/12 - 04/25	23.271231	.06787993	.27495179	65.951149	Elementary
COLLIER	NAPLES PARK ELEMENTARY SCHOOL	34108	FL	378	357	2	0	33	32.95114898681641		0	0	0	1	0	0	0	0	0	1	1	1	0	02/15 - 02/28	21.285566	.06787993	.27495179	65.951149	Elementary
COLLIER	NAPLES PARK ELEMENTARY SCHOOL	34108	FL	378	357	0	0	33	32.95114898681641		0	0	0	1	0	0	0	0	0	1	1	1	0	03/15 - 03/28	18.70606	.06787993	.27495179	65.951149	Elementary
COLLIER	NAPLES PARK ELEMENTARY	34108	FL	356	277	0	0	33	32.95114898681641		0	0	0	1	0	0	0	0	0	1	1	1	0	11/30 - 12/13	41.606136	.06787993	.27495179	65.951149	Elementary
COLLIER	NAPLES PARK ELEMENTARY	34108	FL	356	277	0	0	33	32.95114898681641		0	0	0	1	0	0	0	0	0	1	1	1	0	11/09 - 11/22	29.710718	.06787993	.27495179	65.951149	Elementary
COLLIER	PINE RIDGE MIDDLE SCHOOL	34109	FL	916	818	3	1	50	49.92597961425781		0	0	0	1	0	0	0	0	0	1	1	1	0	03/29 - 04/11	25.813622	.06787993	.27495179	99.92598	Middle
COLLIER	PINE RIDGE MIDDLE SCHOOL	34109	FL	913	581	3	0	50	49.92597961425781		0	0	0	1	0	0	0	0	0	1	1	1	0	01/04 - 01/17	50.328213	.06787993	.27495179	99.92598	Middle
COLLIER	PINE RIDGE MIDDLE SCHOOL	34109	FL	913	581	0	0	50	49.92597961425781		0	0	0	1	0	0	0	0	0	1	1	1	0	10/26 - 11/08	21.823738	.06787993	.27495179	99.92598	Middle
COLLIER	PINE RIDGE MIDDLE SCHOOL	34109	FL	916	818	4	0	50	49.92597961425781		0	0	0	1	0	0	0	0	0	1	1	1	0	02/15 - 02/28	21.285566	.06787993	.27495179	99.92598	Middle
COLLIER	PINE RIDGE MIDDLE SCHOOL	34109	FL	913	581	3	0	50	49.92597961425781		0	0	0	1	0	0	0	0	0	1	1	1	0	10/12 - 10/25	15.792517	.06787993	.27495179	99.92598	Middle
COLLIER	PINE RIDGE MIDDLE SCHOOL	34109	FL	913	581	2	1	50	49.92597961425781		0	0	0	1	0	0	0	0	0	1	1	1	0	01/18 - 01/31	37.634811	.06787993	.27495179	99.92598	Middle
COLLIER	PINE RIDGE MIDDLE SCHOOL	34109	FL	916	818	1	0	50	49.92597961425781		0	0	0	1	0	0	0	0	0	1	1	1	0	02/01 - 02/14	24.607378	.06787993	.27495179	99.92598	Middle
COLLIER	PINE RIDGE MIDDLE SCHOOL	34109	FL	916	818	4	0	50	49.92597961425781		0	0	0	1	0	0	0	0	0	1	1	1	0	04/12 - 04/25	23.271229	.06787993	.27495179	99.92598	Middle
COLLIER	PINE RIDGE MIDDLE SCHOOL	34109	FL	913	581	3	0	50	49.92597961425781		0	0	0	1	0	0	0	0	0	1	1	1	0	11/30 - 12/13	41.606136	.06787993	.27495179	99.92598	Middle
COLLIER	PINE RIDGE MIDDLE SCHOOL	34109	FL	916	818	1	0	50	49.92597961425781		0	0	0	1	0	0	0	0	0	1	1	1	0	03/01 - 03/14	17.852411	.06787993	.27495179	99.92598	Middle
COLLIER	PINE RIDGE MIDDLE SCHOOL	34109	FL	916	818	2	0	50	49.92597961425781		0	0	0	1	0	0	0	0	0	1	1	1	0	03/15 - 03/28	18.70606	.06787993	.27495179	99.92598	Middle
COLLIER	PINE RIDGE MIDDLE SCHOOL	34109	FL	913	581	1	1	50	49.92597961425781		0	0	0	1	0	0	0	0	0	1	1	1	0	11/09 - 11/22	29.710716	.06787993	.27495179	99.92598	Middle
COLLIER	LELY HIGH SCHOOL	34113	FL	1605	1440	2	0	75	74.88896942138672		0	0	0	1	0	0	0	0	0	1	1	1	0	02/15 - 02/28	21.285568	.06787993	.27495179	149.88898	High
COLLIER	LELY HIGH SCHOOL	34113	FL	1605	1440	3	0	75	74.88896942138672		0	0	0	1	0	0	0	0	0	1	1	1	0	04/12 - 04/25	23.271229	.06787993	.27495179	149.88898	High
COLLIER	LELY HIGH SCHOOL	34113	FL	1641	914	0	0	75	74.88896942138672		0	0	0	1	0	0	0	0	0	1	1	1	0	10/12 - 10/25	15.792517	.06787993	.27495179	149.88898	High
COLLIER	LELY HIGH SCHOOL	34113	FL	1605	1440	4	0	75	74.88896942138672		0	0	0	1	0	0	0	0	0	1	1	1	0	03/01 - 03/14	17.852411	.06787993	.27495179	149.88898	High
COLLIER	LELY HIGH SCHOOL	34113	FL	1641	914	2	0	75	74.88896942138672		0	0	0	1	0	0	0	0	0	1	1	1	0	10/26 - 11/08	21.823736	.06787993	.27495179	149.88898	High
COLLIER	LELY HIGH SCHOOL	34113	FL	1641	914	4	2	75	74.88896942138672		0	0	0	1	0	0	0	0	0	1	1	1	0	01/18 - 01/31	37.634811	.06787993	.27495179	149.88898	High
COLLIER	LELY HIGH SCHOOL	34113	FL	1605	1440	6	0	75	74.88896942138672		0	0	0	1	0	0	0	0	0	1	1	1	0	02/01 - 02/14	24.607378	.06787993	.27495179	149.88898	High
COLLIER	LELY HIGH SCHOOL	34113	FL	1641	914	8	0	75	74.88896942138672		0	0	0	1	0	0	0	0	0	1	1	1	0	01/04 - 01/17	50.328209	.06787993	.27495179	149.88898	High
COLLIER	LELY HIGH SCHOOL	34113	FL	1641	914	3	1	75	74.88896942138672		0	0	0	1	0	0	0	0	0	1	1	1	0	11/09 - 11/22	29.710716	.06787993	.27495179	149.88898	High
COLLIER	LELY HIGH SCHOOL	34113	FL	1605	1440	3	0	75	74.88896942138672		0	0	0	1	0	0	0	0	0	1	1	1	0	03/29 - 04/11	25.81362	.06787993	.27495179	149.88898	High
COLLIER	LELY HIGH SCHOOL	34113	FL	1605	1440	2	1	75	74.88896942138672		0	0	0	1	0	0	0	0	0	1	1	1	0	03/15 - 03/28	18.706059	.06787993	.27495179	149.88898	High
COLLIER	LELY HIGH SCHOOL	34113	FL	1641	914	8	1	75	74.88896942138672		0	0	0	1	0	0	0	0	0	1	1	1	0	11/30 - 12/13	41.60614	.06787993	.27495179	149.88898	High
COLLIER	IMMOKALEE HIGH SCHOOL	34142	FL	1941	991	1	0	76	75.88748931884766		0	0	0	1	0	0	0	0	0	1	1	1	0	10/26 - 11/08	21.760113	.068504371	.27873066	151.88748	High
COLLIER	IMMOKALEE HIGH SCHOOL	34142	FL	1890	1695	10	0	76	75.88748931884766		0	0	0	1	0	0	0	0	0	1	1	1	0	02/01 - 02/14	24.597939	.068504371	.27873066	151.88748	High
COLLIER	IMMOKALEE HIGH SCHOOL	34142	FL	1941	991	0	0	76	75.88748931884766		0	0	0	1	0	0	0	0	0	1	1	1	0	11/09 - 11/22	29.61602	.068504371	.27873066	151.88748	High
COLLIER	IMMOKALEE HIGH SCHOOL	34142	FL	1941	991	2	0	76	75.88748931884766		0	0	0	1	0	0	0	0	0	1	1	1	0	01/04 - 01/17	50.641232	.068504371	.27873066	151.88748	High
COLLIER	IMMOKALEE HIGH SCHOOL	34142	FL	1941	991	5	0	76	75.88748931884766		0	0	0	1	0	0	0	0	0	1	1	1	0	11/30 - 12/13	41.694412	.068504371	.27873066	151.88748	High
COLLIER	IMMOKALEE HIGH SCHOOL	34142	FL	1890	1695	9	1	76	75.88748931884766		0	0	0	1	0	0	0	0	0	1	1	1	0	03/29 - 04/11	25.643566	.068504371	.27873066	151.88748	High
COLLIER	IMMOKALEE HIGH SCHOOL	34142	FL	1941	991	3	1	76	75.88748931884766		0	0	0	1	0	0	0	0	0	1	1	1	0	01/18 - 01/31	37.676388	.068504371	.27873066	151.88748	High
COLLIER	IMMOKALEE HIGH SCHOOL	34142	FL	1890	1695	4	0	76	75.88748931884766		0	0	0	1	0	0	0	0	0	1	1	1	0	02/15 - 02/28	21.264959	.068504371	.27873066	151.88748	High
COLLIER	IMMOKALEE HIGH SCHOOL	34142	FL	1941	991	1	2	76	75.88748931884766		0	0	0	1	0	0	0	0	0	1	1	1	0	10/12 - 10/25	15.755159	.068504371	.27873066	151.88748	High
COLLIER	IMMOKALEE HIGH SCHOOL	34142	FL	1890	1695	1	1	76	75.88748931884766		0	0	0	1	0	0	0	0	0	1	1	1	0	03/15 - 03/28	18.643291	.068504371	.27873066	151.88748	High
COLLIER	IMMOKALEE HIGH SCHOOL	34142	FL	1890	1695	6	2	76	75.88748931884766		0	0	0	1	0	0	0	0	0	1	1	1	0	03/01 - 03/14	17.749603	.068504371	.27873066	151.88748	High
COLLIER	IMMOKALEE HIGH SCHOOL	34142	FL	1890	1695	9	0	76	75.88748931884766		0	0	0	1	0	0	0	0	0	1	1	1	0	04/12 - 04/25	23.203808	.068504371	.27873066	151.88748	High
COLLIER	BARRON COLLIER HIGH SCHOOL	34109	FL	1684	1419	6	0	71	70.89488983154297		0	0	0	1	0	0	0	0	0	1	1	1	0	02/01 - 02/14	24.607378	.06787993	.27495179	141.8949	High
COLLIER	BARRON COLLIER HIGH SCHOOL	34109	FL	1684	1419	1	0	71	70.89488983154297		0	0	0	1	0	0	0	0	0	1	1	1	0	03/15 - 03/28	18.70606	.06787993	.27495179	141.8949	High
COLLIER	BARRON COLLIER HIGH SCHOOL	34109	FL	1684	1419	4	0	71	70.89488983154297		0	0	0	1	0	0	0	0	0	1	1	1	0	03/29 - 04/11	25.813622	.06787993	.27495179	141.8949	High
COLLIER	BARRON COLLIER HIGH SCHOOL	34109	FL	1721	1236	6	0	71	70.89488983154297		0	0	0	1	0	0	0	0	0	1	1	1	0	11/30 - 12/13	41.606136	.06787993	.27495179	141.8949	High
COLLIER	BARRON COLLIER HIGH SCHOOL	34109	FL	1721	1236	3	0	71	70.89488983154297		0	0	0	1	0	0	0	0	0	1	1	1	0	11/09 - 11/22	29.710716	.06787993	.27495179	141.8949	High
COLLIER	BARRON COLLIER HIGH SCHOOL	34109	FL	1721	1236	5	0	71	70.89488983154297		0	0	0	1	0	0	0	0	0	1	1	1	0	01/04 - 01/17	50.328213	.06787993	.27495179	141.8949	High
COLLIER	BARRON COLLIER HIGH SCHOOL	34109	FL	1684	1419	10	1	71	70.89488983154297		0	0	0	1	0	0	0	0	0	1	1	1	0	03/01 - 03/14	17.852411	.06787993	.27495179	141.8949	High
COLLIER	BARRON COLLIER HIGH SCHOOL	34109	FL	1684	1419	7	1	71	70.89488983154297		0	0	0	1	0	0	0	0	0	1	1	1	0	04/12 - 04/25	23.271229	.06787993	.27495179	141.8949	High
COLLIER	BARRON COLLIER HIGH SCHOOL	34109	FL	1721	1236	2	0	71	70.89488983154297		0	0	0	1	0	0	0	0	0	1	1	1	0	10/12 - 10/25	15.792517	.06787993	.27495179	141.8949	High
COLLIER	BARRON COLLIER HIGH SCHOOL	34109	FL	1721	1236	1	0	71	70.89488983154297		0	0	0	1	0	0	0	0	0	1	1	1	0	10/26 - 11/08	21.823738	.06787993	.27495179	141.8949	High
COLLIER	BARRON COLLIER HIGH SCHOOL	34109	FL	1684	1419	4	0	71	70.89488983154297		0	0	0	1	0	0	0	0	0	1	1	1	0	02/15 - 02/28	21.285566	.06787993	.27495179	141.8949	High
COLLIER	BARRON COLLIER HIGH SCHOOL	34109	FL	1721	1236	16	1	71	70.89488983154297		0	0	0	1	0	0	0	0	0	1	1	1	0	01/18 - 01/31	37.634811	.06787993	.27495179	141.8949	High
COLLIER	LAUREL OAK ELEMENTARY SCHOOL	34119	FL	1118	1049	0	2	62	61.9082145690918		0	0	0	1	0	0	0	0	0	1	1	1	0	02/15 - 02/28	21.278296	.06803152	.27422988	123.90822	Elementary
COLLIER	LAUREL OAK ELEMENTARY SCHOOL	34119	FL	1072	824	3	0	62	61.9082145690918		0	0	0	1	0	0	0	0	0	1	1	1	0	01/04 - 01/17	50.408596	.06803152	.27422988	123.90822	Elementary
COLLIER	LAUREL OAK ELEMENTARY SCHOOL	34119	FL	1118	1049	1	0	62	61.9082145690918		0	0	0	1	0	0	0	0	0	1	1	1	0	04/12 - 04/25	23.347687	.06803152	.27422988	123.90822	Elementary
COLLIER	LAUREL OAK ELEMENTARY SCHOOL	34119	FL	1072	824	0	0	62	61.9082145690918		0	0	0	1	0	0	0	0	0	1	1	1	0	10/12 - 10/25	15.759871	.06803152	.27422988	123.90822	Elementary
COLLIER	LAUREL OAK ELEMENTARY SCHOOL	34119	FL	1118	1049	2	0	62	61.9082145690918		0	0	0	1	0	0	0	0	0	1	1	1	0	02/01 - 02/14	24.628021	.06803152	.27422988	123.90822	Elementary
COLLIER	LAUREL OAK ELEMENTARY SCHOOL	34119	FL	1072	824	1	0	62	61.9082145690918		0	0	0	1	0	0	0	0	0	1	1	1	0	11/09 - 11/22	29.717531	.06803152	.27422988	123.90822	Elementary
COLLIER	LAUREL OAK ELEMENTARY SCHOOL	34119	FL	1118	1049	2	0	62	61.9082145690918		0	0	0	1	0	0	0	0	0	1	1	1	0	03/29 - 04/11	25.812334	.06803152	.27422988	123.90822	Elementary
COLLIER	LAUREL OAK ELEMENTARY SCHOOL	34119	FL	1072	824	2	0	62	61.9082145690918		0	0	0	1	0	0	0	0	0	1	1	1	0	01/18 - 01/31	37.67984	.06803152	.27422988	123.90822	Elementary
COLLIER	LAUREL OAK ELEMENTARY SCHOOL	34119	FL	1072	824	3	0	62	61.9082145690918		0	0	0	1	0	0	0	0	0	1	1	1	0	11/30 - 12/13	41.618351	.06803152	.27422988	123.90822	Elementary
COLLIER	LAUREL OAK ELEMENTARY SCHOOL	34119	FL	1118	1049	1	0	62	61.9082145690918		0	0	0	1	0	0	0	0	0	1	1	1	0	03/01 - 03/14	17.86961	.06803152	.27422988	123.90822	Elementary
COLLIER	LAUREL OAK ELEMENTARY SCHOOL	34119	FL	1118	1049	1	1	62	61.9082145690918		0	0	0	1	0	0	0	0	0	1	1	1	0	03/15 - 03/28	18.735313	.06803152	.27422988	123.90822	Elementary
COLLIER	LAUREL OAK ELEMENTARY SCHOOL	34119	FL	1072	824	1	0	62	61.9082145690918		0	0	0	1	0	0	0	0	0	1	1	1	0	10/26 - 11/08	21.801281	.06803152	.27422988	123.90822	Elementary
COLLIER	OAKRIDGE MIDDLE SCHOOL	34119	FL	1121	667	2	1	59	58.91265869140625		0	0	0	1	0	0	0	0	0	1	1	1	0	01/18 - 01/31	37.67984	.06803152	.27422988	117.91266	Middle
COLLIER	OAKRIDGE MIDDLE SCHOOL	34119	FL	1133	1019	7	0	59	58.91265869140625		0	0	0	1	0	0	0	0	0	1	1	1	0	03/29 - 04/11	25.812334	.06803152	.27422988	117.91266	Middle
COLLIER	OAKRIDGE MIDDLE SCHOOL	34119	FL	1121	667	0	0	59	58.91265869140625		0	0	0	1	0	0	0	0	0	1	1	1	0	11/09 - 11/22	29.717531	.06803152	.27422988	117.91266	Middle
COLLIER	OAKRIDGE MIDDLE SCHOOL	34119	FL	1133	1019	9	1	59	58.91265869140625		0	0	0	1	0	0	0	0	0	1	1	1	0	04/12 - 04/25	23.347687	.06803152	.27422988	117.91266	Middle
COLLIER	OAKRIDGE MIDDLE SCHOOL	34119	FL	1121	667	2	0	59	58.91265869140625		0	0	0	1	0	0	0	0	0	1	1	1	0	11/30 - 12/13	41.618351	.06803152	.27422988	117.91266	Middle
COLLIER	OAKRIDGE MIDDLE SCHOOL	34119	FL	1121	667	2	0	59	58.91265869140625		0	0	0	1	0	0	0	0	0	1	1	1	0	10/12 - 10/25	15.759871	.06803152	.27422988	117.91266	Middle
COLLIER	OAKRIDGE MIDDLE SCHOOL	34119	FL	1121	667	0	0	59	58.91265869140625		0	0	0	1	0	0	0	0	0	1	1	1	0	01/04 - 01/17	50.408596	.06803152	.27422988	117.91266	Middle
COLLIER	OAKRIDGE MIDDLE SCHOOL	34119	FL	1133	1019	0	0	59	58.91265869140625		0	0	0	1	0	0	0	0	0	1	1	1	0	03/15 - 03/28	18.735313	.06803152	.27422988	117.91266	Middle
COLLIER	OAKRIDGE MIDDLE SCHOOL	34119	FL	1133	1019	1	0	59	58.91265869140625		0	0	0	1	0	0	0	0	0	1	1	1	0	03/01 - 03/14	17.86961	.06803152	.27422988	117.91266	Middle
COLLIER	OAKRIDGE MIDDLE SCHOOL	34119	FL	1133	1019	6	0	59	58.91265869140625		0	0	0	1	0	0	0	0	0	1	1	1	0	02/01 - 02/14	24.628021	.06803152	.27422988	117.91266	Middle
COLLIER	OAKRIDGE MIDDLE SCHOOL	34119	FL	1121	667	0	0	59	58.91265869140625		0	0	0	1	0	0	0	0	0	1	1	1	0	10/26 - 11/08	21.801281	.06803152	.27422988	117.91266	Middle
COLLIER	OAKRIDGE MIDDLE SCHOOL	34119	FL	1133	1019	2	0	59	58.91265869140625		0	0	0	1	0	0	0	0	0	1	1	1	0	02/15 - 02/28	21.278296	.06803152	.27422988	117.91266	Middle
COLLIER	MANATEE ELEMENTARY SCHOOL	34114	FL	547	395	0	1	46	45.93190383911133		0	0	0	1	0	0	0	0	0	1	1	1	0	11/30 - 12/13	41.606136	.06787993	.27495179	91.9319	Elementary
COLLIER	MANATEE ELEMENTARY SCHOOL	34114	FL	573	548	0	0	46	45.93190383911133		0	0	0	1	0	0	0	0	0	1	1	1	0	02/15 - 02/28	21.285566	.06787993	.27495179	91.9319	Elementary
COLLIER	MANATEE ELEMENTARY SCHOOL	34114	FL	547	395	1	0	46	45.93190383911133		0	0	0	1	0	0	0	0	0	1	1	1	0	10/26 - 11/08	21.823738	.06787993	.27495179	91.9319	Elementary
COLLIER	MANATEE ELEMENTARY SCHOOL	34114	FL	573	548	0	0	46	45.93190383911133		0	0	0	1	0	0	0	0	0	1	1	1	0	03/01 - 03/14	17.852409	.06787993	.27495179	91.9319	Elementary
COLLIER	MANATEE ELEMENTARY SCHOOL	34114	FL	547	395	0	0	46	45.93190383911133		0	0	0	1	0	0	0	0	0	1	1	1	0	11/09 - 11/22	29.710716	.06787993	.27495179	91.9319	Elementary
COLLIER	MANATEE ELEMENTARY SCHOOL	34114	FL	573	548	0	0	46	45.93190383911133		0	0	0	1	0	0	0	0	0	1	1	1	0	03/29 - 04/11	25.81362	.06787993	.27495179	91.9319	Elementary
COLLIER	MANATEE ELEMENTARY SCHOOL	34114	FL	547	395	1	0	46	45.93190383911133		0	0	0	1	0	0	0	0	0	1	1	1	0	01/04 - 01/17	50.328209	.06787993	.27495179	91.9319	Elementary
COLLIER	MANATEE ELEMENTARY SCHOOL	34114	FL	573	548	0	0	46	45.93190383911133		0	0	0	1	0	0	0	0	0	1	1	1	0	04/12 - 04/25	23.271229	.06787993	.27495179	91.9319	Elementary
COLLIER	MANATEE ELEMENTARY SCHOOL	34114	FL	573	548	0	0	46	45.93190383911133		0	0	0	1	0	0	0	0	0	1	1	1	0	02/01 - 02/14	24.607376	.06787993	.27495179	91.9319	Elementary
COLLIER	MANATEE ELEMENTARY SCHOOL	34114	FL	573	548	0	0	46	45.93190383911133		0	0	0	1	0	0	0	0	0	1	1	1	0	03/15 - 03/28	18.70606	.06787993	.27495179	91.9319	Elementary
COLLIER	MANATEE ELEMENTARY SCHOOL	34114	FL	547	395	1	0	46	45.93190383911133		0	0	0	1	0	0	0	0	0	1	1	1	0	10/12 - 10/25	15.792517	.06787993	.27495179	91.9319	Elementary
COLLIER	MANATEE ELEMENTARY SCHOOL	34114	FL	547	395	1	1	46	45.93190383911133		0	0	0	1	0	0	0	0	0	1	1	1	0	01/18 - 01/31	37.634811	.06787993	.27495179	91.9319	Elementary
COLLIER	NEW BEGINNINGS IMMOKALEE	34142	FL	29	29	0	0	4	3.994078397750854		0	0	0	1	0	0	0	0	0	1	1	1	0	03/01 - 03/14	17.749603	.068504371	.27873066	7.9940786	Middle
COLLIER	NEW BEGINNINGS IMMOKALEE	34142	FL	21	21	0	0	4	3.994078397750854		0	0	0	1	0	0	0	0	0	1	1	1	0	01/04 - 01/17	50.641232	.068504371	.27873066	7.9940786	Middle
COLLIER	NEW BEGINNINGS IMMOKALEE	34142	FL	29	29	0	0	4	3.994078397750854		0	0	0	1	0	0	0	0	0	1	1	1	0	03/29 - 04/11	25.643566	.068504371	.27873066	7.9940786	Middle
COLLIER	NEW BEGINNINGS IMMOKALEE	34142	FL	29	29	0	0	4	3.994078397750854		0	0	0	1	0	0	0	0	0	1	1	1	0	03/15 - 03/28	18.643291	.068504371	.27873066	7.9940786	Middle
COLLIER	NEW BEGINNINGS IMMOKALEE	34142	FL	29	29	0	0	4	3.994078397750854		0	0	0	1	0	0	0	0	0	1	1	1	0	02/01 - 02/14	24.597939	.068504371	.27873066	7.9940786	Middle
COLLIER	NEW BEGINNINGS IMMOKALEE	34142	FL	21	21	0	0	4	3.994078397750854		0	0	0	1	0	0	0	0	0	1	1	1	0	01/18 - 01/31	37.676388	.068504371	.27873066	7.9940786	Middle
COLLIER	NEW BEGINNINGS IMMOKALEE	34142	FL	21	21	0	0	4	3.994078397750854		0	0	0	1	0	0	0	0	0	1	1	1	0	10/12 - 10/25	15.755159	.068504371	.27873066	7.9940786	Middle
COLLIER	NEW BEGINNINGS IMMOKALEE	34142	FL	21	21	0	0	4	3.994078397750854		0	0	0	1	0	0	0	0	0	1	1	1	0	11/30 - 12/13	41.694412	.068504371	.27873066	7.9940786	Middle
COLLIER	NEW BEGINNINGS IMMOKALEE	34142	FL	29	29	0	0	4	3.994078397750854		0	0	0	1	0	0	0	0	0	1	1	1	0	04/12 - 04/25	23.203808	.068504371	.27873066	7.9940786	Middle
COLLIER	NEW BEGINNINGS IMMOKALEE	34142	FL	29	29	0	0	4	3.994078397750854		0	0	0	1	0	0	0	0	0	1	1	1	0	02/15 - 02/28	21.264959	.068504371	.27873066	7.9940786	Middle
COLLIER	NEW BEGINNINGS IMMOKALEE	34142	FL	21	21	0	0	4	3.994078397750854		0	0	0	1	0	0	0	0	0	1	1	1	0	10/26 - 11/08	21.760113	.068504371	.27873066	7.9940786	Middle
COLLIER	NEW BEGINNINGS IMMOKALEE	34142	FL	21	21	0	1	4	3.994078397750854		0	0	0	1	0	0	0	0	0	1	1	1	0	11/09 - 11/22	29.61602	.068504371	.27873066	7.9940786	Middle
COLLIER	NEW BEGINNINGS - NAPLES	34104	FL	35	35	0	0	5	4.992598056793213		0	0	0	1	0	0	0	0	0	1	1	1	0	03/15 - 03/28	18.70606	.06787993	.27495179	9.9925976	Middle
COLLIER	NEW BEGINNINGS - NAPLES	34104	FL	26	26	0	0	5	4.992598056793213		0	0	0	1	0	0	0	0	0	1	1	1	0	11/09 - 11/22	29.710718	.06787993	.27495179	9.9925976	Middle
COLLIER	NEW BEGINNINGS - NAPLES	34104	FL	35	35	0	0	5	4.992598056793213		0	0	0	1	0	0	0	0	0	1	1	1	0	02/01 - 02/14	24.607378	.06787993	.27495179	9.9925976	Middle
COLLIER	NEW BEGINNINGS - NAPLES	34104	FL	35	35	1	0	5	4.992598056793213		0	0	0	1	0	0	0	0	0	1	1	1	0	02/15 - 02/28	21.285566	.06787993	.27495179	9.9925976	Middle
COLLIER	NEW BEGINNINGS - NAPLES	34104	FL	26	26	0	0	5	4.992598056793213		0	0	0	1	0	0	0	0	0	1	1	1	0	10/12 - 10/25	15.792517	.06787993	.27495179	9.9925976	Middle
COLLIER	NEW BEGINNINGS - NAPLES	34104	FL	26	26	0	0	5	4.992598056793213		0	0	0	1	0	0	0	0	0	1	1	1	0	01/04 - 01/17	50.328209	.06787993	.27495179	9.9925976	Middle
COLLIER	NEW BEGINNINGS - NAPLES	34104	FL	35	35	0	0	5	4.992598056793213		0	0	0	1	0	0	0	0	0	1	1	1	0	04/12 - 04/25	23.271231	.06787993	.27495179	9.9925976	Middle
COLLIER	NEW BEGINNINGS - NAPLES	34104	FL	35	35	0	0	5	4.992598056793213		0	0	0	1	0	0	0	0	0	1	1	1	0	03/01 - 03/14	17.852409	.06787993	.27495179	9.9925976	Middle
COLLIER	NEW BEGINNINGS - NAPLES	34104	FL	26	26	0	0	5	4.992598056793213		0	0	0	1	0	0	0	0	0	1	1	1	0	11/30 - 12/13	41.606136	.06787993	.27495179	9.9925976	Middle
COLLIER	NEW BEGINNINGS - NAPLES	34104	FL	26	26	0	0	5	4.992598056793213		0	0	0	1	0	0	0	0	0	1	1	1	0	01/18 - 01/31	37.634811	.06787993	.27495179	9.9925976	Middle
COLLIER	NEW BEGINNINGS - NAPLES	34104	FL	35	35	0	0	5	4.992598056793213		0	0	0	1	0	0	0	0	0	1	1	1	0	03/29 - 04/11	25.81362	.06787993	.27495179	9.9925976	Middle
COLLIER	NEW BEGINNINGS - NAPLES	34104	FL	26	26	0	0	5	4.992598056793213		0	0	0	1	0	0	0	0	0	1	1	1	0	10/26 - 11/08	21.823736	.06787993	.27495179	9.9925976	Middle
COLLIER	GOLDEN GATE MIDDLE SCHOOL	34116	FL	1082	624	1	0	58	57.91413879394531		0	0	0	1	0	0	0	0	0	1	1	1	0	11/30 - 12/13	41.606136	.06787993	.27495176	115.91414	Middle
COLLIER	GOLDEN GATE MIDDLE SCHOOL	34116	FL	1082	624	1	0	58	57.91413879394531		0	0	0	1	0	0	0	0	0	1	1	1	0	01/18 - 01/31	37.634811	.06787993	.27495176	115.91414	Middle
COLLIER	GOLDEN GATE MIDDLE SCHOOL	34116	FL	1091	993	1	0	58	57.91413879394531		0	0	0	1	0	0	0	0	0	1	1	1	0	04/12 - 04/25	23.271229	.06787993	.27495176	115.91414	Middle
COLLIER	GOLDEN GATE MIDDLE SCHOOL	34116	FL	1091	993	0	0	58	57.91413879394531		0	0	0	1	0	0	0	0	0	1	1	1	0	03/01 - 03/14	17.852409	.06787993	.27495176	115.91414	Middle
COLLIER	GOLDEN GATE MIDDLE SCHOOL	34116	FL	1082	624	1	0	58	57.91413879394531		0	0	0	1	0	0	0	0	0	1	1	1	0	10/26 - 11/08	21.823736	.06787993	.27495176	115.91414	Middle
COLLIER	GOLDEN GATE MIDDLE SCHOOL	34116	FL	1082	624	0	1	58	57.91413879394531		0	0	0	1	0	0	0	0	0	1	1	1	0	10/12 - 10/25	15.792517	.06787993	.27495176	115.91414	Middle
COLLIER	GOLDEN GATE MIDDLE SCHOOL	34116	FL	1082	624	4	0	58	57.91413879394531		0	0	0	1	0	0	0	0	0	1	1	1	0	01/04 - 01/17	50.328205	.06787993	.27495176	115.91414	Middle
COLLIER	GOLDEN GATE MIDDLE SCHOOL	34116	FL	1091	993	0	0	58	57.91413879394531		0	0	0	1	0	0	0	0	0	1	1	1	0	02/15 - 02/28	21.285566	.06787993	.27495176	115.91414	Middle
COLLIER	GOLDEN GATE MIDDLE SCHOOL	34116	FL	1091	993	4	0	58	57.91413879394531		0	0	0	1	0	0	0	0	0	1	1	1	0	03/29 - 04/11	25.81362	.06787993	.27495176	115.91414	Middle
COLLIER	GOLDEN GATE MIDDLE SCHOOL	34116	FL	1091	993	3	1	58	57.91413879394531		0	0	0	1	0	0	0	0	0	1	1	1	0	03/15 - 03/28	18.706059	.06787993	.27495176	115.91414	Middle
COLLIER	GOLDEN GATE MIDDLE SCHOOL	34116	FL	1091	993	3	0	58	57.91413879394531		0	0	0	1	0	0	0	0	0	1	1	1	0	02/01 - 02/14	24.607376	.06787993	.27495176	115.91414	Middle
COLLIER	GOLDEN GATE MIDDLE SCHOOL	34116	FL	1082	624	3	0	58	57.91413879394531		0	0	0	1	0	0	0	0	0	1	1	1	0	11/09 - 11/22	29.710714	.06787993	.27495176	115.91414	Middle
COLLIER	BIG CYPRESS ELEMENTARY SCHOOL	34120	FL	814	756	1	0	61	60.90969467163086		0	0	0	1	0	0	0	0	0	1	1	1	0	03/29 - 04/11	25.81362	.06787993	.27495176	121.9097	Elementary
COLLIER	BIG CYPRESS ELEMENTARY SCHOOL	34120	FL	814	756	0	0	61	60.90969467163086		0	0	0	1	0	0	0	0	0	1	1	1	0	02/01 - 02/14	24.607376	.06787993	.27495176	121.9097	Elementary
COLLIER	BIG CYPRESS ELEMENTARY SCHOOL	34120	FL	782	550	2	1	61	60.90969467163086		0	0	0	1	0	0	0	0	0	1	1	1	0	11/30 - 12/13	41.606136	.06787993	.27495176	121.9097	Elementary
COLLIER	BIG CYPRESS ELEMENTARY SCHOOL	34120	FL	782	550	0	0	61	60.90969467163086		0	0	0	1	0	0	0	0	0	1	1	1	0	10/12 - 10/25	15.792517	.06787993	.27495176	121.9097	Elementary
COLLIER	BIG CYPRESS ELEMENTARY SCHOOL	34120	FL	782	550	0	0	61	60.90969467163086		0	0	0	1	0	0	0	0	0	1	1	1	0	11/09 - 11/22	29.710714	.06787993	.27495176	121.9097	Elementary
COLLIER	BIG CYPRESS ELEMENTARY SCHOOL	34120	FL	814	756	0	1	61	60.90969467163086		0	0	0	1	0	0	0	0	0	1	1	1	0	02/15 - 02/28	21.285566	.06787993	.27495176	121.9097	Elementary
COLLIER	BIG CYPRESS ELEMENTARY SCHOOL	34120	FL	782	550	0	0	61	60.90969467163086		0	0	0	1	0	0	0	0	0	1	1	1	0	01/18 - 01/31	37.634808	.06787993	.27495176	121.9097	Elementary
COLLIER	BIG CYPRESS ELEMENTARY SCHOOL	34120	FL	782	550	2	0	61	60.90969467163086		0	0	0	1	0	0	0	0	0	1	1	1	0	01/04 - 01/17	50.328209	.06787993	.27495176	121.9097	Elementary
COLLIER	BIG CYPRESS ELEMENTARY SCHOOL	34120	FL	814	756	0	0	61	60.90969467163086		0	0	0	1	0	0	0	0	0	1	1	1	0	03/01 - 03/14	17.852409	.06787993	.27495176	121.9097	Elementary
COLLIER	BIG CYPRESS ELEMENTARY SCHOOL	34120	FL	814	756	1	0	61	60.90969467163086		0	0	0	1	0	0	0	0	0	1	1	1	0	03/15 - 03/28	18.70606	.06787993	.27495176	121.9097	Elementary
COLLIER	BIG CYPRESS ELEMENTARY SCHOOL	34120	FL	782	550	0	1	61	60.90969467163086		0	0	0	1	0	0	0	0	0	1	1	1	0	10/26 - 11/08	21.823736	.06787993	.27495176	121.9097	Elementary
COLLIER	BIG CYPRESS ELEMENTARY SCHOOL	34120	FL	814	756	3	1	61	60.90969467163086		0	0	0	1	0	0	0	0	0	1	1	1	0	04/12 - 04/25	23.271229	.06787993	.27495176	121.9097	Elementary
COLLIER	VILLAGE OAKS ELEMENTARY SCHOOL	34142	FL	492	390	0	0	36	35.94670486450195		0	0	0	1	0	0	0	0	0	1	1	1	0	11/09 - 11/22	29.61602	.068504371	.27873066	71.946701	Elementary
COLLIER	VILLAGE OAKS ELEMENTARY SCHOOL	34142	FL	508	508	2	0	36	35.94670486450195		0	0	0	1	0	0	0	0	0	1	1	1	0	03/01 - 03/14	17.749603	.068504371	.27873066	71.946701	Elementary
COLLIER	VILLAGE OAKS ELEMENTARY SCHOOL	34142	FL	508	508	0	0	36	35.94670486450195		0	0	0	1	0	0	0	0	0	1	1	1	0	03/15 - 03/28	18.643291	.068504371	.27873066	71.946701	Elementary
COLLIER	VILLAGE OAKS ELEMENTARY SCHOOL	34142	FL	492	390	0	0	36	35.94670486450195		0	0	0	1	0	0	0	0	0	1	1	1	0	10/26 - 11/08	21.760113	.068504371	.27873066	71.946701	Elementary
COLLIER	VILLAGE OAKS ELEMENTARY SCHOOL	34142	FL	492	390	0	0	36	35.94670486450195		0	0	0	1	0	0	0	0	0	1	1	1	0	01/04 - 01/17	50.641232	.068504371	.27873066	71.946701	Elementary
COLLIER	VILLAGE OAKS ELEMENTARY SCHOOL	34142	FL	508	508	0	0	36	35.94670486450195		0	0	0	1	0	0	0	0	0	1	1	1	0	02/01 - 02/14	24.597939	.068504371	.27873066	71.946701	Elementary
COLLIER	VILLAGE OAKS ELEMENTARY SCHOOL	34142	FL	492	390	0	0	36	35.94670486450195		0	0	0	1	0	0	0	0	0	1	1	1	0	10/12 - 10/25	15.755159	.068504371	.27873066	71.946701	Elementary
COLLIER	VILLAGE OAKS ELEMENTARY SCHOOL	34142	FL	508	508	0	0	36	35.94670486450195		0	0	0	1	0	0	0	0	0	1	1	1	0	02/15 - 02/28	21.264959	.068504371	.27873066	71.946701	Elementary
COLLIER	VILLAGE OAKS ELEMENTARY SCHOOL	34142	FL	508	508	0	0	36	35.94670486450195		0	0	0	1	0	0	0	0	0	1	1	1	0	04/12 - 04/25	23.203808	.068504371	.27873066	71.946701	Elementary
COLLIER	VILLAGE OAKS ELEMENTARY SCHOOL	34142	FL	492	390	4	0	36	35.94670486450195		0	0	0	1	0	0	0	0	0	1	1	1	0	01/18 - 01/31	37.676388	.068504371	.27873066	71.946701	Elementary
COLLIER	VILLAGE OAKS ELEMENTARY SCHOOL	34142	FL	492	390	0	0	36	35.94670486450195		0	0	0	1	0	0	0	0	0	1	1	1	0	11/30 - 12/13	41.694412	.068504371	.27873066	71.946701	Elementary
COLLIER	VILLAGE OAKS ELEMENTARY SCHOOL	34142	FL	508	508	2	0	36	35.94670486450195		0	0	0	1	0	0	0	0	0	1	1	1	0	03/29 - 04/11	25.643566	.068504371	.27873066	71.946701	Elementary
COLLIER	GOLDEN TERRACE ELEMENTARY SCHOOL	34116	FL	444	444	1	0	62	61.9082145690918		0	0	0	1	0	0	0	0	0	1	1	1	0	03/29 - 04/11	25.81362	.06787993	.27495176	123.90822	Elementary
COLLIER	GOLDEN TERRACE ELEMENTARY SCHOOL	34116	FL	434	347	0	0	62	61.9082145690918		0	0	0	1	0	0	0	0	0	1	1	1	0	11/30 - 12/13	41.606136	.06787993	.27495176	123.90822	Elementary
COLLIER	GOLDEN TERRACE ELEMENTARY SCHOOL	34116	FL	444	444	1	2	62	61.9082145690918		0	0	0	1	0	0	0	0	0	1	1	1	0	02/01 - 02/14	24.607376	.06787993	.27495176	123.90822	Elementary
COLLIER	GOLDEN TERRACE ELEMENTARY SCHOOL	34116	FL	434	347	0	0	62	61.9082145690918		0	0	0	1	0	0	0	0	0	1	1	1	0	11/09 - 11/22	29.710714	.06787993	.27495176	123.90822	Elementary
COLLIER	GOLDEN TERRACE ELEMENTARY SCHOOL	34116	FL	444	444	0	0	62	61.9082145690918		0	0	0	1	0	0	0	0	0	1	1	1	0	03/01 - 03/14	17.852409	.06787993	.27495176	123.90822	Elementary
COLLIER	GOLDEN TERRACE ELEMENTARY SCHOOL	34116	FL	434	347	0	0	62	61.9082145690918		0	0	0	1	0	0	0	0	0	1	1	1	0	01/18 - 01/31	37.634811	.06787993	.27495176	123.90822	Elementary
COLLIER	GOLDEN TERRACE ELEMENTARY SCHOOL	34116	FL	444	444	0	0	62	61.9082145690918		0	0	0	1	0	0	0	0	0	1	1	1	0	02/15 - 02/28	21.285566	.06787993	.27495176	123.90822	Elementary
COLLIER	GOLDEN TERRACE ELEMENTARY SCHOOL	34116	FL	434	347	0	2	62	61.9082145690918		0	0	0	1	0	0	0	0	0	1	1	1	0	01/04 - 01/17	50.328205	.06787993	.27495176	123.90822	Elementary
COLLIER	GOLDEN TERRACE ELEMENTARY SCHOOL	34116	FL	444	444	0	0	62	61.9082145690918		0	0	0	1	0	0	0	0	0	1	1	1	0	04/12 - 04/25	23.271229	.06787993	.27495176	123.90822	Elementary
COLLIER	GOLDEN TERRACE ELEMENTARY SCHOOL	34116	FL	434	347	0	0	62	61.9082145690918		0	0	0	1	0	0	0	0	0	1	1	1	0	10/12 - 10/25	15.792517	.06787993	.27495176	123.90822	Elementary
COLLIER	GOLDEN TERRACE ELEMENTARY SCHOOL	34116	FL	444	444	1	0	62	61.9082145690918		0	0	0	1	0	0	0	0	0	1	1	1	0	03/15 - 03/28	18.706059	.06787993	.27495176	123.90822	Elementary
COLLIER	GOLDEN TERRACE ELEMENTARY SCHOOL	34116	FL	434	347	0	0	62	61.9082145690918		0	0	0	1	0	0	0	0	0	1	1	1	0	10/26 - 11/08	21.823736	.06787993	.27495176	123.90822	Elementary
COLLIER	VINEYARDS ELEMENTARY SCHOOL	34119	FL	853	691	1	0	57	56.91561889648438		0	0	0	1	0	0	0	0	0	1	1	1	0	11/09 - 11/22	29.717531	.06803152	.27422988	113.91562	Elementary
COLLIER	VINEYARDS ELEMENTARY SCHOOL	34119	FL	853	691	1	0	57	56.91561889648438		0	0	0	1	0	0	0	0	0	1	1	1	0	01/18 - 01/31	37.67984	.06803152	.27422988	113.91562	Elementary
COLLIER	VINEYARDS ELEMENTARY SCHOOL	34119	FL	911	775	0	1	57	56.91561889648438		0	0	0	1	0	0	0	0	0	1	1	1	0	03/01 - 03/14	17.86961	.06803152	.27422988	113.91562	Elementary
COLLIER	VINEYARDS ELEMENTARY SCHOOL	34119	FL	911	775	2	0	57	56.91561889648438		0	0	0	1	0	0	0	0	0	1	1	1	0	04/12 - 04/25	23.347687	.06803152	.27422988	113.91562	Elementary
COLLIER	VINEYARDS ELEMENTARY SCHOOL	34119	FL	853	691	0	0	57	56.91561889648438		0	0	0	1	0	0	0	0	0	1	1	1	0	10/12 - 10/25	15.759871	.06803152	.27422988	113.91562	Elementary
COLLIER	VINEYARDS ELEMENTARY SCHOOL	34119	FL	911	775	0	0	57	56.91561889648438		0	0	0	1	0	0	0	0	0	1	1	1	0	02/15 - 02/28	21.278296	.06803152	.27422988	113.91562	Elementary
COLLIER	VINEYARDS ELEMENTARY SCHOOL	34119	FL	911	775	0	1	57	56.91561889648438		0	0	0	1	0	0	0	0	0	1	1	1	0	02/01 - 02/14	24.628021	.06803152	.27422988	113.91562	Elementary
COLLIER	VINEYARDS ELEMENTARY SCHOOL	34119	FL	853	691	4	0	57	56.91561889648438		0	0	0	1	0	0	0	0	0	1	1	1	0	01/04 - 01/17	50.408596	.06803152	.27422988	113.91562	Elementary
COLLIER	VINEYARDS ELEMENTARY SCHOOL	34119	FL	853	691	1	0	57	56.91561889648438		0	0	0	1	0	0	0	0	0	1	1	1	0	11/30 - 12/13	41.618351	.06803152	.27422988	113.91562	Elementary
COLLIER	VINEYARDS ELEMENTARY SCHOOL	34119	FL	911	775	0	0	57	56.91561889648438		0	0	0	1	0	0	0	0	0	1	1	1	0	03/15 - 03/28	18.735313	.06803152	.27422988	113.91562	Elementary
COLLIER	VINEYARDS ELEMENTARY SCHOOL	34119	FL	853	691	0	0	57	56.91561889648438		0	0	0	1	0	0	0	0	0	1	1	1	0	10/26 - 11/08	21.801281	.06803152	.27422988	113.91562	Elementary
COLLIER	VINEYARDS ELEMENTARY SCHOOL	34119	FL	911	775	1	0	57	56.91561889648438		0	0	0	1	0	0	0	0	0	1	1	1	0	03/29 - 04/11	25.812334	.06803152	.27422988	113.91562	Elementary
COLLIER	LELY ELEMENTARY SCHOOL	34113	FL	470	328	1	0	40	39.9407844543457		0	0	0	1	0	0	0	0	0	1	1	1	0	10/26 - 11/08	21.823736	.06787993	.27495179	79.940781	Elementary
COLLIER	LELY ELEMENTARY SCHOOL	34113	FL	495	476	1	0	40	39.9407844543457		0	0	0	1	0	0	0	0	0	1	1	1	0	03/29 - 04/11	25.81362	.06787993	.27495179	79.940781	Elementary
COLLIER	LELY ELEMENTARY SCHOOL	34113	FL	470	328	2	0	40	39.9407844543457		0	0	0	1	0	0	0	0	0	1	1	1	0	01/18 - 01/31	37.634811	.06787993	.27495179	79.940781	Elementary
COLLIER	LELY ELEMENTARY SCHOOL	34113	FL	495	476	0	0	40	39.9407844543457		0	0	0	1	0	0	0	0	0	1	1	1	0	02/15 - 02/28	21.285568	.06787993	.27495179	79.940781	Elementary
COLLIER	LELY ELEMENTARY SCHOOL	34113	FL	470	328	0	1	40	39.9407844543457		0	0	0	1	0	0	0	0	0	1	1	1	0	01/04 - 01/17	50.328209	.06787993	.27495179	79.940781	Elementary
COLLIER	LELY ELEMENTARY SCHOOL	34113	FL	495	476	0	0	40	39.9407844543457		0	0	0	1	0	0	0	0	0	1	1	1	0	02/01 - 02/14	24.607378	.06787993	.27495179	79.940781	Elementary
COLLIER	LELY ELEMENTARY SCHOOL	34113	FL	470	328	1	0	40	39.9407844543457		0	0	0	1	0	0	0	0	0	1	1	1	0	10/12 - 10/25	15.792517	.06787993	.27495179	79.940781	Elementary
COLLIER	LELY ELEMENTARY SCHOOL	34113	FL	470	328	0	0	40	39.9407844543457		0	0	0	1	0	0	0	0	0	1	1	1	0	11/09 - 11/22	29.710716	.06787993	.27495179	79.940781	Elementary
COLLIER	LELY ELEMENTARY SCHOOL	34113	FL	495	476	1	0	40	39.9407844543457		0	0	0	1	0	0	0	0	0	1	1	1	0	04/12 - 04/25	23.271229	.06787993	.27495179	79.940781	Elementary
COLLIER	LELY ELEMENTARY SCHOOL	34113	FL	495	476	0	0	40	39.9407844543457		0	0	0	1	0	0	0	0	0	1	1	1	0	03/01 - 03/14	17.852411	.06787993	.27495179	79.940781	Elementary
COLLIER	LELY ELEMENTARY SCHOOL	34113	FL	495	476	0	0	40	39.9407844543457		0	0	0	1	0	0	0	0	0	1	1	1	0	03/15 - 03/28	18.706059	.06787993	.27495179	79.940781	Elementary
COLLIER	LELY ELEMENTARY SCHOOL	34113	FL	470	328	1	0	40	39.9407844543457		0	0	0	1	0	0	0	0	0	1	1	1	0	11/30 - 12/13	41.60614	.06787993	.27495179	79.940781	Elementary
COLLIER	MANATEE MIDDLE SCHOOL	34114	FL	872	517	1	1	45	44.93338394165039		0	0	0	1	0	0	0	0	0	1	1	1	0	01/18 - 01/31	37.634811	.06787993	.27495179	89.93338	Middle
COLLIER	MANATEE MIDDLE SCHOOL	34114	FL	860	806	3	0	45	44.93338394165039		0	0	0	1	0	0	0	0	0	1	1	1	0	02/15 - 02/28	21.285566	.06787993	.27495179	89.93338	Middle
COLLIER	MANATEE MIDDLE SCHOOL	34114	FL	872	517	3	0	45	44.93338394165039		0	0	0	1	0	0	0	0	0	1	1	1	0	11/09 - 11/22	29.710716	.06787993	.27495179	89.93338	Middle
COLLIER	MANATEE MIDDLE SCHOOL	34114	FL	860	806	0	0	45	44.93338394165039		0	0	0	1	0	0	0	0	0	1	1	1	0	04/12 - 04/25	23.271229	.06787993	.27495179	89.93338	Middle
COLLIER	MANATEE MIDDLE SCHOOL	34114	FL	860	806	2	0	45	44.93338394165039		0	0	0	1	0	0	0	0	0	1	1	1	0	03/29 - 04/11	25.81362	.06787993	.27495179	89.93338	Middle
COLLIER	MANATEE MIDDLE SCHOOL	34114	FL	872	517	0	0	45	44.93338394165039		0	0	0	1	0	0	0	0	0	1	1	1	0	11/30 - 12/13	41.606136	.06787993	.27495179	89.93338	Middle
COLLIER	MANATEE MIDDLE SCHOOL	34114	FL	860	806	1	0	45	44.93338394165039		0	0	0	1	0	0	0	0	0	1	1	1	0	03/15 - 03/28	18.70606	.06787993	.27495179	89.93338	Middle
COLLIER	MANATEE MIDDLE SCHOOL	34114	FL	872	517	2	1	45	44.93338394165039		0	0	0	1	0	0	0	0	0	1	1	1	0	01/04 - 01/17	50.328209	.06787993	.27495179	89.93338	Middle
COLLIER	MANATEE MIDDLE SCHOOL	34114	FL	860	806	2	0	45	44.93338394165039		0	0	0	1	0	0	0	0	0	1	1	1	0	02/01 - 02/14	24.607376	.06787993	.27495179	89.93338	Middle
COLLIER	MANATEE MIDDLE SCHOOL	34114	FL	860	806	0	1	45	44.93338394165039		0	0	0	1	0	0	0	0	0	1	1	1	0	03/01 - 03/14	17.852409	.06787993	.27495179	89.93338	Middle
COLLIER	MANATEE MIDDLE SCHOOL	34114	FL	872	517	5	1	45	44.93338394165039		0	0	0	1	0	0	0	0	0	1	1	1	0	10/26 - 11/08	21.823738	.06787993	.27495179	89.93338	Middle
COLLIER	MANATEE MIDDLE SCHOOL	34114	FL	872	517	0	0	45	44.93338394165039		0	0	0	1	0	0	0	0	0	1	1	1	0	10/12 - 10/25	15.792517	.06787993	.27495179	89.93338	Middle
COLLIER	PELICAN MARSH ELEMENTARY SCHOOL	34109	FL	636	494	2	0	51	50.92449951171875		0	0	0	1	0	0	0	0	0	1	1	1	0	11/09 - 11/22	29.710716	.06787993	.27495179	101.9245	Elementary
COLLIER	PELICAN MARSH ELEMENTARY SCHOOL	34109	FL	636	494	1	0	51	50.92449951171875		0	0	0	1	0	0	0	0	0	1	1	1	0	01/04 - 01/17	50.328213	.06787993	.27495179	101.9245	Elementary
COLLIER	PELICAN MARSH ELEMENTARY SCHOOL	34109	FL	636	494	2	0	51	50.92449951171875		0	0	0	1	0	0	0	0	0	1	1	1	0	10/26 - 11/08	21.823738	.06787993	.27495179	101.9245	Elementary
COLLIER	PELICAN MARSH ELEMENTARY SCHOOL	34109	FL	636	494	1	0	51	50.92449951171875		0	0	0	1	0	0	0	0	0	1	1	1	0	01/18 - 01/31	37.634811	.06787993	.27495179	101.9245	Elementary
COLLIER	PELICAN MARSH ELEMENTARY SCHOOL	34109	FL	661	634	1	0	51	50.92449951171875		0	0	0	1	0	0	0	0	0	1	1	1	0	04/12 - 04/25	23.271229	.06787993	.27495179	101.9245	Elementary
COLLIER	PELICAN MARSH ELEMENTARY SCHOOL	34109	FL	661	634	0	0	51	50.92449951171875		0	0	0	1	0	0	0	0	0	1	1	1	0	02/15 - 02/28	21.285566	.06787993	.27495179	101.9245	Elementary
COLLIER	PELICAN MARSH ELEMENTARY SCHOOL	34109	FL	636	494	2	1	51	50.92449951171875		0	0	0	1	0	0	0	0	0	1	1	1	0	11/30 - 12/13	41.606136	.06787993	.27495179	101.9245	Elementary
COLLIER	PELICAN MARSH ELEMENTARY SCHOOL	34109	FL	636	494	0	0	51	50.92449951171875		0	0	0	1	0	0	0	0	0	1	1	1	0	10/12 - 10/25	15.792517	.06787993	.27495179	101.9245	Elementary
COLLIER	PELICAN MARSH ELEMENTARY SCHOOL	34109	FL	661	634	2	0	51	50.92449951171875		0	0	0	1	0	0	0	0	0	1	1	1	0	02/01 - 02/14	24.607378	.06787993	.27495179	101.9245	Elementary
COLLIER	PELICAN MARSH ELEMENTARY SCHOOL	34109	FL	661	634	0	0	51	50.92449951171875		0	0	0	1	0	0	0	0	0	1	1	1	0	03/15 - 03/28	18.70606	.06787993	.27495179	101.9245	Elementary
COLLIER	PELICAN MARSH ELEMENTARY SCHOOL	34109	FL	661	634	1	0	51	50.92449951171875		0	0	0	1	0	0	0	0	0	1	1	1	0	03/29 - 04/11	25.813622	.06787993	.27495179	101.9245	Elementary
COLLIER	PELICAN MARSH ELEMENTARY SCHOOL	34109	FL	661	634	0	0	51	50.92449951171875		0	0	0	1	0	0	0	0	0	1	1	1	0	03/01 - 03/14	17.852411	.06787993	.27495179	101.9245	Elementary
COLLIER	THE PHOENIX PROGRAM NAPLES	34104	FL	90	90	0	0	8	7.988156795501709		0	0	0	1	0	0	0	0	0	1	1	1	0	11/30 - 12/13	41.606136	.06787993	.27495179	15.988157	High
COLLIER	THE PHOENIX PROGRAM NAPLES	34104	FL	90	90	0	0	8	7.988156795501709		0	0	0	1	0	0	0	0	0	1	1	1	0	10/12 - 10/25	15.792517	.06787993	.27495179	15.988157	High
COLLIER	THE PHOENIX PROGRAM NAPLES	34104	FL	90	90	0	0	8	7.988156795501709		0	0	0	1	0	0	0	0	0	1	1	1	0	01/04 - 01/17	50.328209	.06787993	.27495179	15.988157	High
COLLIER	THE PHOENIX PROGRAM NAPLES	34104	FL	72	72	0	0	8	7.988156795501709		0	0	0	1	0	0	0	0	0	1	1	1	0	03/29 - 04/11	25.81362	.06787993	.27495179	15.988157	High
COLLIER	THE PHOENIX PROGRAM NAPLES	34104	FL	72	72	0	0	8	7.988156795501709		0	0	0	1	0	0	0	0	0	1	1	1	0	03/01 - 03/14	17.852409	.06787993	.27495179	15.988157	High
COLLIER	THE PHOENIX PROGRAM NAPLES	34104	FL	72	72	0	0	8	7.988156795501709		0	0	0	1	0	0	0	0	0	1	1	1	0	04/12 - 04/25	23.271231	.06787993	.27495179	15.988157	High
COLLIER	THE PHOENIX PROGRAM NAPLES	34104	FL	90	90	0	0	8	7.988156795501709		0	0	0	1	0	0	0	0	0	1	1	1	0	10/26 - 11/08	21.823736	.06787993	.27495179	15.988157	High
COLLIER	THE PHOENIX PROGRAM NAPLES	34104	FL	72	72	0	0	8	7.988156795501709		0	0	0	1	0	0	0	0	0	1	1	1	0	02/01 - 02/14	24.607378	.06787993	.27495179	15.988157	High
COLLIER	THE PHOENIX PROGRAM NAPLES	34104	FL	90	90	0	0	8	7.988156795501709		0	0	0	1	0	0	0	0	0	1	1	1	0	11/09 - 11/22	29.710718	.06787993	.27495179	15.988157	High
COLLIER	THE PHOENIX PROGRAM NAPLES	34104	FL	90	90	0	0	8	7.988156795501709		0	0	0	1	0	0	0	0	0	1	1	1	0	01/18 - 01/31	37.634811	.06787993	.27495179	15.988157	High
COLLIER	THE PHOENIX PROGRAM NAPLES	34104	FL	72	72	0	0	8	7.988156795501709		0	0	0	1	0	0	0	0	0	1	1	1	0	02/15 - 02/28	21.285566	.06787993	.27495179	15.988157	High
COLLIER	THE PHOENIX PROGRAM NAPLES	34104	FL	72	72	0	0	8	7.988156795501709		0	0	0	1	0	0	0	0	0	1	1	1	0	03/15 - 03/28	18.70606	.06787993	.27495179	15.988157	High
COLLIER	GULF COAST HIGH SCHOOL	34119	FL	2392	2054	8	1	92	91.86380767822266		0	0	0	1	0	0	0	0	0	1	1	1	0	04/12 - 04/25	23.347687	.06803152	.27422988	183.8638	High
COLLIER	GULF COAST HIGH SCHOOL	34119	FL	2392	2054	2	0	92	91.86380767822266		0	0	0	1	0	0	0	0	0	1	1	1	0	03/15 - 03/28	18.735313	.06803152	.27422988	183.8638	High
COLLIER	GULF COAST HIGH SCHOOL	34119	FL	2439	1638	6	0	92	91.86380767822266		0	0	0	1	0	0	0	0	0	1	1	1	0	10/12 - 10/25	15.759871	.06803152	.27422988	183.8638	High
COLLIER	GULF COAST HIGH SCHOOL	34119	FL	2392	2054	3	0	92	91.86380767822266		0	0	0	1	0	0	0	0	0	1	1	1	0	02/01 - 02/14	24.628021	.06803152	.27422988	183.8638	High
COLLIER	GULF COAST HIGH SCHOOL	34119	FL	2439	1638	8	2	92	91.86380767822266		0	0	0	1	0	0	0	0	0	1	1	1	0	11/30 - 12/13	41.618351	.06803152	.27422988	183.8638	High
COLLIER	GULF COAST HIGH SCHOOL	34119	FL	2439	1638	6	0	92	91.86380767822266		0	0	0	1	0	0	0	0	0	1	1	1	0	11/09 - 11/22	29.717531	.06803152	.27422988	183.8638	High
COLLIER	GULF COAST HIGH SCHOOL	34119	FL	2439	1638	7	0	92	91.86380767822266		0	0	0	1	0	0	0	0	0	1	1	1	0	10/26 - 11/08	21.801281	.06803152	.27422988	183.8638	High
COLLIER	GULF COAST HIGH SCHOOL	34119	FL	2392	2054	4	1	92	91.86380767822266		0	0	0	1	0	0	0	0	0	1	1	1	0	03/29 - 04/11	25.812334	.06803152	.27422988	183.8638	High
COLLIER	GULF COAST HIGH SCHOOL	34119	FL	2392	2054	2	0	92	91.86380767822266		0	0	0	1	0	0	0	0	0	1	1	1	0	02/15 - 02/28	21.278296	.06803152	.27422988	183.8638	High
COLLIER	GULF COAST HIGH SCHOOL	34119	FL	2439	1638	3	0	92	91.86380767822266		0	0	0	1	0	0	0	0	0	1	1	1	0	01/18 - 01/31	37.67984	.06803152	.27422988	183.8638	High
COLLIER	GULF COAST HIGH SCHOOL	34119	FL	2392	2054	5	0	92	91.86380767822266		0	0	0	1	0	0	0	0	0	1	1	1	0	03/01 - 03/14	17.86961	.06803152	.27422988	183.8638	High
COLLIER	GULF COAST HIGH SCHOOL	34119	FL	2439	1638	4	0	92	91.86380767822266		0	0	0	1	0	0	0	0	0	1	1	1	0	01/04 - 01/17	50.408596	.06803152	.27422988	183.8638	High
COLLIER	MARCO ISLAND CHARTER MIDDLE	34145	FL	370	370	0	0	22	21.96743202209473		0	0	0	1	0	0	0	0	0	1	1	1	0	03/29 - 04/11	25.813622	.06787993	.27495179	43.96743	Middle
COLLIER	MARCO ISLAND CHARTER MIDDLE	34145	FL	370	370	0	0	22	21.96743202209473		0	0	0	1	0	0	0	0	0	1	1	1	0	01/04 - 01/17	50.328213	.06787993	.27495179	43.96743	Middle
COLLIER	MARCO ISLAND CHARTER MIDDLE	34145	FL	370	370	1	0	22	21.96743202209473		0	0	0	1	0	0	0	0	0	1	1	1	0	03/01 - 03/14	17.852409	.06787993	.27495179	43.96743	Middle
COLLIER	MARCO ISLAND CHARTER MIDDLE	34145	FL	370	370	1	0	22	21.96743202209473		0	0	0	1	0	0	0	0	0	1	1	1	0	11/30 - 12/13	41.60614	.06787993	.27495179	43.96743	Middle
COLLIER	MARCO ISLAND CHARTER MIDDLE	34145	FL	370	370	2	0	22	21.96743202209473		0	0	0	1	0	0	0	0	0	1	1	1	0	04/12 - 04/25	23.271231	.06787993	.27495179	43.96743	Middle
COLLIER	MARCO ISLAND CHARTER MIDDLE	34145	FL	370	370	0	0	22	21.96743202209473		0	0	0	1	0	0	0	0	0	1	1	1	0	02/01 - 02/14	24.607378	.06787993	.27495179	43.96743	Middle
COLLIER	MARCO ISLAND CHARTER MIDDLE	34145	FL	370	370	0	0	22	21.96743202209473		0	0	0	1	0	0	0	0	0	1	1	1	0	10/12 - 10/25	15.792518	.06787993	.27495179	43.96743	Middle
COLLIER	MARCO ISLAND CHARTER MIDDLE	34145	FL	370	370	0	0	22	21.96743202209473		0	0	0	1	0	0	0	0	0	1	1	1	0	01/18 - 01/31	37.634815	.06787993	.27495179	43.96743	Middle
COLLIER	MARCO ISLAND CHARTER MIDDLE	34145	FL	370	370	1	0	22	21.96743202209473		0	0	0	1	0	0	0	0	0	1	1	1	0	10/26 - 11/08	21.823736	.06787993	.27495179	43.96743	Middle
COLLIER	MARCO ISLAND CHARTER MIDDLE	34145	FL	370	370	0	0	22	21.96743202209473		0	0	0	1	0	0	0	0	0	1	1	1	0	11/09 - 11/22	29.710718	.06787993	.27495179	43.96743	Middle
COLLIER	MARCO ISLAND CHARTER MIDDLE	34145	FL	370	370	0	0	22	21.96743202209473		0	0	0	1	0	0	0	0	0	1	1	1	0	02/15 - 02/28	21.285568	.06787993	.27495179	43.96743	Middle
COLLIER	MARCO ISLAND CHARTER MIDDLE	34145	FL	370	370	2	0	22	21.96743202209473		0	0	0	1	0	0	0	0	0	1	1	1	0	03/15 - 03/28	18.70606	.06787993	.27495179	43.96743	Middle
COLLIER	CORKSCREW ELEMENTARY SCHOOL	34120	FL	691	510	0	0	48	47.92893981933594		0	0	0	1	0	0	0	0	0	1	1	1	0	10/26 - 11/08	21.823736	.06787993	.27495176	95.92894	Elementary
COLLIER	CORKSCREW ELEMENTARY SCHOOL	34120	FL	732	671	3	0	48	47.92893981933594		0	0	0	1	0	0	0	0	0	1	1	1	0	04/12 - 04/25	23.271229	.06787993	.27495176	95.92894	Elementary
COLLIER	CORKSCREW ELEMENTARY SCHOOL	34120	FL	732	671	2	1	48	47.92893981933594		0	0	0	1	0	0	0	0	0	1	1	1	0	03/29 - 04/11	25.81362	.06787993	.27495176	95.92894	Elementary
COLLIER	CORKSCREW ELEMENTARY SCHOOL	34120	FL	691	510	2	0	48	47.92893981933594		0	0	0	1	0	0	0	0	0	1	1	1	0	01/18 - 01/31	37.634808	.06787993	.27495176	95.92894	Elementary
COLLIER	CORKSCREW ELEMENTARY SCHOOL	34120	FL	732	671	0	1	48	47.92893981933594		0	0	0	1	0	0	0	0	0	1	1	1	0	03/01 - 03/14	17.852409	.06787993	.27495176	95.92894	Elementary
COLLIER	CORKSCREW ELEMENTARY SCHOOL	34120	FL	732	671	0	0	48	47.92893981933594		0	0	0	1	0	0	0	0	0	1	1	1	0	03/15 - 03/28	18.70606	.06787993	.27495176	95.92894	Elementary
COLLIER	CORKSCREW ELEMENTARY SCHOOL	34120	FL	691	510	2	0	48	47.92893981933594		0	0	0	1	0	0	0	0	0	1	1	1	0	10/12 - 10/25	15.792517	.06787993	.27495176	95.92894	Elementary
COLLIER	CORKSCREW ELEMENTARY SCHOOL	34120	FL	691	510	1	0	48	47.92893981933594		0	0	0	1	0	0	0	0	0	1	1	1	0	11/30 - 12/13	41.606136	.06787993	.27495176	95.92894	Elementary
COLLIER	CORKSCREW ELEMENTARY SCHOOL	34120	FL	732	671	2	0	48	47.92893981933594		0	0	0	1	0	0	0	0	0	1	1	1	0	02/15 - 02/28	21.285566	.06787993	.27495176	95.92894	Elementary
COLLIER	CORKSCREW ELEMENTARY SCHOOL	34120	FL	691	510	1	1	48	47.92893981933594		0	0	0	1	0	0	0	0	0	1	1	1	0	11/09 - 11/22	29.710714	.06787993	.27495176	95.92894	Elementary
COLLIER	CORKSCREW ELEMENTARY SCHOOL	34120	FL	732	671	1	0	48	47.92893981933594		0	0	0	1	0	0	0	0	0	1	1	1	0	02/01 - 02/14	24.607376	.06787993	.27495176	95.92894	Elementary
COLLIER	CORKSCREW ELEMENTARY SCHOOL	34120	FL	691	510	0	0	48	47.92893981933594		0	0	0	1	0	0	0	0	0	1	1	1	0	01/04 - 01/17	50.328209	.06787993	.27495176	95.92894	Elementary
COLLIER	OSCEOLA ELEMENTARY SCHOOL	34109	FL	687	642	0	0	48	47.92893981933594		0	0	0	1	0	0	0	0	0	1	1	1	0	03/01 - 03/14	17.852411	.06787993	.27495179	95.92894	Elementary
COLLIER	OSCEOLA ELEMENTARY SCHOOL	34109	FL	639	499	2	0	48	47.92893981933594		0	0	0	1	0	0	0	0	0	1	1	1	0	11/30 - 12/13	41.606136	.06787993	.27495179	95.92894	Elementary
COLLIER	OSCEOLA ELEMENTARY SCHOOL	34109	FL	687	642	1	0	48	47.92893981933594		0	0	0	1	0	0	0	0	0	1	1	1	0	03/15 - 03/28	18.70606	.06787993	.27495179	95.92894	Elementary
COLLIER	OSCEOLA ELEMENTARY SCHOOL	34109	FL	687	642	0	1	48	47.92893981933594		0	0	0	1	0	0	0	0	0	1	1	1	0	02/15 - 02/28	21.285566	.06787993	.27495179	95.92894	Elementary
COLLIER	OSCEOLA ELEMENTARY SCHOOL	34109	FL	639	499	0	0	48	47.92893981933594		0	0	0	1	0	0	0	0	0	1	1	1	0	10/12 - 10/25	15.792517	.06787993	.27495179	95.92894	Elementary
COLLIER	OSCEOLA ELEMENTARY SCHOOL	34109	FL	639	499	1	0	48	47.92893981933594		0	0	0	1	0	0	0	0	0	1	1	1	0	11/09 - 11/22	29.710716	.06787993	.27495179	95.92894	Elementary
COLLIER	OSCEOLA ELEMENTARY SCHOOL	34109	FL	639	499	0	0	48	47.92893981933594		0	0	0	1	0	0	0	0	0	1	1	1	0	10/26 - 11/08	21.823738	.06787993	.27495179	95.92894	Elementary
COLLIER	OSCEOLA ELEMENTARY SCHOOL	34109	FL	639	499	1	0	48	47.92893981933594		0	0	0	1	0	0	0	0	0	1	1	1	0	01/04 - 01/17	50.328213	.06787993	.27495179	95.92894	Elementary
COLLIER	OSCEOLA ELEMENTARY SCHOOL	34109	FL	639	499	5	0	48	47.92893981933594		0	0	0	1	0	0	0	0	0	1	1	1	0	01/18 - 01/31	37.634811	.06787993	.27495179	95.92894	Elementary
COLLIER	OSCEOLA ELEMENTARY SCHOOL	34109	FL	687	642	0	0	48	47.92893981933594		0	0	0	1	0	0	0	0	0	1	1	1	0	03/29 - 04/11	25.813622	.06787993	.27495179	95.92894	Elementary
COLLIER	OSCEOLA ELEMENTARY SCHOOL	34109	FL	687	642	3	0	48	47.92893981933594		0	0	0	1	0	0	0	0	0	1	1	1	0	02/01 - 02/14	24.607378	.06787993	.27495179	95.92894	Elementary
COLLIER	OSCEOLA ELEMENTARY SCHOOL	34109	FL	687	642	1	0	48	47.92893981933594		0	0	0	1	0	0	0	0	0	1	1	1	0	04/12 - 04/25	23.271229	.06787993	.27495179	95.92894	Elementary
COLLIER	CALUSA PARK ELEMENTARY SCHOOL	34104	FL	614	467	0	0	47	46.93042373657227		0	0	0	1	0	0	0	0	0	1	1	1	0	11/30 - 12/13	41.606136	.06787993	.27495179	93.93042	Elementary
COLLIER	CALUSA PARK ELEMENTARY SCHOOL	34104	FL	614	467	0	0	47	46.93042373657227		0	0	0	1	0	0	0	0	0	1	1	1	0	10/12 - 10/25	15.792517	.06787993	.27495179	93.93042	Elementary
COLLIER	CALUSA PARK ELEMENTARY SCHOOL	34104	FL	670	641	2	1	47	46.93042373657227		0	0	0	1	0	0	0	0	0	1	1	1	0	02/01 - 02/14	24.607378	.06787993	.27495179	93.93042	Elementary
COLLIER	CALUSA PARK ELEMENTARY SCHOOL	34104	FL	670	641	0	0	47	46.93042373657227		0	0	0	1	0	0	0	0	0	1	1	1	0	03/15 - 03/28	18.70606	.06787993	.27495179	93.93042	Elementary
COLLIER	CALUSA PARK ELEMENTARY SCHOOL	34104	FL	614	467	1	1	47	46.93042373657227		0	0	0	1	0	0	0	0	0	1	1	1	0	01/04 - 01/17	50.328209	.06787993	.27495179	93.93042	Elementary
COLLIER	CALUSA PARK ELEMENTARY SCHOOL	34104	FL	614	467	0	0	47	46.93042373657227		0	0	0	1	0	0	0	0	0	1	1	1	0	10/26 - 11/08	21.823736	.06787993	.27495179	93.93042	Elementary
COLLIER	CALUSA PARK ELEMENTARY SCHOOL	34104	FL	670	641	1	0	47	46.93042373657227		0	0	0	1	0	0	0	0	0	1	1	1	0	04/12 - 04/25	23.271231	.06787993	.27495179	93.93042	Elementary
COLLIER	CALUSA PARK ELEMENTARY SCHOOL	34104	FL	670	641	0	0	47	46.93042373657227		0	0	0	1	0	0	0	0	0	1	1	1	0	03/29 - 04/11	25.81362	.06787993	.27495179	93.93042	Elementary
COLLIER	CALUSA PARK ELEMENTARY SCHOOL	34104	FL	670	641	0	0	47	46.93042373657227		0	0	0	1	0	0	0	0	0	1	1	1	0	03/01 - 03/14	17.852409	.06787993	.27495179	93.93042	Elementary
COLLIER	CALUSA PARK ELEMENTARY SCHOOL	34104	FL	614	467	0	0	47	46.93042373657227		0	0	0	1	0	0	0	0	0	1	1	1	0	11/09 - 11/22	29.710718	.06787993	.27495179	93.93042	Elementary
COLLIER	CALUSA PARK ELEMENTARY SCHOOL	34104	FL	670	641	0	0	47	46.93042373657227		0	0	0	1	0	0	0	0	0	1	1	1	0	02/15 - 02/28	21.285566	.06787993	.27495179	93.93042	Elementary
COLLIER	CALUSA PARK ELEMENTARY SCHOOL	34104	FL	614	467	4	1	47	46.93042373657227		0	0	0	1	0	0	0	0	0	1	1	1	0	01/18 - 01/31	37.634811	.06787993	.27495179	93.93042	Elementary
COLLIER	GOLDEN GATE HIGH SCHOOL	34116	FL	1743	913	10	1	83	82.87712860107422		0	0	0	1	0	0	0	0	0	1	1	1	0	01/04 - 01/17	50.328205	.06787993	.27495176	165.87714	High
COLLIER	GOLDEN GATE HIGH SCHOOL	34116	FL	1743	913	1	0	83	82.87712860107422		0	0	0	1	0	0	0	0	0	1	1	1	0	11/09 - 11/22	29.710714	.06787993	.27495176	165.87714	High
COLLIER	GOLDEN GATE HIGH SCHOOL	34116	FL	1674	1443	2	0	83	82.87712860107422		0	0	0	1	0	0	0	0	0	1	1	1	0	02/01 - 02/14	24.607376	.06787993	.27495176	165.87714	High
COLLIER	GOLDEN GATE HIGH SCHOOL	34116	FL	1743	913	2	0	83	82.87712860107422		0	0	0	1	0	0	0	0	0	1	1	1	0	10/12 - 10/25	15.792517	.06787993	.27495176	165.87714	High
COLLIER	GOLDEN GATE HIGH SCHOOL	34116	FL	1743	913	3	0	83	82.87712860107422		0	0	0	1	0	0	0	0	0	1	1	1	0	10/26 - 11/08	21.823736	.06787993	.27495176	165.87714	High
COLLIER	GOLDEN GATE HIGH SCHOOL	34116	FL	1674	1443	5	1	83	82.87712860107422		0	0	0	1	0	0	0	0	0	1	1	1	0	03/29 - 04/11	25.81362	.06787993	.27495176	165.87714	High
COLLIER	GOLDEN GATE HIGH SCHOOL	34116	FL	1674	1443	6	0	83	82.87712860107422		0	0	0	1	0	0	0	0	0	1	1	1	0	04/12 - 04/25	23.271229	.06787993	.27495176	165.87714	High
COLLIER	GOLDEN GATE HIGH SCHOOL	34116	FL	1674	1443	1	0	83	82.87712860107422		0	0	0	1	0	0	0	0	0	1	1	1	0	03/01 - 03/14	17.852409	.06787993	.27495176	165.87714	High
COLLIER	GOLDEN GATE HIGH SCHOOL	34116	FL	1743	913	4	0	83	82.87712860107422		0	0	0	1	0	0	0	0	0	1	1	1	0	11/30 - 12/13	41.606136	.06787993	.27495176	165.87714	High
COLLIER	GOLDEN GATE HIGH SCHOOL	34116	FL	1743	913	5	0	83	82.87712860107422		0	0	0	1	0	0	0	0	0	1	1	1	0	01/18 - 01/31	37.634811	.06787993	.27495176	165.87714	High
COLLIER	GOLDEN GATE HIGH SCHOOL	34116	FL	1674	1443	2	0	83	82.87712860107422		0	0	0	1	0	0	0	0	0	1	1	1	0	02/15 - 02/28	21.285566	.06787993	.27495176	165.87714	High
COLLIER	GOLDEN GATE HIGH SCHOOL	34116	FL	1674	1443	2	0	83	82.87712860107422		0	0	0	1	0	0	0	0	0	1	1	1	0	03/15 - 03/28	18.706059	.06787993	.27495176	165.87714	High
COLLIER	PALMETTO RIDGE HIGH SCHOOL	34120	FL	2205	1419	11	0	82	81.87860870361328		0	0	0	1	0	0	0	0	0	1	1	1	0	01/18 - 01/31	37.634808	.06787993	.27495176	163.8786	High
COLLIER	PALMETTO RIDGE HIGH SCHOOL	34120	FL	2205	1419	7	1	82	81.87860870361328		0	0	0	1	0	0	0	0	0	1	1	1	0	01/04 - 01/17	50.328209	.06787993	.27495176	163.8786	High
COLLIER	PALMETTO RIDGE HIGH SCHOOL	34120	FL	2166	1841	8	0	82	81.87860870361328		0	0	0	1	0	0	0	0	0	1	1	1	0	03/29 - 04/11	25.81362	.06787993	.27495176	163.8786	High
COLLIER	PALMETTO RIDGE HIGH SCHOOL	34120	FL	2166	1841	19	0	82	81.87860870361328		0	0	0	1	0	0	0	0	0	1	1	1	0	04/12 - 04/25	23.271229	.06787993	.27495176	163.8786	High
COLLIER	PALMETTO RIDGE HIGH SCHOOL	34120	FL	2166	1841	6	1	82	81.87860870361328		0	0	0	1	0	0	0	0	0	1	1	1	0	02/01 - 02/14	24.607376	.06787993	.27495176	163.8786	High
COLLIER	PALMETTO RIDGE HIGH SCHOOL	34120	FL	2166	1841	1	2	82	81.87860870361328		0	0	0	1	0	0	0	0	0	1	1	1	0	03/15 - 03/28	18.70606	.06787993	.27495176	163.8786	High
COLLIER	PALMETTO RIDGE HIGH SCHOOL	34120	FL	2205	1419	6	1	82	81.87860870361328		0	0	0	1	0	0	0	0	0	1	1	1	0	11/30 - 12/13	41.606136	.06787993	.27495176	163.8786	High
COLLIER	PALMETTO RIDGE HIGH SCHOOL	34120	FL	2205	1419	0	0	82	81.87860870361328		0	0	0	1	0	0	0	0	0	1	1	1	0	10/26 - 11/08	21.823736	.06787993	.27495176	163.8786	High
COLLIER	PALMETTO RIDGE HIGH SCHOOL	34120	FL	2166	1841	7	1	82	81.87860870361328		0	0	0	1	0	0	0	0	0	1	1	1	0	03/01 - 03/14	17.852409	.06787993	.27495176	163.8786	High
COLLIER	PALMETTO RIDGE HIGH SCHOOL	34120	FL	2205	1419	4	0	82	81.87860870361328		0	0	0	1	0	0	0	0	0	1	1	1	0	10/12 - 10/25	15.792517	.06787993	.27495176	163.8786	High
COLLIER	PALMETTO RIDGE HIGH SCHOOL	34120	FL	2166	1841	5	1	82	81.87860870361328		0	0	0	1	0	0	0	0	0	1	1	1	0	02/15 - 02/28	21.285566	.06787993	.27495176	163.8786	High
COLLIER	PALMETTO RIDGE HIGH SCHOOL	34120	FL	2205	1419	5	0	82	81.87860870361328		0	0	0	1	0	0	0	0	0	1	1	1	0	11/09 - 11/22	29.710714	.06787993	.27495176	163.8786	High
COLLIER	NORTH NAPLES MIDDLE SCHOOL	34110	FL	890	570	0	0	50	49.92597961425781		0	0	0	1	0	0	0	0	0	1	1	1	0	01/18 - 01/31	37.731689	.068206087	.27339855	99.92598	Middle
COLLIER	NORTH NAPLES MIDDLE SCHOOL	34110	FL	890	570	2	0	50	49.92597961425781		0	0	0	1	0	0	0	0	0	1	1	1	0	01/04 - 01/17	50.501141	.068206087	.27339855	99.92598	Middle
COLLIER	NORTH NAPLES MIDDLE SCHOOL	34110	FL	900	851	0	0	50	49.92597961425781		0	0	0	1	0	0	0	0	0	1	1	1	0	03/01 - 03/14	17.889408	.068206087	.27339855	99.92598	Middle
COLLIER	NORTH NAPLES MIDDLE SCHOOL	34110	FL	890	570	0	0	50	49.92597961425781		0	0	0	1	0	0	0	0	0	1	1	1	0	10/12 - 10/25	15.72229	.068206087	.27339855	99.92598	Middle
COLLIER	NORTH NAPLES MIDDLE SCHOOL	34110	FL	890	570	2	0	50	49.92597961425781		0	0	0	1	0	0	0	0	0	1	1	1	0	10/26 - 11/08	21.775429	.068206087	.27339855	99.92598	Middle
COLLIER	NORTH NAPLES MIDDLE SCHOOL	34110	FL	890	570	1	0	50	49.92597961425781		0	0	0	1	0	0	0	0	0	1	1	1	0	11/30 - 12/13	41.63242	.068206087	.27339855	99.92598	Middle
COLLIER	NORTH NAPLES MIDDLE SCHOOL	34110	FL	900	851	3	1	50	49.92597961425781		0	0	0	1	0	0	0	0	0	1	1	1	0	02/01 - 02/14	24.651791	.068206087	.27339855	99.92598	Middle
COLLIER	NORTH NAPLES MIDDLE SCHOOL	34110	FL	890	570	1	0	50	49.92597961425781		0	0	0	1	0	0	0	0	0	1	1	1	0	11/09 - 11/22	29.72538	.068206087	.27339855	99.92598	Middle
COLLIER	NORTH NAPLES MIDDLE SCHOOL	34110	FL	900	851	1	0	50	49.92597961425781		0	0	0	1	0	0	0	0	0	1	1	1	0	02/15 - 02/28	21.26993	.068206087	.27339855	99.92598	Middle
COLLIER	NORTH NAPLES MIDDLE SCHOOL	34110	FL	900	851	0	0	50	49.92597961425781		0	0	0	1	0	0	0	0	0	1	1	1	0	04/12 - 04/25	23.435707	.068206087	.27339855	99.92598	Middle
COLLIER	NORTH NAPLES MIDDLE SCHOOL	34110	FL	900	851	0	1	50	49.92597961425781		0	0	0	1	0	0	0	0	0	1	1	1	0	03/15 - 03/28	18.768993	.068206087	.27339855	99.92598	Middle
COLLIER	NORTH NAPLES MIDDLE SCHOOL	34110	FL	900	851	3	0	50	49.92597961425781		0	0	0	1	0	0	0	0	0	1	1	1	0	03/29 - 04/11	25.810856	.068206087	.27339855	99.92598	Middle
COLLIER	ESTATES ELEMENTARY SCHOOL	34120	FL	683	629	1	0	37	36.94522476196289		0	0	0	1	0	0	0	0	0	1	1	1	0	04/12 - 04/25	23.271229	.06787993	.27495176	73.945221	Elementary
COLLIER	ESTATES ELEMENTARY SCHOOL	34120	FL	683	629	3	0	37	36.94522476196289		0	0	0	1	0	0	0	0	0	1	1	1	0	02/15 - 02/28	21.285566	.06787993	.27495176	73.945221	Elementary
COLLIER	ESTATES ELEMENTARY SCHOOL	34120	FL	648	448	3	1	37	36.94522476196289		0	0	0	1	0	0	0	0	0	1	1	1	0	10/12 - 10/25	15.792517	.06787993	.27495176	73.945221	Elementary
COLLIER	ESTATES ELEMENTARY SCHOOL	34120	FL	648	448	1	0	37	36.94522476196289		0	0	0	1	0	0	0	0	0	1	1	1	0	01/18 - 01/31	37.634808	.06787993	.27495176	73.945221	Elementary
COLLIER	ESTATES ELEMENTARY SCHOOL	34120	FL	683	629	1	0	37	36.94522476196289		0	0	0	1	0	0	0	0	0	1	1	1	0	03/15 - 03/28	18.70606	.06787993	.27495176	73.945221	Elementary
COLLIER	ESTATES ELEMENTARY SCHOOL	34120	FL	648	448	1	0	37	36.94522476196289		0	0	0	1	0	0	0	0	0	1	1	1	0	11/30 - 12/13	41.606136	.06787993	.27495176	73.945221	Elementary
COLLIER	ESTATES ELEMENTARY SCHOOL	34120	FL	648	448	2	0	37	36.94522476196289		0	0	0	1	0	0	0	0	0	1	1	1	0	01/04 - 01/17	50.328209	.06787993	.27495176	73.945221	Elementary
COLLIER	ESTATES ELEMENTARY SCHOOL	34120	FL	648	448	0	0	37	36.94522476196289		0	0	0	1	0	0	0	0	0	1	1	1	0	10/26 - 11/08	21.823736	.06787993	.27495176	73.945221	Elementary
COLLIER	ESTATES ELEMENTARY SCHOOL	34120	FL	683	629	3	0	37	36.94522476196289		0	0	0	1	0	0	0	0	0	1	1	1	0	03/29 - 04/11	25.81362	.06787993	.27495176	73.945221	Elementary
COLLIER	ESTATES ELEMENTARY SCHOOL	34120	FL	648	448	0	0	37	36.94522476196289		0	0	0	1	0	0	0	0	0	1	1	1	0	11/09 - 11/22	29.710714	.06787993	.27495176	73.945221	Elementary
COLLIER	ESTATES ELEMENTARY SCHOOL	34120	FL	683	629	0	0	37	36.94522476196289		0	0	0	1	0	0	0	0	0	1	1	1	0	03/01 - 03/14	17.852409	.06787993	.27495176	73.945221	Elementary
COLLIER	ESTATES ELEMENTARY SCHOOL	34120	FL	683	629	1	0	37	36.94522476196289		0	0	0	1	0	0	0	0	0	1	1	1	0	02/01 - 02/14	24.607376	.06787993	.27495176	73.945221	Elementary
COLLIER	SABAL PALM ELEMENTARY SCHOOL	34120	FL	557	351	0	0	33	32.95114898681641		0	0	0	1	0	0	0	0	0	1	1	1	0	11/30 - 12/13	41.606136	.06787993	.27495176	65.951149	Elementary
COLLIER	SABAL PALM ELEMENTARY SCHOOL	34120	FL	557	351	0	0	33	32.95114898681641		0	0	0	1	0	0	0	0	0	1	1	1	0	10/12 - 10/25	15.792517	.06787993	.27495176	65.951149	Elementary
COLLIER	SABAL PALM ELEMENTARY SCHOOL	34120	FL	595	550	0	0	33	32.95114898681641		0	0	0	1	0	0	0	0	0	1	1	1	0	03/15 - 03/28	18.70606	.06787993	.27495176	65.951149	Elementary
COLLIER	SABAL PALM ELEMENTARY SCHOOL	34120	FL	557	351	0	0	33	32.95114898681641		0	0	0	1	0	0	0	0	0	1	1	1	0	10/26 - 11/08	21.823736	.06787993	.27495176	65.951149	Elementary
COLLIER	SABAL PALM ELEMENTARY SCHOOL	34120	FL	557	351	0	1	33	32.95114898681641		0	0	0	1	0	0	0	0	0	1	1	1	0	01/18 - 01/31	37.634808	.06787993	.27495176	65.951149	Elementary
COLLIER	SABAL PALM ELEMENTARY SCHOOL	34120	FL	595	550	1	0	33	32.95114898681641		0	0	0	1	0	0	0	0	0	1	1	1	0	03/01 - 03/14	17.852409	.06787993	.27495176	65.951149	Elementary
COLLIER	SABAL PALM ELEMENTARY SCHOOL	34120	FL	595	550	2	0	33	32.95114898681641		0	0	0	1	0	0	0	0	0	1	1	1	0	03/29 - 04/11	25.81362	.06787993	.27495176	65.951149	Elementary
COLLIER	SABAL PALM ELEMENTARY SCHOOL	34120	FL	595	550	2	0	33	32.95114898681641		0	0	0	1	0	0	0	0	0	1	1	1	0	04/12 - 04/25	23.271229	.06787993	.27495176	65.951149	Elementary
COLLIER	SABAL PALM ELEMENTARY SCHOOL	34120	FL	595	550	0	0	33	32.95114898681641		0	0	0	1	0	0	0	0	0	1	1	1	0	02/15 - 02/28	21.285566	.06787993	.27495176	65.951149	Elementary
COLLIER	SABAL PALM ELEMENTARY SCHOOL	34120	FL	557	351	0	0	33	32.95114898681641		0	0	0	1	0	0	0	0	0	1	1	1	0	01/04 - 01/17	50.328209	.06787993	.27495176	65.951149	Elementary
COLLIER	SABAL PALM ELEMENTARY SCHOOL	34120	FL	557	351	0	0	33	32.95114898681641		0	0	0	1	0	0	0	0	0	1	1	1	0	11/09 - 11/22	29.710714	.06787993	.27495176	65.951149	Elementary
COLLIER	SABAL PALM ELEMENTARY SCHOOL	34120	FL	595	550	0	0	33	32.95114898681641		0	0	0	1	0	0	0	0	0	1	1	1	0	02/01 - 02/14	24.607376	.06787993	.27495176	65.951149	Elementary
COLLIER	CORKSCREW MIDDLE SCHOOL	34120	FL	916	809	0	0	44	43.93486404418945		0	0	0	1	0	0	0	0	0	1	1	1	0	03/15 - 03/28	18.70606	.06787993	.27495176	87.93486	Middle
COLLIER	CORKSCREW MIDDLE SCHOOL	34120	FL	875	456	1	0	44	43.93486404418945		0	0	0	1	0	0	0	0	0	1	1	1	0	01/18 - 01/31	37.634808	.06787993	.27495176	87.93486	Middle
COLLIER	CORKSCREW MIDDLE SCHOOL	34120	FL	916	809	4	0	44	43.93486404418945		0	0	0	1	0	0	0	0	0	1	1	1	0	03/01 - 03/14	17.852409	.06787993	.27495176	87.93486	Middle
COLLIER	CORKSCREW MIDDLE SCHOOL	34120	FL	916	809	5	0	44	43.93486404418945		0	0	0	1	0	0	0	0	0	1	1	1	0	04/12 - 04/25	23.271229	.06787993	.27495176	87.93486	Middle
COLLIER	CORKSCREW MIDDLE SCHOOL	34120	FL	916	809	2	0	44	43.93486404418945		0	0	0	1	0	0	0	0	0	1	1	1	0	03/29 - 04/11	25.81362	.06787993	.27495176	87.93486	Middle
COLLIER	CORKSCREW MIDDLE SCHOOL	34120	FL	875	456	2	0	44	43.93486404418945		0	0	0	1	0	0	0	0	0	1	1	1	0	10/12 - 10/25	15.792517	.06787993	.27495176	87.93486	Middle
COLLIER	CORKSCREW MIDDLE SCHOOL	34120	FL	875	456	0	0	44	43.93486404418945		0	0	0	1	0	0	0	0	0	1	1	1	0	10/26 - 11/08	21.823736	.06787993	.27495176	87.93486	Middle
COLLIER	CORKSCREW MIDDLE SCHOOL	34120	FL	916	809	3	0	44	43.93486404418945		0	0	0	1	0	0	0	0	0	1	1	1	0	02/01 - 02/14	24.607376	.06787993	.27495176	87.93486	Middle
COLLIER	CORKSCREW MIDDLE SCHOOL	34120	FL	875	456	3	0	44	43.93486404418945		0	0	0	1	0	0	0	0	0	1	1	1	0	11/30 - 12/13	41.606136	.06787993	.27495176	87.93486	Middle
COLLIER	CORKSCREW MIDDLE SCHOOL	34120	FL	916	809	2	1	44	43.93486404418945		0	0	0	1	0	0	0	0	0	1	1	1	0	02/15 - 02/28	21.285566	.06787993	.27495176	87.93486	Middle
COLLIER	CORKSCREW MIDDLE SCHOOL	34120	FL	875	456	3	0	44	43.93486404418945		0	0	0	1	0	0	0	0	0	1	1	1	0	01/04 - 01/17	50.328209	.06787993	.27495176	87.93486	Middle
COLLIER	CORKSCREW MIDDLE SCHOOL	34120	FL	875	456	1	0	44	43.93486404418945		0	0	0	1	0	0	0	0	0	1	1	1	0	11/09 - 11/22	29.710714	.06787993	.27495176	87.93486	Middle
COLLIER	IMMOKALEE COMMUNITY SCHOOL	34142	FL	248	248	0	0	17	16.97483253479004		0	0	0	1	0	0	0	0	0	1	1	1	0	03/29 - 04/11	25.643566	.068504371	.27873066	33.974831	Elementary
COLLIER	IMMOKALEE COMMUNITY SCHOOL	34142	FL	248	248	0	1	17	16.97483253479004		0	0	0	1	0	0	0	0	0	1	1	1	0	03/15 - 03/28	18.643291	.068504371	.27873066	33.974831	Elementary
COLLIER	IMMOKALEE COMMUNITY SCHOOL	34142	FL	244	244	0	0	17	16.97483253479004		0	0	0	1	0	0	0	0	0	1	1	1	0	10/12 - 10/25	15.755159	.068504371	.27873066	33.974831	Elementary
COLLIER	IMMOKALEE COMMUNITY SCHOOL	34142	FL	244	244	0	0	17	16.97483253479004		0	0	0	1	0	0	0	0	0	1	1	1	0	11/09 - 11/22	29.61602	.068504371	.27873066	33.974831	Elementary
COLLIER	IMMOKALEE COMMUNITY SCHOOL	34142	FL	248	248	3	0	17	16.97483253479004		0	0	0	1	0	0	0	0	0	1	1	1	0	04/12 - 04/25	23.203808	.068504371	.27873066	33.974831	Elementary
COLLIER	IMMOKALEE COMMUNITY SCHOOL	34142	FL	244	244	0	0	17	16.97483253479004		0	0	0	1	0	0	0	0	0	1	1	1	0	10/26 - 11/08	21.760113	.068504371	.27873066	33.974831	Elementary
COLLIER	IMMOKALEE COMMUNITY SCHOOL	34142	FL	248	248	3	1	17	16.97483253479004		0	0	0	1	0	0	0	0	0	1	1	1	0	03/01 - 03/14	17.749603	.068504371	.27873066	33.974831	Elementary
COLLIER	IMMOKALEE COMMUNITY SCHOOL	34142	FL	248	248	2	1	17	16.97483253479004		0	0	0	1	0	0	0	0	0	1	1	1	0	02/15 - 02/28	21.264959	.068504371	.27873066	33.974831	Elementary
COLLIER	IMMOKALEE COMMUNITY SCHOOL	34142	FL	248	248	0	0	17	16.97483253479004		0	0	0	1	0	0	0	0	0	1	1	1	0	02/01 - 02/14	24.597939	.068504371	.27873066	33.974831	Elementary
COLLIER	IMMOKALEE COMMUNITY SCHOOL	34142	FL	244	244	0	0	17	16.97483253479004		0	0	0	1	0	0	0	0	0	1	1	1	0	01/04 - 01/17	50.641232	.068504371	.27873066	33.974831	Elementary
COLLIER	IMMOKALEE COMMUNITY SCHOOL	34142	FL	244	244	0	0	17	16.97483253479004		0	0	0	1	0	0	0	0	0	1	1	1	0	11/30 - 12/13	41.694412	.068504371	.27873066	33.974831	Elementary
COLLIER	IMMOKALEE COMMUNITY SCHOOL	34142	FL	244	244	0	0	17	16.97483253479004		0	0	0	1	0	0	0	0	0	1	1	1	0	01/18 - 01/31	37.676388	.068504371	.27873066	33.974831	Elementary
COLLIER	LORENZO WALKER TECHNICAL HIGH SCHOOL	34104	FL	570	527	0	1	21	20.96891212463379		0	0	0	1	0	0	0	0	0	1	1	1	0	03/29 - 04/11	25.81362	.06787993	.27495179	41.96891	High
COLLIER	LORENZO WALKER TECHNICAL HIGH SCHOOL	34104	FL	570	527	1	0	21	20.96891212463379		0	0	0	1	0	0	0	0	0	1	1	1	0	03/01 - 03/14	17.852409	.06787993	.27495179	41.96891	High
COLLIER	LORENZO WALKER TECHNICAL HIGH SCHOOL	34104	FL	586	466	1	0	21	20.96891212463379		0	0	0	1	0	0	0	0	0	1	1	1	0	11/09 - 11/22	29.710718	.06787993	.27495179	41.96891	High
COLLIER	LORENZO WALKER TECHNICAL HIGH SCHOOL	34104	FL	570	527	2	1	21	20.96891212463379		0	0	0	1	0	0	0	0	0	1	1	1	0	02/15 - 02/28	21.285566	.06787993	.27495179	41.96891	High
COLLIER	LORENZO WALKER TECHNICAL HIGH SCHOOL	34104	FL	586	466	0	0	21	20.96891212463379		0	0	0	1	0	0	0	0	0	1	1	1	0	01/18 - 01/31	37.634811	.06787993	.27495179	41.96891	High
COLLIER	LORENZO WALKER TECHNICAL HIGH SCHOOL	34104	FL	570	527	1	0	21	20.96891212463379		0	0	0	1	0	0	0	0	0	1	1	1	0	04/12 - 04/25	23.271231	.06787993	.27495179	41.96891	High
COLLIER	LORENZO WALKER TECHNICAL HIGH SCHOOL	34104	FL	586	466	2	0	21	20.96891212463379		0	0	0	1	0	0	0	0	0	1	1	1	0	10/12 - 10/25	15.792517	.06787993	.27495179	41.96891	High
COLLIER	LORENZO WALKER TECHNICAL HIGH SCHOOL	34104	FL	586	466	1	0	21	20.96891212463379		0	0	0	1	0	0	0	0	0	1	1	1	0	11/30 - 12/13	41.606136	.06787993	.27495179	41.96891	High
COLLIER	LORENZO WALKER TECHNICAL HIGH SCHOOL	34104	FL	586	466	0	0	21	20.96891212463379		0	0	0	1	0	0	0	0	0	1	1	1	0	10/26 - 11/08	21.823736	.06787993	.27495179	41.96891	High
COLLIER	LORENZO WALKER TECHNICAL HIGH SCHOOL	34104	FL	586	466	3	0	21	20.96891212463379		0	0	0	1	0	0	0	0	0	1	1	1	0	01/04 - 01/17	50.328209	.06787993	.27495179	41.96891	High
COLLIER	LORENZO WALKER TECHNICAL HIGH SCHOOL	34104	FL	570	527	2	0	21	20.96891212463379		0	0	0	1	0	0	0	0	0	1	1	1	0	03/15 - 03/28	18.70606	.06787993	.27495179	41.96891	High
COLLIER	LORENZO WALKER TECHNICAL HIGH SCHOOL	34104	FL	570	527	0	0	21	20.96891212463379		0	0	0	1	0	0	0	0	0	1	1	1	0	02/01 - 02/14	24.607378	.06787993	.27495179	41.96891	High
COLLIER	CYPRESS PALM MIDDLE SCHOOL	34120	FL	729	658	2	0	38	37.94374465942383		0	0	0	1	0	0	0	0	0	1	1	1	0	02/15 - 02/28	21.285566	.06787993	.27495176	75.943741	Middle
COLLIER	CYPRESS PALM MIDDLE SCHOOL	34120	FL	702	375	2	0	38	37.94374465942383		0	0	0	1	0	0	0	0	0	1	1	1	0	11/30 - 12/13	41.606136	.06787993	.27495176	75.943741	Middle
COLLIER	CYPRESS PALM MIDDLE SCHOOL	34120	FL	729	658	2	0	38	37.94374465942383		0	0	0	1	0	0	0	0	0	1	1	1	0	03/15 - 03/28	18.70606	.06787993	.27495176	75.943741	Middle
COLLIER	CYPRESS PALM MIDDLE SCHOOL	34120	FL	729	658	2	0	38	37.94374465942383		0	0	0	1	0	0	0	0	0	1	1	1	0	03/29 - 04/11	25.81362	.06787993	.27495176	75.943741	Middle
COLLIER	CYPRESS PALM MIDDLE SCHOOL	34120	FL	729	658	1	0	38	37.94374465942383		0	0	0	1	0	0	0	0	0	1	1	1	0	02/01 - 02/14	24.607376	.06787993	.27495176	75.943741	Middle
COLLIER	CYPRESS PALM MIDDLE SCHOOL	34120	FL	729	658	2	0	38	37.94374465942383		0	0	0	1	0	0	0	0	0	1	1	1	0	04/12 - 04/25	23.271229	.06787993	.27495176	75.943741	Middle
COLLIER	CYPRESS PALM MIDDLE SCHOOL	34120	FL	702	375	0	0	38	37.94374465942383		0	0	0	1	0	0	0	0	0	1	1	1	0	01/18 - 01/31	37.634808	.06787993	.27495176	75.943741	Middle
COLLIER	CYPRESS PALM MIDDLE SCHOOL	34120	FL	729	658	1	1	38	37.94374465942383		0	0	0	1	0	0	0	0	0	1	1	1	0	03/01 - 03/14	17.852409	.06787993	.27495176	75.943741	Middle
COLLIER	CYPRESS PALM MIDDLE SCHOOL	34120	FL	702	375	1	0	38	37.94374465942383		0	0	0	1	0	0	0	0	0	1	1	1	0	01/04 - 01/17	50.328209	.06787993	.27495176	75.943741	Middle
COLLIER	CYPRESS PALM MIDDLE SCHOOL	34120	FL	702	375	0	0	38	37.94374465942383		0	0	0	1	0	0	0	0	0	1	1	1	0	11/09 - 11/22	29.710714	.06787993	.27495176	75.943741	Middle
COLLIER	CYPRESS PALM MIDDLE SCHOOL	34120	FL	702	375	0	0	38	37.94374465942383		0	0	0	1	0	0	0	0	0	1	1	1	0	10/26 - 11/08	21.823736	.06787993	.27495176	75.943741	Middle
COLLIER	CYPRESS PALM MIDDLE SCHOOL	34120	FL	702	375	0	1	38	37.94374465942383		0	0	0	1	0	0	0	0	0	1	1	1	0	10/12 - 10/25	15.792517	.06787993	.27495176	75.943741	Middle
COLLIER	VETERANS MEMORIAL ELEMENTARY SCHOOL	34110	FL	724	552	2	0	52	51.92301940917969		0	0	0	1	0	0	0	0	0	1	1	1	0	01/04 - 01/17	50.501141	.068206087	.27339855	103.92302	Elementary
COLLIER	VETERANS MEMORIAL ELEMENTARY SCHOOL	34110	FL	756	719	1	0	52	51.92301940917969		0	0	0	1	0	0	0	0	0	1	1	1	0	03/01 - 03/14	17.889408	.068206087	.27339855	103.92302	Elementary
COLLIER	VETERANS MEMORIAL ELEMENTARY SCHOOL	34110	FL	724	552	2	0	52	51.92301940917969		0	0	0	1	0	0	0	0	0	1	1	1	0	11/30 - 12/13	41.63242	.068206087	.27339855	103.92302	Elementary
COLLIER	VETERANS MEMORIAL ELEMENTARY SCHOOL	34110	FL	756	719	0	0	52	51.92301940917969		0	0	0	1	0	0	0	0	0	1	1	1	0	03/15 - 03/28	18.768993	.068206087	.27339855	103.92302	Elementary
COLLIER	VETERANS MEMORIAL ELEMENTARY SCHOOL	34110	FL	724	552	0	1	52	51.92301940917969		0	0	0	1	0	0	0	0	0	1	1	1	0	11/09 - 11/22	29.72538	.068206087	.27339855	103.92302	Elementary
COLLIER	VETERANS MEMORIAL ELEMENTARY SCHOOL	34110	FL	724	552	0	0	52	51.92301940917969		0	0	0	1	0	0	0	0	0	1	1	1	0	10/26 - 11/08	21.775429	.068206087	.27339855	103.92302	Elementary
COLLIER	VETERANS MEMORIAL ELEMENTARY SCHOOL	34110	FL	724	552	0	0	52	51.92301940917969		0	0	0	1	0	0	0	0	0	1	1	1	0	01/18 - 01/31	37.731689	.068206087	.27339855	103.92302	Elementary
COLLIER	VETERANS MEMORIAL ELEMENTARY SCHOOL	34110	FL	756	719	2	1	52	51.92301940917969		0	0	0	1	0	0	0	0	0	1	1	1	0	03/29 - 04/11	25.810856	.068206087	.27339855	103.92302	Elementary
COLLIER	VETERANS MEMORIAL ELEMENTARY SCHOOL	34110	FL	724	552	0	1	52	51.92301940917969		0	0	0	1	0	0	0	0	0	1	1	1	0	10/12 - 10/25	15.72229	.068206087	.27339855	103.92302	Elementary
COLLIER	VETERANS MEMORIAL ELEMENTARY SCHOOL	34110	FL	756	719	2	0	52	51.92301940917969		0	0	0	1	0	0	0	0	0	1	1	1	0	02/01 - 02/14	24.651791	.068206087	.27339855	103.92302	Elementary
COLLIER	VETERANS MEMORIAL ELEMENTARY SCHOOL	34110	FL	756	719	1	1	52	51.92301940917969		0	0	0	1	0	0	0	0	0	1	1	1	0	04/12 - 04/25	23.435707	.068206087	.27339855	103.92302	Elementary
COLLIER	VETERANS MEMORIAL ELEMENTARY SCHOOL	34110	FL	756	719	1	0	52	51.92301940917969		0	0	0	1	0	0	0	0	0	1	1	1	0	02/15 - 02/28	21.26993	.068206087	.27339855	103.92302	Elementary
COLLIER	PARKSIDE ELEMENTARY SCHOOL	34113	FL	584	574	0	0	51	50.92449951171875		0	0	0	1	0	0	0	0	0	1	1	1	0	03/15 - 03/28	18.706059	.06787993	.27495179	101.9245	Elementary
COLLIER	PARKSIDE ELEMENTARY SCHOOL	34113	FL	572	398	1	2	51	50.92449951171875		0	0	0	1	0	0	0	0	0	1	1	1	0	01/18 - 01/31	37.634811	.06787993	.27495179	101.9245	Elementary
COLLIER	PARKSIDE ELEMENTARY SCHOOL	34113	FL	584	574	0	0	51	50.92449951171875		0	0	0	1	0	0	0	0	0	1	1	1	0	02/01 - 02/14	24.607378	.06787993	.27495179	101.9245	Elementary
COLLIER	PARKSIDE ELEMENTARY SCHOOL	34113	FL	572	398	2	1	51	50.92449951171875		0	0	0	1	0	0	0	0	0	1	1	1	0	11/09 - 11/22	29.710716	.06787993	.27495179	101.9245	Elementary
COLLIER	PARKSIDE ELEMENTARY SCHOOL	34113	FL	584	574	0	0	51	50.92449951171875		0	0	0	1	0	0	0	0	0	1	1	1	0	03/01 - 03/14	17.852411	.06787993	.27495179	101.9245	Elementary
COLLIER	PARKSIDE ELEMENTARY SCHOOL	34113	FL	572	398	0	1	51	50.92449951171875		0	0	0	1	0	0	0	0	0	1	1	1	0	11/30 - 12/13	41.60614	.06787993	.27495179	101.9245	Elementary
COLLIER	PARKSIDE ELEMENTARY SCHOOL	34113	FL	572	398	0	0	51	50.92449951171875		0	0	0	1	0	0	0	0	0	1	1	1	0	10/26 - 11/08	21.823736	.06787993	.27495179	101.9245	Elementary
COLLIER	PARKSIDE ELEMENTARY SCHOOL	34113	FL	584	574	1	0	51	50.92449951171875		0	0	0	1	0	0	0	0	0	1	1	1	0	03/29 - 04/11	25.81362	.06787993	.27495179	101.9245	Elementary
COLLIER	PARKSIDE ELEMENTARY SCHOOL	34113	FL	572	398	0	0	51	50.92449951171875		0	0	0	1	0	0	0	0	0	1	1	1	0	01/04 - 01/17	50.328209	.06787993	.27495179	101.9245	Elementary
COLLIER	PARKSIDE ELEMENTARY SCHOOL	34113	FL	584	574	1	0	51	50.92449951171875		0	0	0	1	0	0	0	0	0	1	1	1	0	04/12 - 04/25	23.271229	.06787993	.27495179	101.9245	Elementary
COLLIER	PARKSIDE ELEMENTARY SCHOOL	34113	FL	584	574	0	0	51	50.92449951171875		0	0	0	1	0	0	0	0	0	1	1	1	0	02/15 - 02/28	21.285568	.06787993	.27495179	101.9245	Elementary
COLLIER	PARKSIDE ELEMENTARY SCHOOL	34113	FL	572	398	0	0	51	50.92449951171875		0	0	0	1	0	0	0	0	0	1	1	1	0	10/12 - 10/25	15.792517	.06787993	.27495179	101.9245	Elementary
COLLIER	PALMETTO ELEMENTARY SCHOOL	34117	FL	493	474	0	0	31	30.9541072845459		0	0	0	1	0	0	0	0	0	1	1	1	0	03/29 - 04/11	25.81362	.06787993	.27495179	61.954109	Elementary
COLLIER	PALMETTO ELEMENTARY SCHOOL	34117	FL	493	474	0	0	31	30.9541072845459		0	0	0	1	0	0	0	0	0	1	1	1	0	04/12 - 04/25	23.271229	.06787993	.27495179	61.954109	Elementary
COLLIER	PALMETTO ELEMENTARY SCHOOL	34117	FL	457	340	1	1	31	30.9541072845459		0	0	0	1	0	0	0	0	0	1	1	1	0	01/18 - 01/31	37.634811	.06787993	.27495179	61.954109	Elementary
COLLIER	PALMETTO ELEMENTARY SCHOOL	34117	FL	493	474	1	0	31	30.9541072845459		0	0	0	1	0	0	0	0	0	1	1	1	0	02/15 - 02/28	21.285566	.06787993	.27495179	61.954109	Elementary
COLLIER	PALMETTO ELEMENTARY SCHOOL	34117	FL	493	474	0	0	31	30.9541072845459		0	0	0	1	0	0	0	0	0	1	1	1	0	03/15 - 03/28	18.70606	.06787993	.27495179	61.954109	Elementary
COLLIER	PALMETTO ELEMENTARY SCHOOL	34117	FL	493	474	0	0	31	30.9541072845459		0	0	0	1	0	0	0	0	0	1	1	1	0	03/01 - 03/14	17.852409	.06787993	.27495179	61.954109	Elementary
COLLIER	PALMETTO ELEMENTARY SCHOOL	34117	FL	457	340	1	0	31	30.9541072845459		0	0	0	1	0	0	0	0	0	1	1	1	0	11/30 - 12/13	41.606136	.06787993	.27495179	61.954109	Elementary
COLLIER	PALMETTO ELEMENTARY SCHOOL	34117	FL	457	340	0	0	31	30.9541072845459		0	0	0	1	0	0	0	0	0	1	1	1	0	11/09 - 11/22	29.710716	.06787993	.27495179	61.954109	Elementary
COLLIER	PALMETTO ELEMENTARY SCHOOL	34117	FL	457	340	0	0	31	30.9541072845459		0	0	0	1	0	0	0	0	0	1	1	1	0	10/12 - 10/25	15.792517	.06787993	.27495179	61.954109	Elementary
COLLIER	PALMETTO ELEMENTARY SCHOOL	34117	FL	457	340	1	0	31	30.9541072845459		0	0	0	1	0	0	0	0	0	1	1	1	0	01/04 - 01/17	50.328209	.06787993	.27495179	61.954109	Elementary
COLLIER	PALMETTO ELEMENTARY SCHOOL	34117	FL	493	474	0	0	31	30.9541072845459		0	0	0	1	0	0	0	0	0	1	1	1	0	02/01 - 02/14	24.607376	.06787993	.27495179	61.954109	Elementary
COLLIER	PALMETTO ELEMENTARY SCHOOL	34117	FL	457	340	0	0	31	30.9541072845459		0	0	0	1	0	0	0	0	0	1	1	1	0	10/26 - 11/08	21.823736	.06787993	.27495179	61.954109	Elementary
COLLIER	EDEN PARK ELEMENTARY SCHOOL	34142	FL	657	630	1	0	43	42.93634414672852		0	0	0	1	0	0	0	0	0	1	1	1	0	03/15 - 03/28	18.643291	.068504371	.27873066	85.93634	Elementary
COLLIER	EDEN PARK ELEMENTARY SCHOOL	34142	FL	629	430	0	0	43	42.93634414672852		0	0	0	1	0	0	0	0	0	1	1	1	0	10/26 - 11/08	21.760113	.068504371	.27873066	85.93634	Elementary
COLLIER	EDEN PARK ELEMENTARY SCHOOL	34142	FL	657	630	0	0	43	42.93634414672852		0	0	0	1	0	0	0	0	0	1	1	1	0	03/01 - 03/14	17.749603	.068504371	.27873066	85.93634	Elementary
COLLIER	EDEN PARK ELEMENTARY SCHOOL	34142	FL	657	630	2	0	43	42.93634414672852		0	0	0	1	0	0	0	0	0	1	1	1	0	02/01 - 02/14	24.597939	.068504371	.27873066	85.93634	Elementary
COLLIER	EDEN PARK ELEMENTARY SCHOOL	34142	FL	657	630	0	0	43	42.93634414672852		0	0	0	1	0	0	0	0	0	1	1	1	0	02/15 - 02/28	21.264959	.068504371	.27873066	85.93634	Elementary
COLLIER	EDEN PARK ELEMENTARY SCHOOL	34142	FL	629	430	1	0	43	42.93634414672852		0	0	0	1	0	0	0	0	0	1	1	1	0	11/09 - 11/22	29.61602	.068504371	.27873066	85.93634	Elementary
COLLIER	EDEN PARK ELEMENTARY SCHOOL	34142	FL	629	430	0	0	43	42.93634414672852		0	0	0	1	0	0	0	0	0	1	1	1	0	10/12 - 10/25	15.755159	.068504371	.27873066	85.93634	Elementary
COLLIER	EDEN PARK ELEMENTARY SCHOOL	34142	FL	629	430	1	0	43	42.93634414672852		0	0	0	1	0	0	0	0	0	1	1	1	0	01/04 - 01/17	50.641232	.068504371	.27873066	85.93634	Elementary
COLLIER	EDEN PARK ELEMENTARY SCHOOL	34142	FL	657	630	2	0	43	42.93634414672852		0	0	0	1	0	0	0	0	0	1	1	1	0	04/12 - 04/25	23.203808	.068504371	.27873066	85.93634	Elementary
COLLIER	EDEN PARK ELEMENTARY SCHOOL	34142	FL	657	630	3	0	43	42.93634414672852		0	0	0	1	0	0	0	0	0	1	1	1	0	03/29 - 04/11	25.643566	.068504371	.27873066	85.93634	Elementary
COLLIER	EDEN PARK ELEMENTARY SCHOOL	34142	FL	629	430	3	0	43	42.93634414672852		0	0	0	1	0	0	0	0	0	1	1	1	0	11/30 - 12/13	41.694412	.068504371	.27873066	85.93634	Elementary
COLLIER	EDEN PARK ELEMENTARY SCHOOL	34142	FL	629	430	2	0	43	42.93634414672852		0	0	0	1	0	0	0	0	0	1	1	1	0	01/18 - 01/31	37.676388	.068504371	.27873066	85.93634	Elementary
COLLIER	MIKE DAVIS ELEMENTARY SCHOOL	34116	FL	525	379	2	1	47	46.93042373657227		0	0	0	1	0	0	0	0	0	1	1	1	0	01/04 - 01/17	50.328205	.06787993	.27495176	93.93042	Elementary
COLLIER	MIKE DAVIS ELEMENTARY SCHOOL	34116	FL	521	507	1	0	47	46.93042373657227		0	0	0	1	0	0	0	0	0	1	1	1	0	02/01 - 02/14	24.607376	.06787993	.27495176	93.93042	Elementary
COLLIER	MIKE DAVIS ELEMENTARY SCHOOL	34116	FL	521	507	2	0	47	46.93042373657227		0	0	0	1	0	0	0	0	0	1	1	1	0	03/15 - 03/28	18.706059	.06787993	.27495176	93.93042	Elementary
COLLIER	MIKE DAVIS ELEMENTARY SCHOOL	34116	FL	525	379	2	0	47	46.93042373657227		0	0	0	1	0	0	0	0	0	1	1	1	0	10/26 - 11/08	21.823736	.06787993	.27495176	93.93042	Elementary
COLLIER	MIKE DAVIS ELEMENTARY SCHOOL	34116	FL	521	507	0	0	47	46.93042373657227		0	0	0	1	0	0	0	0	0	1	1	1	0	03/29 - 04/11	25.81362	.06787993	.27495176	93.93042	Elementary
COLLIER	MIKE DAVIS ELEMENTARY SCHOOL	34116	FL	525	379	0	0	47	46.93042373657227		0	0	0	1	0	0	0	0	0	1	1	1	0	01/18 - 01/31	37.634811	.06787993	.27495176	93.93042	Elementary
COLLIER	MIKE DAVIS ELEMENTARY SCHOOL	34116	FL	525	379	0	0	47	46.93042373657227		0	0	0	1	0	0	0	0	0	1	1	1	0	11/30 - 12/13	41.606136	.06787993	.27495176	93.93042	Elementary
COLLIER	MIKE DAVIS ELEMENTARY SCHOOL	34116	FL	525	379	0	0	47	46.93042373657227		0	0	0	1	0	0	0	0	0	1	1	1	0	10/12 - 10/25	15.792517	.06787993	.27495176	93.93042	Elementary
COLLIER	MIKE DAVIS ELEMENTARY SCHOOL	34116	FL	521	507	0	0	47	46.93042373657227		0	0	0	1	0	0	0	0	0	1	1	1	0	03/01 - 03/14	17.852409	.06787993	.27495176	93.93042	Elementary
COLLIER	MIKE DAVIS ELEMENTARY SCHOOL	34116	FL	521	507	1	0	47	46.93042373657227		0	0	0	1	0	0	0	0	0	1	1	1	0	04/12 - 04/25	23.271229	.06787993	.27495176	93.93042	Elementary
COLLIER	MIKE DAVIS ELEMENTARY SCHOOL	34116	FL	525	379	1	0	47	46.93042373657227		0	0	0	1	0	0	0	0	0	1	1	1	0	11/09 - 11/22	29.710714	.06787993	.27495176	93.93042	Elementary
COLLIER	MIKE DAVIS ELEMENTARY SCHOOL	34116	FL	521	507	0	0	47	46.93042373657227		0	0	0	1	0	0	0	0	0	1	1	1	0	02/15 - 02/28	21.285566	.06787993	.27495176	93.93042	Elementary
COLLIER	MARCO ISLAND ACADEMY	34145	FL	211	211	0	0	14	13.97927474975586		0	0	0	1	0	0	0	0	0	1	1	1	0	11/09 - 11/22	29.710718	.06787993	.27495179	27.979275	High
COLLIER	MARCO ISLAND ACADEMY	34145	FL	211	211	0	0	14	13.97927474975586		0	0	0	1	0	0	0	0	0	1	1	1	0	10/12 - 10/25	15.792518	.06787993	.27495179	27.979275	High
COLLIER	MARCO ISLAND ACADEMY	34145	FL	211	211	0	0	14	13.97927474975586		0	0	0	1	0	0	0	0	0	1	1	1	0	01/04 - 01/17	50.328213	.06787993	.27495179	27.979275	High
COLLIER	MARCO ISLAND ACADEMY	34145	FL	213	213	0	0	14	13.97927474975586		0	0	0	1	0	0	0	0	0	1	1	1	0	02/15 - 02/28	21.285568	.06787993	.27495179	27.979275	High
COLLIER	MARCO ISLAND ACADEMY	34145	FL	213	213	3	1	14	13.97927474975586		0	0	0	1	0	0	0	0	0	1	1	1	0	03/15 - 03/28	18.70606	.06787993	.27495179	27.979275	High
COLLIER	MARCO ISLAND ACADEMY	34145	FL	211	211	0	0	14	13.97927474975586		0	0	0	1	0	0	0	0	0	1	1	1	0	01/18 - 01/31	37.634815	.06787993	.27495179	27.979275	High
COLLIER	MARCO ISLAND ACADEMY	34145	FL	211	211	0	0	14	13.97927474975586		0	0	0	1	0	0	0	0	0	1	1	1	0	10/26 - 11/08	21.823736	.06787993	.27495179	27.979275	High
COLLIER	MARCO ISLAND ACADEMY	34145	FL	213	213	1	0	14	13.97927474975586		0	0	0	1	0	0	0	0	0	1	1	1	0	04/12 - 04/25	23.271231	.06787993	.27495179	27.979275	High
COLLIER	MARCO ISLAND ACADEMY	34145	FL	213	213	0	0	14	13.97927474975586		0	0	0	1	0	0	0	0	0	1	1	1	0	03/01 - 03/14	17.852409	.06787993	.27495179	27.979275	High
COLLIER	MARCO ISLAND ACADEMY	34145	FL	211	211	0	0	14	13.97927474975586		0	0	0	1	0	0	0	0	0	1	1	1	0	11/30 - 12/13	41.60614	.06787993	.27495179	27.979275	High
COLLIER	MARCO ISLAND ACADEMY	34145	FL	213	213	1	0	14	13.97927474975586		0	0	0	1	0	0	0	0	0	1	1	1	0	02/01 - 02/14	24.607378	.06787993	.27495179	27.979275	High
COLLIER	MARCO ISLAND ACADEMY	34145	FL	213	213	1	0	14	13.97927474975586		0	0	0	1	0	0	0	0	0	1	1	1	0	03/29 - 04/11	25.813622	.06787993	.27495179	27.979275	High
COLLIER	GULF COAST CHARTER ACADEMY SOUTH	34104	FL	619	619	2	1	47	46.93042373657227		0	0	0	1	0	0	0	0	0	1	1	1	0	04/12 - 04/25	23.271231	.06787993	.27495179	93.93042	Middle
COLLIER	GULF COAST CHARTER ACADEMY SOUTH	34104	FL	619	619	0	0	47	46.93042373657227		0	0	0	1	0	0	0	0	0	1	1	1	0	03/01 - 03/14	17.852409	.06787993	.27495179	93.93042	Middle
COLLIER	GULF COAST CHARTER ACADEMY SOUTH	34104	FL	620	620	1	0	47	46.93042373657227		0	0	0	1	0	0	0	0	0	1	1	1	0	11/09 - 11/22	29.710718	.06787993	.27495179	93.93042	Middle
COLLIER	GULF COAST CHARTER ACADEMY SOUTH	34104	FL	619	619	0	0	47	46.93042373657227		0	0	0	1	0	0	0	0	0	1	1	1	0	02/01 - 02/14	24.607378	.06787993	.27495179	93.93042	Middle
COLLIER	GULF COAST CHARTER ACADEMY SOUTH	34104	FL	619	619	0	0	47	46.93042373657227		0	0	0	1	0	0	0	0	0	1	1	1	0	02/15 - 02/28	21.285566	.06787993	.27495179	93.93042	Middle
COLLIER	GULF COAST CHARTER ACADEMY SOUTH	34104	FL	620	620	3	0	47	46.93042373657227		0	0	0	1	0	0	0	0	0	1	1	1	0	11/30 - 12/13	41.606136	.06787993	.27495179	93.93042	Middle
COLLIER	GULF COAST CHARTER ACADEMY SOUTH	34104	FL	620	620	0	0	47	46.93042373657227		0	0	0	1	0	0	0	0	0	1	1	1	0	10/12 - 10/25	15.792517	.06787993	.27495179	93.93042	Middle
COLLIER	GULF COAST CHARTER ACADEMY SOUTH	34104	FL	619	619	1	0	47	46.93042373657227		0	0	0	1	0	0	0	0	0	1	1	1	0	03/29 - 04/11	25.81362	.06787993	.27495179	93.93042	Middle
COLLIER	GULF COAST CHARTER ACADEMY SOUTH	34104	FL	619	619	0	0	47	46.93042373657227		0	0	0	1	0	0	0	0	0	1	1	1	0	03/15 - 03/28	18.70606	.06787993	.27495179	93.93042	Middle
COLLIER	GULF COAST CHARTER ACADEMY SOUTH	34104	FL	620	620	0	0	47	46.93042373657227		0	0	0	1	0	0	0	0	0	1	1	1	0	01/04 - 01/17	50.328209	.06787993	.27495179	93.93042	Middle
COLLIER	GULF COAST CHARTER ACADEMY SOUTH	34104	FL	620	620	0	0	47	46.93042373657227		0	0	0	1	0	0	0	0	0	1	1	1	0	01/18 - 01/31	37.634811	.06787993	.27495179	93.93042	Middle
COLLIER	GULF COAST CHARTER ACADEMY SOUTH	34104	FL	620	620	0	0	47	46.93042373657227		0	0	0	1	0	0	0	0	0	1	1	1	0	10/26 - 11/08	21.823736	.06787993	.27495179	93.93042	Middle
COLLIER	MASON CLASSICAL ACADEMY	34104	FL	907	907	5	1	57	56.91561889648438		0	0	0	1	0	0	0	0	0	1	1	1	0	11/30 - 12/13	41.606136	.06787993	.27495179	113.91562	High
COLLIER	MASON CLASSICAL ACADEMY	34104	FL	881	881	0	1	57	56.91561889648438		0	0	0	1	0	0	0	0	0	1	1	1	0	03/29 - 04/11	25.81362	.06787993	.27495179	113.91562	High
COLLIER	MASON CLASSICAL ACADEMY	34104	FL	881	881	0	0	57	56.91561889648438		0	0	0	1	0	0	0	0	0	1	1	1	0	02/01 - 02/14	24.607378	.06787993	.27495179	113.91562	High
COLLIER	MASON CLASSICAL ACADEMY	34104	FL	907	907	2	0	57	56.91561889648438		0	0	0	1	0	0	0	0	0	1	1	1	0	01/18 - 01/31	37.634811	.06787993	.27495179	113.91562	High
COLLIER	MASON CLASSICAL ACADEMY	34104	FL	907	907	2	0	57	56.91561889648438		0	0	0	1	0	0	0	0	0	1	1	1	0	11/09 - 11/22	29.710718	.06787993	.27495179	113.91562	High
COLLIER	MASON CLASSICAL ACADEMY	34104	FL	881	881	2	0	57	56.91561889648438		0	0	0	1	0	0	0	0	0	1	1	1	0	02/15 - 02/28	21.285566	.06787993	.27495179	113.91562	High
COLLIER	MASON CLASSICAL ACADEMY	34104	FL	907	907	0	0	57	56.91561889648438		0	0	0	1	0	0	0	0	0	1	1	1	0	01/04 - 01/17	50.328209	.06787993	.27495179	113.91562	High
COLLIER	MASON CLASSICAL ACADEMY	34104	FL	881	881	4	0	57	56.91561889648438		0	0	0	1	0	0	0	0	0	1	1	1	0	03/01 - 03/14	17.852409	.06787993	.27495179	113.91562	High
COLLIER	MASON CLASSICAL ACADEMY	34104	FL	907	907	1	0	57	56.91561889648438		0	0	0	1	0	0	0	0	0	1	1	1	0	10/26 - 11/08	21.823736	.06787993	.27495179	113.91562	High
COLLIER	MASON CLASSICAL ACADEMY	34104	FL	907	907	2	1	57	56.91561889648438		0	0	0	1	0	0	0	0	0	1	1	1	0	10/12 - 10/25	15.792517	.06787993	.27495179	113.91562	High
COLLIER	MASON CLASSICAL ACADEMY	34104	FL	881	881	3	0	57	56.91561889648438		0	0	0	1	0	0	0	0	0	1	1	1	0	04/12 - 04/25	23.271231	.06787993	.27495179	113.91562	High
COLLIER	MASON CLASSICAL ACADEMY	34104	FL	881	881	1	0	57	56.91561889648438		0	0	0	1	0	0	0	0	0	1	1	1	0	03/15 - 03/28	18.70606	.06787993	.27495179	113.91562	High
COLLIER	COLLIER CHARTER ACADEMY	34120	FL	697	697	1	0	40	39.9407844543457		0	0	0	1	0	0	0	0	0	1	1	1	0	03/01 - 03/14	17.852409	.06787993	.27495176	79.940781	Middle
COLLIER	COLLIER CHARTER ACADEMY	34120	FL	697	697	2	0	40	39.9407844543457		0	0	0	1	0	0	0	0	0	1	1	1	0	02/01 - 02/14	24.607376	.06787993	.27495176	79.940781	Middle
COLLIER	COLLIER CHARTER ACADEMY	34120	FL	682	682	0	1	40	39.9407844543457		0	0	0	1	0	0	0	0	0	1	1	1	0	11/09 - 11/22	29.710714	.06787993	.27495176	79.940781	Middle
COLLIER	COLLIER CHARTER ACADEMY	34120	FL	682	682	6	0	40	39.9407844543457		0	0	0	1	0	0	0	0	0	1	1	1	0	01/04 - 01/17	50.328209	.06787993	.27495176	79.940781	Middle
COLLIER	COLLIER CHARTER ACADEMY	34120	FL	697	697	1	0	40	39.9407844543457		0	0	0	1	0	0	0	0	0	1	1	1	0	04/12 - 04/25	23.271229	.06787993	.27495176	79.940781	Middle
COLLIER	COLLIER CHARTER ACADEMY	34120	FL	682	682	0	0	40	39.9407844543457		0	0	0	1	0	0	0	0	0	1	1	1	0	11/30 - 12/13	41.606136	.06787993	.27495176	79.940781	Middle
COLLIER	COLLIER CHARTER ACADEMY	34120	FL	682	682	0	0	40	39.9407844543457		0	0	0	1	0	0	0	0	0	1	1	1	0	10/12 - 10/25	15.792517	.06787993	.27495176	79.940781	Middle
COLLIER	COLLIER CHARTER ACADEMY	34120	FL	682	682	2	1	40	39.9407844543457		0	0	0	1	0	0	0	0	0	1	1	1	0	10/26 - 11/08	21.823736	.06787993	.27495176	79.940781	Middle
COLLIER	COLLIER CHARTER ACADEMY	34120	FL	697	697	3	0	40	39.9407844543457		0	0	0	1	0	0	0	0	0	1	1	1	0	03/29 - 04/11	25.81362	.06787993	.27495176	79.940781	Middle
COLLIER	COLLIER CHARTER ACADEMY	34120	FL	697	697	0	0	40	39.9407844543457		0	0	0	1	0	0	0	0	0	1	1	1	0	03/15 - 03/28	18.70606	.06787993	.27495176	79.940781	Middle
COLLIER	COLLIER CHARTER ACADEMY	34120	FL	697	697	0	0	40	39.9407844543457		0	0	0	1	0	0	0	0	0	1	1	1	0	02/15 - 02/28	21.285566	.06787993	.27495176	79.940781	Middle
COLLIER	COLLIER CHARTER ACADEMY	34120	FL	682	682	1	0	40	39.9407844543457		0	0	0	1	0	0	0	0	0	1	1	1	0	01/18 - 01/31	37.634808	.06787993	.27495176	79.940781	Middle
COLLIER	BRIDGEPREP ACADEMY COLLIER	34116	FL	228	228	3	0	10	9.985196113586426		0	0	0	1	0	0	0	0	0	1	1	1	0	01/18 - 01/31	37.634811	.06787993	.27495176	19.985195	Middle
COLLIER	BRIDGEPREP ACADEMY COLLIER	34116	FL	228	228	0	0	10	9.985196113586426		0	0	0	1	0	0	0	0	0	1	1	1	0	10/26 - 11/08	21.823736	.06787993	.27495176	19.985195	Middle
COLLIER	BRIDGEPREP ACADEMY COLLIER	34116	FL	232	232	0	0	10	9.985196113586426		0	0	0	1	0	0	0	0	0	1	1	1	0	02/15 - 02/28	21.285566	.06787993	.27495176	19.985195	Middle
COLLIER	BRIDGEPREP ACADEMY COLLIER	34116	FL	228	228	2	0	10	9.985196113586426		0	0	0	1	0	0	0	0	0	1	1	1	0	01/04 - 01/17	50.328205	.06787993	.27495176	19.985195	Middle
COLLIER	BRIDGEPREP ACADEMY COLLIER	34116	FL	232	232	0	0	10	9.985196113586426		0	0	0	1	0	0	0	0	0	1	1	1	0	02/01 - 02/14	24.607376	.06787993	.27495176	19.985195	Middle
COLLIER	BRIDGEPREP ACADEMY COLLIER	34116	FL	232	232	0	0	10	9.985196113586426		0	0	0	1	0	0	0	0	0	1	1	1	0	03/15 - 03/28	18.706059	.06787993	.27495176	19.985195	Middle
COLLIER	BRIDGEPREP ACADEMY COLLIER	34116	FL	232	232	0	0	10	9.985196113586426		0	0	0	1	0	0	0	0	0	1	1	1	0	04/12 - 04/25	23.271229	.06787993	.27495176	19.985195	Middle
COLLIER	BRIDGEPREP ACADEMY COLLIER	34116	FL	228	228	0	0	10	9.985196113586426		0	0	0	1	0	0	0	0	0	1	1	1	0	11/30 - 12/13	41.606136	.06787993	.27495176	19.985195	Middle
COLLIER	BRIDGEPREP ACADEMY COLLIER	34116	FL	228	228	0	0	10	9.985196113586426		0	0	0	1	0	0	0	0	0	1	1	1	0	11/09 - 11/22	29.710714	.06787993	.27495176	19.985195	Middle
COLLIER	BRIDGEPREP ACADEMY COLLIER	34116	FL	232	232	2	0	10	9.985196113586426		0	0	0	1	0	0	0	0	0	1	1	1	0	03/29 - 04/11	25.81362	.06787993	.27495176	19.985195	Middle
COLLIER	BRIDGEPREP ACADEMY COLLIER	34116	FL	232	232	0	0	10	9.985196113586426		0	0	0	1	0	0	0	0	0	1	1	1	0	03/01 - 03/14	17.852409	.06787993	.27495176	19.985195	Middle
COLLIER	BRIDGEPREP ACADEMY COLLIER	34116	FL	228	228	0	0	10	9.985196113586426		0	0	0	1	0	0	0	0	0	1	1	1	0	10/12 - 10/25	15.792517	.06787993	.27495176	19.985195	Middle
COLUMBIA	COLUMBIA HIGH SCHOOL	32025	FL	1871	1350	2	0	96	127.1394958496094		0	0	0	0	1	0	0	0	0	0	0	0	0	11/09 - 11/22	22.518841	.1750814	.059619423	223.1395	High
COLUMBIA	COLUMBIA HIGH SCHOOL	32025	FL	1828	1468	3	0	96	127.1394958496094		0	0	0	0	1	0	0	0	0	0	0	0	0	03/01 - 03/14	6.4766579	.1750814	.059619423	223.1395	High
COLUMBIA	COLUMBIA HIGH SCHOOL	32025	FL	1871	1350	4	0	96	127.1394958496094		0	0	0	0	1	0	0	0	0	0	0	0	0	11/30 - 12/13	34.973953	.1750814	.059619423	223.1395	High
COLUMBIA	COLUMBIA HIGH SCHOOL	32025	FL	1871	1350	3	0	96	127.1394958496094		0	0	0	0	1	0	0	0	0	0	0	0	0	10/26 - 11/08	17.437157	.1750814	.059619423	223.1395	High
COLUMBIA	COLUMBIA HIGH SCHOOL	32025	FL	1828	1468	0	0	96	127.1394958496094		0	0	0	0	1	0	0	0	0	0	0	0	0	04/12 - 04/25	10.761217	.1750814	.059619423	223.1395	High
COLUMBIA	COLUMBIA HIGH SCHOOL	32025	FL	1871	1350	5	1	96	127.1394958496094		0	0	0	0	1	0	0	0	0	0	0	0	0	10/12 - 10/25	21.721714	.1750814	.059619423	223.1395	High
COLUMBIA	COLUMBIA HIGH SCHOOL	32025	FL	1828	1468	5	1	96	127.1394958496094		0	0	0	0	1	0	0	0	0	0	0	0	0	02/01 - 02/14	25.60771	.1750814	.059619423	223.1395	High
COLUMBIA	COLUMBIA HIGH SCHOOL	32025	FL	1828	1468	10	1	96	127.1394958496094		0	0	0	0	1	0	0	0	0	0	0	0	0	02/15 - 02/28	18.333923	.1750814	.059619423	223.1395	High
COLUMBIA	COLUMBIA HIGH SCHOOL	32025	FL	1828	1468	2	0	96	127.1394958496094		0	0	0	0	1	0	0	0	0	0	0	0	0	03/29 - 04/11	12.25583	.1750814	.059619423	223.1395	High
COLUMBIA	COLUMBIA HIGH SCHOOL	32025	FL	1828	1468	3	0	96	127.1394958496094		0	0	0	0	1	0	0	0	0	0	0	0	0	03/15 - 03/28	8.4694757	.1750814	.059619423	223.1395	High
COLUMBIA	COLUMBIA HIGH SCHOOL	32025	FL	1871	1350	14	0	96	127.1394958496094		0	0	0	0	1	0	0	0	0	0	0	0	0	01/18 - 01/31	39.955997	.1750814	.059619423	223.1395	High
COLUMBIA	COLUMBIA HIGH SCHOOL	32025	FL	1871	1350	10	1	96	127.1394958496094		0	0	0	0	1	0	0	0	0	0	0	0	0	01/04 - 01/17	66.360832	.1750814	.059619423	223.1395	High
COLUMBIA	RICHARDSON SIXTH GRADE ACADEMY	32025	FL	527	468	0	0	28	37.08235168457031		0	0	0	0	1	0	0	0	0	0	0	0	0	03/01 - 03/14	6.4766579	.1750814	.059619423	65.082352	Middle
COLUMBIA	RICHARDSON SIXTH GRADE ACADEMY	32025	FL	527	468	1	0	28	37.08235168457031		0	0	0	0	1	0	0	0	0	0	0	0	0	03/15 - 03/28	8.4694757	.1750814	.059619423	65.082352	Middle
COLUMBIA	RICHARDSON SIXTH GRADE ACADEMY	32025	FL	517	421	0	0	28	37.08235168457031		0	0	0	0	1	0	0	0	0	0	0	0	0	10/12 - 10/25	21.721714	.1750814	.059619423	65.082352	Middle
COLUMBIA	RICHARDSON SIXTH GRADE ACADEMY	32025	FL	517	421	0	0	28	37.08235168457031		0	0	0	0	1	0	0	0	0	0	0	0	0	10/26 - 11/08	17.437157	.1750814	.059619423	65.082352	Middle
COLUMBIA	RICHARDSON SIXTH GRADE ACADEMY	32025	FL	517	421	4	0	28	37.08235168457031		0	0	0	0	1	0	0	0	0	0	0	0	0	11/09 - 11/22	22.518841	.1750814	.059619423	65.082352	Middle
COLUMBIA	RICHARDSON SIXTH GRADE ACADEMY	32025	FL	517	421	1	0	28	37.08235168457031		0	0	0	0	1	0	0	0	0	0	0	0	0	01/18 - 01/31	39.955997	.1750814	.059619423	65.082352	Middle
COLUMBIA	RICHARDSON SIXTH GRADE ACADEMY	32025	FL	517	421	3	0	28	37.08235168457031		0	0	0	0	1	0	0	0	0	0	0	0	0	01/04 - 01/17	66.360832	.1750814	.059619423	65.082352	Middle
COLUMBIA	RICHARDSON SIXTH GRADE ACADEMY	32025	FL	527	468	0	0	28	37.08235168457031		0	0	0	0	1	0	0	0	0	0	0	0	0	03/29 - 04/11	12.25583	.1750814	.059619423	65.082352	Middle
COLUMBIA	RICHARDSON SIXTH GRADE ACADEMY	32025	FL	527	468	0	0	28	37.08235168457031		0	0	0	0	1	0	0	0	0	0	0	0	0	02/15 - 02/28	18.333923	.1750814	.059619423	65.082352	Middle
COLUMBIA	RICHARDSON SIXTH GRADE ACADEMY	32025	FL	527	468	0	0	28	37.08235168457031		0	0	0	0	1	0	0	0	0	0	0	0	0	04/12 - 04/25	10.761217	.1750814	.059619423	65.082352	Middle
COLUMBIA	RICHARDSON SIXTH GRADE ACADEMY	32025	FL	517	421	0	0	28	37.08235168457031		0	0	0	0	1	0	0	0	0	0	0	0	0	11/30 - 12/13	34.973953	.1750814	.059619423	65.082352	Middle
COLUMBIA	RICHARDSON SIXTH GRADE ACADEMY	32025	FL	527	468	0	0	28	37.08235168457031		0	0	0	0	1	0	0	0	0	0	0	0	0	02/01 - 02/14	25.60771	.1750814	.059619423	65.082352	Middle
COLUMBIA	MELROSE PARK ELEMENTARY SCHOOL	32025	FL	405	385	2	0	30	39.7310905456543		0	0	0	0	1	0	0	0	0	0	0	0	0	03/29 - 04/11	12.25583	.1750814	.059619423	69.731094	Elementary
COLUMBIA	MELROSE PARK ELEMENTARY SCHOOL	32025	FL	405	385	0	0	30	39.7310905456543		0	0	0	0	1	0	0	0	0	0	0	0	0	03/15 - 03/28	8.4694757	.1750814	.059619423	69.731094	Elementary
COLUMBIA	MELROSE PARK ELEMENTARY SCHOOL	32025	FL	405	385	1	0	30	39.7310905456543		0	0	0	0	1	0	0	0	0	0	0	0	0	02/01 - 02/14	25.60771	.1750814	.059619423	69.731094	Elementary
COLUMBIA	MELROSE PARK ELEMENTARY SCHOOL	32025	FL	405	385	1	0	30	39.7310905456543		0	0	0	0	1	0	0	0	0	0	0	0	0	03/01 - 03/14	6.4766579	.1750814	.059619423	69.731094	Elementary
COLUMBIA	MELROSE PARK ELEMENTARY SCHOOL	32025	FL	403	357	0	0	30	39.7310905456543		0	0	0	0	1	0	0	0	0	0	0	0	0	01/18 - 01/31	39.955997	.1750814	.059619423	69.731094	Elementary
COLUMBIA	MELROSE PARK ELEMENTARY SCHOOL	32025	FL	403	357	1	1	30	39.7310905456543		0	0	0	0	1	0	0	0	0	0	0	0	0	10/26 - 11/08	17.437157	.1750814	.059619423	69.731094	Elementary
COLUMBIA	MELROSE PARK ELEMENTARY SCHOOL	32025	FL	403	357	0	0	30	39.7310905456543		0	0	0	0	1	0	0	0	0	0	0	0	0	10/12 - 10/25	21.721714	.1750814	.059619423	69.731094	Elementary
COLUMBIA	MELROSE PARK ELEMENTARY SCHOOL	32025	FL	405	385	1	0	30	39.7310905456543		0	0	0	0	1	0	0	0	0	0	0	0	0	02/15 - 02/28	18.333923	.1750814	.059619423	69.731094	Elementary
COLUMBIA	MELROSE PARK ELEMENTARY SCHOOL	32025	FL	405	385	0	0	30	39.7310905456543		0	0	0	0	1	0	0	0	0	0	0	0	0	04/12 - 04/25	10.761217	.1750814	.059619423	69.731094	Elementary
COLUMBIA	MELROSE PARK ELEMENTARY SCHOOL	32025	FL	403	357	3	0	30	39.7310905456543		0	0	0	0	1	0	0	0	0	0	0	0	0	01/04 - 01/17	66.360832	.1750814	.059619423	69.731094	Elementary
COLUMBIA	MELROSE PARK ELEMENTARY SCHOOL	32025	FL	403	357	0	0	30	39.7310905456543		0	0	0	0	1	0	0	0	0	0	0	0	0	11/30 - 12/13	34.973953	.1750814	.059619423	69.731094	Elementary
COLUMBIA	MELROSE PARK ELEMENTARY SCHOOL	32025	FL	403	357	2	0	30	39.7310905456543		0	0	0	0	1	0	0	0	0	0	0	0	0	11/09 - 11/22	22.518841	.1750814	.059619423	69.731094	Elementary
COLUMBIA	EASTSIDE ELEMENTARY SCHOOL	32025	FL	666	656	2	0	37	49.00168228149414		0	0	0	0	1	0	0	0	0	0	0	0	0	03/29 - 04/11	12.25583	.1750814	.059619423	86.001678	Elementary
COLUMBIA	EASTSIDE ELEMENTARY SCHOOL	32025	FL	666	656	0	1	37	49.00168228149414		0	0	0	0	1	0	0	0	0	0	0	0	0	03/01 - 03/14	6.4766579	.1750814	.059619423	86.001678	Elementary
COLUMBIA	EASTSIDE ELEMENTARY SCHOOL	32025	FL	671	608	1	1	37	49.00168228149414		0	0	0	0	1	0	0	0	0	0	0	0	0	01/04 - 01/17	66.360832	.1750814	.059619423	86.001678	Elementary
COLUMBIA	EASTSIDE ELEMENTARY SCHOOL	32025	FL	666	656	2	0	37	49.00168228149414		0	0	0	0	1	0	0	0	0	0	0	0	0	02/01 - 02/14	25.60771	.1750814	.059619423	86.001678	Elementary
COLUMBIA	EASTSIDE ELEMENTARY SCHOOL	32025	FL	666	656	1	0	37	49.00168228149414		0	0	0	0	1	0	0	0	0	0	0	0	0	02/15 - 02/28	18.333923	.1750814	.059619423	86.001678	Elementary
COLUMBIA	EASTSIDE ELEMENTARY SCHOOL	32025	FL	671	608	3	0	37	49.00168228149414		0	0	0	0	1	0	0	0	0	0	0	0	0	11/30 - 12/13	34.973953	.1750814	.059619423	86.001678	Elementary
COLUMBIA	EASTSIDE ELEMENTARY SCHOOL	32025	FL	671	608	0	1	37	49.00168228149414		0	0	0	0	1	0	0	0	0	0	0	0	0	11/09 - 11/22	22.518841	.1750814	.059619423	86.001678	Elementary
COLUMBIA	EASTSIDE ELEMENTARY SCHOOL	32025	FL	671	608	2	0	37	49.00168228149414		0	0	0	0	1	0	0	0	0	0	0	0	0	01/18 - 01/31	39.955997	.1750814	.059619423	86.001678	Elementary
COLUMBIA	EASTSIDE ELEMENTARY SCHOOL	32025	FL	666	656	1	0	37	49.00168228149414		0	0	0	0	1	0	0	0	0	0	0	0	0	04/12 - 04/25	10.761217	.1750814	.059619423	86.001678	Elementary
COLUMBIA	EASTSIDE ELEMENTARY SCHOOL	32025	FL	666	656	1	0	37	49.00168228149414		0	0	0	0	1	0	0	0	0	0	0	0	0	03/15 - 03/28	8.4694757	.1750814	.059619423	86.001678	Elementary
COLUMBIA	EASTSIDE ELEMENTARY SCHOOL	32025	FL	671	608	0	0	37	49.00168228149414		0	0	0	0	1	0	0	0	0	0	0	0	0	10/12 - 10/25	21.721714	.1750814	.059619423	86.001678	Elementary
COLUMBIA	EASTSIDE ELEMENTARY SCHOOL	32025	FL	671	608	1	1	37	49.00168228149414		0	0	0	0	1	0	0	0	0	0	0	0	0	10/26 - 11/08	17.437157	.1750814	.059619423	86.001678	Elementary
COLUMBIA	FIVE POINTS ELEMENTARY SCHOOL	32055	FL	389	389	1	0	30	39.7310905456543		0	0	0	0	1	0	0	0	0	0	0	0	0	04/12 - 04/25	10.761008	.17507675	.059622563	69.731094	Elementary
COLUMBIA	FIVE POINTS ELEMENTARY SCHOOL	32055	FL	389	389	0	0	30	39.7310905456543		0	0	0	0	1	0	0	0	0	0	0	0	0	02/01 - 02/14	25.607527	.17507675	.059622563	69.731094	Elementary
COLUMBIA	FIVE POINTS ELEMENTARY SCHOOL	32055	FL	389	389	1	0	30	39.7310905456543		0	0	0	0	1	0	0	0	0	0	0	0	0	02/15 - 02/28	18.33407	.17507675	.059622563	69.731094	Elementary
COLUMBIA	FIVE POINTS ELEMENTARY SCHOOL	32055	FL	389	389	0	0	30	39.7310905456543		0	0	0	0	1	0	0	0	0	0	0	0	0	03/01 - 03/14	6.4768305	.17507675	.059622563	69.731094	Elementary
COLUMBIA	FIVE POINTS ELEMENTARY SCHOOL	32055	FL	389	389	0	0	30	39.7310905456543		0	0	0	0	1	0	0	0	0	0	0	0	0	03/15 - 03/28	8.4693356	.17507675	.059622563	69.731094	Elementary
COLUMBIA	FIVE POINTS ELEMENTARY	32055	FL	416	367	0	0	30	39.7310905456543		0	0	0	0	1	0	0	0	0	0	0	0	0	10/12 - 10/25	21.721809	.17507675	.059622563	69.731094	Elementary
COLUMBIA	FIVE POINTS ELEMENTARY	32055	FL	416	367	0	0	30	39.7310905456543		0	0	0	0	1	0	0	0	0	0	0	0	0	10/26 - 11/08	17.436972	.17507675	.059622563	69.731094	Elementary
COLUMBIA	FIVE POINTS ELEMENTARY	32055	FL	416	367	0	0	30	39.7310905456543		0	0	0	0	1	0	0	0	0	0	0	0	0	01/18 - 01/31	39.956039	.17507675	.059622563	69.731094	Elementary
COLUMBIA	FIVE POINTS ELEMENTARY	32055	FL	416	367	1	0	30	39.7310905456543		0	0	0	0	1	0	0	0	0	0	0	0	0	01/04 - 01/17	66.36116	.17507675	.059622563	69.731094	Elementary
COLUMBIA	FIVE POINTS ELEMENTARY	32055	FL	416	367	0	0	30	39.7310905456543		0	0	0	0	1	0	0	0	0	0	0	0	0	11/09 - 11/22	22.518841	.17507675	.059622563	69.731094	Elementary
COLUMBIA	FIVE POINTS ELEMENTARY SCHOOL	32055	FL	389	389	1	0	30	39.7310905456543		0	0	0	0	1	0	0	0	0	0	0	0	0	03/29 - 04/11	12.255326	.17507675	.059622563	69.731094	Elementary
COLUMBIA	FIVE POINTS ELEMENTARY	32055	FL	416	367	0	0	30	39.7310905456543		0	0	0	0	1	0	0	0	0	0	0	0	0	11/30 - 12/13	34.97459	.17507675	.059622563	69.731094	Elementary
COLUMBIA	FORT WHITE ELEMENTARY SCHOOL	32038	FL	631	565	0	0	42	55.62352752685547		0	0	0	0	1	0	0	0	0	0	0	0	0	01/04 - 01/17	66.361481	.17507228	.059625603	97.623528	Elementary
COLUMBIA	FORT WHITE ELEMENTARY SCHOOL	32038	FL	631	565	1	0	42	55.62352752685547		0	0	0	0	1	0	0	0	0	0	0	0	0	10/26 - 11/08	17.436794	.17507228	.059625603	97.623528	Elementary
COLUMBIA	FORT WHITE ELEMENTARY SCHOOL	32038	FL	631	565	0	0	42	55.62352752685547		0	0	0	0	1	0	0	0	0	0	0	0	0	11/30 - 12/13	34.975204	.17507228	.059625603	97.623528	Elementary
COLUMBIA	FORT WHITE ELEMENTARY SCHOOL	32038	FL	623	602	0	0	42	55.62352752685547		0	0	0	0	1	0	0	0	0	0	0	0	0	03/01 - 03/14	6.4769974	.17507228	.059625603	97.623528	Elementary
COLUMBIA	FORT WHITE ELEMENTARY SCHOOL	32038	FL	623	602	0	0	42	55.62352752685547		0	0	0	0	1	0	0	0	0	0	0	0	0	02/15 - 02/28	18.334208	.17507228	.059625603	97.623528	Elementary
COLUMBIA	FORT WHITE ELEMENTARY SCHOOL	32038	FL	631	565	0	0	42	55.62352752685547		0	0	0	0	1	0	0	0	0	0	0	0	0	11/09 - 11/22	22.518841	.17507228	.059625603	97.623528	Elementary
COLUMBIA	FORT WHITE ELEMENTARY SCHOOL	32038	FL	631	565	0	0	42	55.62352752685547		0	0	0	0	1	0	0	0	0	0	0	0	0	10/12 - 10/25	21.721901	.17507228	.059625603	97.623528	Elementary
COLUMBIA	FORT WHITE ELEMENTARY SCHOOL	32038	FL	623	602	0	0	42	55.62352752685547		0	0	0	0	1	0	0	0	0	0	0	0	0	02/01 - 02/14	25.607353	.17507228	.059625603	97.623528	Elementary
COLUMBIA	FORT WHITE ELEMENTARY SCHOOL	32038	FL	623	602	0	0	42	55.62352752685547		0	0	0	0	1	0	0	0	0	0	0	0	0	03/29 - 04/11	12.254841	.17507228	.059625603	97.623528	Elementary
COLUMBIA	FORT WHITE ELEMENTARY SCHOOL	32038	FL	623	602	0	0	42	55.62352752685547		0	0	0	0	1	0	0	0	0	0	0	0	0	03/15 - 03/28	8.4692011	.17507228	.059625603	97.623528	Elementary
COLUMBIA	FORT WHITE ELEMENTARY SCHOOL	32038	FL	631	565	2	0	42	55.62352752685547		0	0	0	0	1	0	0	0	0	0	0	0	0	01/18 - 01/31	39.956078	.17507228	.059625603	97.623528	Elementary
COLUMBIA	FORT WHITE ELEMENTARY SCHOOL	32038	FL	623	602	0	0	42	55.62352752685547		0	0	0	0	1	0	0	0	0	0	0	0	0	04/12 - 04/25	10.760807	.17507228	.059625603	97.623528	Elementary
COLUMBIA	SUMMERS ELEMENTARY SCHOOL	32025	FL	487	428	0	0	31	41.05546188354492		0	0	0	0	1	0	0	0	0	0	0	0	0	11/30 - 12/13	34.973953	.1750814	.059619423	72.055466	Elementary
COLUMBIA	SUMMERS ELEMENTARY SCHOOL	32025	FL	487	428	0	1	31	41.05546188354492		0	0	0	0	1	0	0	0	0	0	0	0	0	11/09 - 11/22	22.518841	.1750814	.059619423	72.055466	Elementary
COLUMBIA	SUMMERS ELEMENTARY SCHOOL	32025	FL	487	428	1	0	31	41.05546188354492		0	0	0	0	1	0	0	0	0	0	0	0	0	01/18 - 01/31	39.955997	.1750814	.059619423	72.055466	Elementary
COLUMBIA	SUMMERS ELEMENTARY SCHOOL	32025	FL	486	451	1	0	31	41.05546188354492		0	0	0	0	1	0	0	0	0	0	0	0	0	02/01 - 02/14	25.60771	.1750814	.059619423	72.055466	Elementary
COLUMBIA	SUMMERS ELEMENTARY SCHOOL	32025	FL	486	451	0	1	31	41.05546188354492		0	0	0	0	1	0	0	0	0	0	0	0	0	03/15 - 03/28	8.4694757	.1750814	.059619423	72.055466	Elementary
COLUMBIA	SUMMERS ELEMENTARY SCHOOL	32025	FL	486	451	0	0	31	41.05546188354492		0	0	0	0	1	0	0	0	0	0	0	0	0	03/29 - 04/11	12.25583	.1750814	.059619423	72.055466	Elementary
COLUMBIA	SUMMERS ELEMENTARY SCHOOL	32025	FL	487	428	2	0	31	41.05546188354492		0	0	0	0	1	0	0	0	0	0	0	0	0	01/04 - 01/17	66.360832	.1750814	.059619423	72.055466	Elementary
COLUMBIA	SUMMERS ELEMENTARY SCHOOL	32025	FL	486	451	1	0	31	41.05546188354492		0	0	0	0	1	0	0	0	0	0	0	0	0	04/12 - 04/25	10.761217	.1750814	.059619423	72.055466	Elementary
COLUMBIA	SUMMERS ELEMENTARY SCHOOL	32025	FL	486	451	1	0	31	41.05546188354492		0	0	0	0	1	0	0	0	0	0	0	0	0	03/01 - 03/14	6.4766579	.1750814	.059619423	72.055466	Elementary
COLUMBIA	SUMMERS ELEMENTARY SCHOOL	32025	FL	487	428	0	0	31	41.05546188354492		0	0	0	0	1	0	0	0	0	0	0	0	0	10/26 - 11/08	17.437157	.1750814	.059619423	72.055466	Elementary
COLUMBIA	SUMMERS ELEMENTARY SCHOOL	32025	FL	487	428	0	0	31	41.05546188354492		0	0	0	0	1	0	0	0	0	0	0	0	0	10/12 - 10/25	21.721714	.1750814	.059619423	72.055466	Elementary
COLUMBIA	SUMMERS ELEMENTARY SCHOOL	32025	FL	486	451	0	0	31	41.05546188354492		0	0	0	0	1	0	0	0	0	0	0	0	0	02/15 - 02/28	18.333923	.1750814	.059619423	72.055466	Elementary
COLUMBIA	NIBLACK ELEMENTARY SCHOOL	32055	FL	279	247	3	0	22	29.13613510131836		0	0	0	0	1	0	0	0	0	0	0	0	0	11/30 - 12/13	34.97459	.17507675	.059622563	51.136135	Elementary
COLUMBIA	NIBLACK ELEMENTARY SCHOOL	32055	FL	283	263	0	1	22	29.13613510131836		0	0	0	0	1	0	0	0	0	0	0	0	0	02/01 - 02/14	25.607527	.17507675	.059622563	51.136135	Elementary
COLUMBIA	NIBLACK ELEMENTARY SCHOOL	32055	FL	279	247	0	0	22	29.13613510131836		0	0	0	0	1	0	0	0	0	0	0	0	0	10/12 - 10/25	21.721809	.17507675	.059622563	51.136135	Elementary
COLUMBIA	NIBLACK ELEMENTARY SCHOOL	32055	FL	283	263	0	0	22	29.13613510131836		0	0	0	0	1	0	0	0	0	0	0	0	0	03/01 - 03/14	6.4768305	.17507675	.059622563	51.136135	Elementary
COLUMBIA	NIBLACK ELEMENTARY SCHOOL	32055	FL	279	247	4	0	22	29.13613510131836		0	0	0	0	1	0	0	0	0	0	0	0	0	01/04 - 01/17	66.36116	.17507675	.059622563	51.136135	Elementary
COLUMBIA	NIBLACK ELEMENTARY SCHOOL	32055	FL	279	247	1	0	22	29.13613510131836		0	0	0	0	1	0	0	0	0	0	0	0	0	11/09 - 11/22	22.518841	.17507675	.059622563	51.136135	Elementary
COLUMBIA	NIBLACK ELEMENTARY SCHOOL	32055	FL	279	247	1	1	22	29.13613510131836		0	0	0	0	1	0	0	0	0	0	0	0	0	01/18 - 01/31	39.956039	.17507675	.059622563	51.136135	Elementary
COLUMBIA	NIBLACK ELEMENTARY SCHOOL	32055	FL	283	263	2	0	22	29.13613510131836		0	0	0	0	1	0	0	0	0	0	0	0	0	04/12 - 04/25	10.761008	.17507675	.059622563	51.136135	Elementary
COLUMBIA	NIBLACK ELEMENTARY SCHOOL	32055	FL	283	263	0	0	22	29.13613510131836		0	0	0	0	1	0	0	0	0	0	0	0	0	02/15 - 02/28	18.33407	.17507675	.059622563	51.136135	Elementary
COLUMBIA	NIBLACK ELEMENTARY SCHOOL	32055	FL	283	263	0	0	22	29.13613510131836		0	0	0	0	1	0	0	0	0	0	0	0	0	03/15 - 03/28	8.4693356	.17507675	.059622563	51.136135	Elementary
COLUMBIA	NIBLACK ELEMENTARY SCHOOL	32055	FL	279	247	0	0	22	29.13613510131836		0	0	0	0	1	0	0	0	0	0	0	0	0	10/26 - 11/08	17.436972	.17507675	.059622563	51.136135	Elementary
COLUMBIA	NIBLACK ELEMENTARY SCHOOL	32055	FL	283	263	0	0	22	29.13613510131836		0	0	0	0	1	0	0	0	0	0	0	0	0	03/29 - 04/11	12.255326	.17507675	.059622563	51.136135	Elementary
COLUMBIA	PATHWAYS ACADEMY	32055	FL	70	59	0	0	10	13.24369716644287		0	0	0	0	1	0	0	0	0	0	0	0	0	11/30 - 12/13	34.97459	.17507675	.059622563	23.243698	High
COLUMBIA	PATHWAYS ACADEMY	32055	FL	67	56	0	0	10	13.24369716644287		0	0	0	0	1	0	0	0	0	0	0	0	0	02/15 - 02/28	18.33407	.17507675	.059622563	23.243698	High
COLUMBIA	PATHWAYS ACADEMY	32055	FL	67	56	0	0	10	13.24369716644287		0	0	0	0	1	0	0	0	0	0	0	0	0	03/15 - 03/28	8.4693356	.17507675	.059622563	23.243698	High
COLUMBIA	PATHWAYS ACADEMY	32055	FL	70	59	0	0	10	13.24369716644287		0	0	0	0	1	0	0	0	0	0	0	0	0	10/12 - 10/25	21.721809	.17507675	.059622563	23.243698	High
COLUMBIA	PATHWAYS ACADEMY	32055	FL	70	59	0	0	10	13.24369716644287		0	0	0	0	1	0	0	0	0	0	0	0	0	01/04 - 01/17	66.36116	.17507675	.059622563	23.243698	High
COLUMBIA	PATHWAYS ACADEMY	32055	FL	67	56	0	0	10	13.24369716644287		0	0	0	0	1	0	0	0	0	0	0	0	0	02/01 - 02/14	25.607527	.17507675	.059622563	23.243698	High
COLUMBIA	PATHWAYS ACADEMY	32055	FL	67	56	0	0	10	13.24369716644287		0	0	0	0	1	0	0	0	0	0	0	0	0	03/29 - 04/11	12.255326	.17507675	.059622563	23.243698	High
COLUMBIA	PATHWAYS ACADEMY	32055	FL	67	56	0	0	10	13.24369716644287		0	0	0	0	1	0	0	0	0	0	0	0	0	04/12 - 04/25	10.761008	.17507675	.059622563	23.243698	High
COLUMBIA	PATHWAYS ACADEMY	32055	FL	70	59	0	0	10	13.24369716644287		0	0	0	0	1	0	0	0	0	0	0	0	0	01/18 - 01/31	39.956039	.17507675	.059622563	23.243698	High
COLUMBIA	PATHWAYS ACADEMY	32055	FL	70	59	0	0	10	13.24369716644287		0	0	0	0	1	0	0	0	0	0	0	0	0	10/26 - 11/08	17.436972	.17507675	.059622563	23.243698	High
COLUMBIA	PATHWAYS ACADEMY	32055	FL	70	59	0	0	10	13.24369716644287		0	0	0	0	1	0	0	0	0	0	0	0	0	11/09 - 11/22	22.518841	.17507675	.059622563	23.243698	High
COLUMBIA	PATHWAYS ACADEMY	32055	FL	67	56	0	0	10	13.24369716644287		0	0	0	0	1	0	0	0	0	0	0	0	0	03/01 - 03/14	6.4768305	.17507675	.059622563	23.243698	High
COLUMBIA	COLUMBIA CITY ELEMENTARY SCHOOL	32024	FL	566	505	1	1	41	54.29916000366211		0	0	0	0	1	0	0	0	0	0	0	0	0	11/30 - 12/13	35.654041	.1701308	.06296739	95.299164	Elementary
COLUMBIA	COLUMBIA CITY ELEMENTARY SCHOOL	32024	FL	569	522	0	0	41	54.29916000366211		0	0	0	0	1	0	0	0	0	0	0	0	0	04/12 - 04/25	10.538918	.1701308	.06296739	95.299164	Elementary
COLUMBIA	COLUMBIA CITY ELEMENTARY SCHOOL	32024	FL	566	505	0	0	41	54.29916000366211		0	0	0	0	1	0	0	0	0	0	0	0	0	10/26 - 11/08	17.24044	.1701308	.06296739	95.299164	Elementary
COLUMBIA	COLUMBIA CITY ELEMENTARY SCHOOL	32024	FL	569	522	1	0	41	54.29916000366211		0	0	0	0	1	0	0	0	0	0	0	0	0	03/01 - 03/14	6.6612396	.1701308	.06296739	95.299164	Elementary
COLUMBIA	COLUMBIA CITY ELEMENTARY SCHOOL	32024	FL	569	522	1	0	41	54.29916000366211		0	0	0	0	1	0	0	0	0	0	0	0	0	03/15 - 03/28	8.3203325	.1701308	.06296739	95.299164	Elementary
COLUMBIA	COLUMBIA CITY ELEMENTARY SCHOOL	32024	FL	569	522	0	0	41	54.29916000366211		0	0	0	0	1	0	0	0	0	0	0	0	0	03/29 - 04/11	11.718703	.1701308	.06296739	95.299164	Elementary
COLUMBIA	COLUMBIA CITY ELEMENTARY SCHOOL	32024	FL	569	522	0	0	41	54.29916000366211		0	0	0	0	1	0	0	0	0	0	0	0	0	02/01 - 02/14	25.414303	.1701308	.06296739	95.299164	Elementary
COLUMBIA	COLUMBIA CITY ELEMENTARY SCHOOL	32024	FL	569	522	0	0	41	54.29916000366211		0	0	0	0	1	0	0	0	0	0	0	0	0	02/15 - 02/28	18.48868	.1701308	.06296739	95.299164	Elementary
COLUMBIA	COLUMBIA CITY ELEMENTARY SCHOOL	32024	FL	566	505	0	0	41	54.29916000366211		0	0	0	0	1	0	0	0	0	0	0	0	0	01/04 - 01/17	66.710922	.1701308	.06296739	95.299164	Elementary
COLUMBIA	COLUMBIA CITY ELEMENTARY SCHOOL	32024	FL	566	505	0	0	41	54.29916000366211		0	0	0	0	1	0	0	0	0	0	0	0	0	11/09 - 11/22	22.518312	.1701308	.06296739	95.299164	Elementary
COLUMBIA	COLUMBIA CITY ELEMENTARY SCHOOL	32024	FL	566	505	0	0	41	54.29916000366211		0	0	0	0	1	0	0	0	0	0	0	0	0	10/12 - 10/25	21.823698	.1701308	.06296739	95.299164	Elementary
COLUMBIA	COLUMBIA CITY ELEMENTARY SCHOOL	32024	FL	566	505	1	0	41	54.29916000366211		0	0	0	0	1	0	0	0	0	0	0	0	0	01/18 - 01/31	39.999683	.1701308	.06296739	95.299164	Elementary
COLUMBIA	LAKE CITY MIDDLE SCHOOL	32025	FL	1023	789	0	0	53	70.19159698486328		0	0	0	0	1	0	0	0	0	0	0	0	0	10/26 - 11/08	17.437157	.1750814	.059619423	123.1916	Middle
COLUMBIA	LAKE CITY MIDDLE SCHOOL	32025	FL	1023	789	3	0	53	70.19159698486328		0	0	0	0	1	0	0	0	0	0	0	0	0	01/04 - 01/17	66.360832	.1750814	.059619423	123.1916	Middle
COLUMBIA	LAKE CITY MIDDLE SCHOOL	32025	FL	1023	789	7	0	53	70.19159698486328		0	0	0	0	1	0	0	0	0	0	0	0	0	10/12 - 10/25	21.721714	.1750814	.059619423	123.1916	Middle
COLUMBIA	LAKE CITY MIDDLE SCHOOL	32025	FL	1023	789	4	0	53	70.19159698486328		0	0	0	0	1	0	0	0	0	0	0	0	0	11/30 - 12/13	34.973953	.1750814	.059619423	123.1916	Middle
COLUMBIA	LAKE CITY MIDDLE SCHOOL	32025	FL	1004	900	1	0	53	70.19159698486328		0	0	0	0	1	0	0	0	0	0	0	0	0	02/15 - 02/28	18.333923	.1750814	.059619423	123.1916	Middle
COLUMBIA	LAKE CITY MIDDLE SCHOOL	32025	FL	1023	789	1	0	53	70.19159698486328		0	0	0	0	1	0	0	0	0	0	0	0	0	11/09 - 11/22	22.518841	.1750814	.059619423	123.1916	Middle
COLUMBIA	LAKE CITY MIDDLE SCHOOL	32025	FL	1004	900	0	0	53	70.19159698486328		0	0	0	0	1	0	0	0	0	0	0	0	0	02/01 - 02/14	25.60771	.1750814	.059619423	123.1916	Middle
COLUMBIA	LAKE CITY MIDDLE SCHOOL	32025	FL	1004	900	1	0	53	70.19159698486328		0	0	0	0	1	0	0	0	0	0	0	0	0	03/15 - 03/28	8.4694757	.1750814	.059619423	123.1916	Middle
COLUMBIA	LAKE CITY MIDDLE SCHOOL	32025	FL	1004	900	2	0	53	70.19159698486328		0	0	0	0	1	0	0	0	0	0	0	0	0	04/12 - 04/25	10.761217	.1750814	.059619423	123.1916	Middle
COLUMBIA	LAKE CITY MIDDLE SCHOOL	32025	FL	1004	900	3	0	53	70.19159698486328		0	0	0	0	1	0	0	0	0	0	0	0	0	03/01 - 03/14	6.4766579	.1750814	.059619423	123.1916	Middle
COLUMBIA	LAKE CITY MIDDLE SCHOOL	32025	FL	1004	900	1	0	53	70.19159698486328		0	0	0	0	1	0	0	0	0	0	0	0	0	03/29 - 04/11	12.25583	.1750814	.059619423	123.1916	Middle
COLUMBIA	LAKE CITY MIDDLE SCHOOL	32025	FL	1023	789	2	0	53	70.19159698486328		0	0	0	0	1	0	0	0	0	0	0	0	0	01/18 - 01/31	39.955997	.1750814	.059619423	123.1916	Middle
COLUMBIA	FORT WHITE HIGH SCHOOL	32038	FL	1140	926	8	0	68	90.05714416503906		0	0	0	0	1	0	0	0	0	0	0	0	0	01/18 - 01/31	39.956078	.17507228	.059625603	158.05714	High
COLUMBIA	FORT WHITE HIGH SCHOOL	32038	FL	1140	926	1	1	68	90.05714416503906		0	0	0	0	1	0	0	0	0	0	0	0	0	10/26 - 11/08	17.436794	.17507228	.059625603	158.05714	High
COLUMBIA	FORT WHITE HIGH SCHOOL	32038	FL	1100	986	12	0	68	90.05714416503906		0	0	0	0	1	0	0	0	0	0	0	0	0	02/01 - 02/14	25.607353	.17507228	.059625603	158.05714	High
COLUMBIA	FORT WHITE HIGH SCHOOL	32038	FL	1100	986	1	0	68	90.05714416503906		0	0	0	0	1	0	0	0	0	0	0	0	0	03/01 - 03/14	6.4769974	.17507228	.059625603	158.05714	High
COLUMBIA	FORT WHITE HIGH SCHOOL	32038	FL	1100	986	1	1	68	90.05714416503906		0	0	0	0	1	0	0	0	0	0	0	0	0	03/29 - 04/11	12.254841	.17507228	.059625603	158.05714	High
COLUMBIA	FORT WHITE HIGH SCHOOL	32038	FL	1140	926	8	0	68	90.05714416503906		0	0	0	0	1	0	0	0	0	0	0	0	0	11/09 - 11/22	22.518841	.17507228	.059625603	158.05714	High
COLUMBIA	FORT WHITE HIGH SCHOOL	32038	FL	1140	926	2	1	68	90.05714416503906		0	0	0	0	1	0	0	0	0	0	0	0	0	11/30 - 12/13	34.975204	.17507228	.059625603	158.05714	High
COLUMBIA	FORT WHITE HIGH SCHOOL	32038	FL	1100	986	1	0	68	90.05714416503906		0	0	0	0	1	0	0	0	0	0	0	0	0	03/15 - 03/28	8.4692011	.17507228	.059625603	158.05714	High
COLUMBIA	FORT WHITE HIGH SCHOOL	32038	FL	1100	986	2	0	68	90.05714416503906		0	0	0	0	1	0	0	0	0	0	0	0	0	04/12 - 04/25	10.760807	.17507228	.059625603	158.05714	High
COLUMBIA	FORT WHITE HIGH SCHOOL	32038	FL	1140	926	0	0	68	90.05714416503906		0	0	0	0	1	0	0	0	0	0	0	0	0	10/12 - 10/25	21.721901	.17507228	.059625603	158.05714	High
COLUMBIA	FORT WHITE HIGH SCHOOL	32038	FL	1100	986	5	0	68	90.05714416503906		0	0	0	0	1	0	0	0	0	0	0	0	0	02/15 - 02/28	18.334208	.17507228	.059625603	158.05714	High
COLUMBIA	FORT WHITE HIGH SCHOOL	32038	FL	1140	926	7	0	68	90.05714416503906		0	0	0	0	1	0	0	0	0	0	0	0	0	01/04 - 01/17	66.361481	.17507228	.059625603	158.05714	High
COLUMBIA	WESTSIDE ELEMENTARY SCHOOL	32024	FL	724	658	0	0	45	59.59663772583008		0	0	0	0	1	0	0	0	0	0	0	0	0	02/15 - 02/28	18.48868	.1701308	.06296739	104.59663	Elementary
COLUMBIA	WESTSIDE ELEMENTARY SCHOOL	32024	FL	691	603	0	0	45	59.59663772583008		0	0	0	0	1	0	0	0	0	0	0	0	0	11/30 - 12/13	35.654041	.1701308	.06296739	104.59663	Elementary
COLUMBIA	WESTSIDE ELEMENTARY SCHOOL	32024	FL	691	603	2	0	45	59.59663772583008		0	0	0	0	1	0	0	0	0	0	0	0	0	01/04 - 01/17	66.710922	.1701308	.06296739	104.59663	Elementary
COLUMBIA	WESTSIDE ELEMENTARY SCHOOL	32024	FL	724	658	0	0	45	59.59663772583008		0	0	0	0	1	0	0	0	0	0	0	0	0	02/01 - 02/14	25.414303	.1701308	.06296739	104.59663	Elementary
COLUMBIA	WESTSIDE ELEMENTARY SCHOOL	32024	FL	724	658	0	0	45	59.59663772583008		0	0	0	0	1	0	0	0	0	0	0	0	0	03/29 - 04/11	11.718703	.1701308	.06296739	104.59663	Elementary
COLUMBIA	WESTSIDE ELEMENTARY SCHOOL	32024	FL	691	603	0	1	45	59.59663772583008		0	0	0	0	1	0	0	0	0	0	0	0	0	10/12 - 10/25	21.823698	.1701308	.06296739	104.59663	Elementary
COLUMBIA	WESTSIDE ELEMENTARY SCHOOL	32024	FL	724	658	0	0	45	59.59663772583008		0	0	0	0	1	0	0	0	0	0	0	0	0	04/12 - 04/25	10.538918	.1701308	.06296739	104.59663	Elementary
COLUMBIA	WESTSIDE ELEMENTARY SCHOOL	32024	FL	724	658	1	0	45	59.59663772583008		0	0	0	0	1	0	0	0	0	0	0	0	0	03/01 - 03/14	6.6612396	.1701308	.06296739	104.59663	Elementary
COLUMBIA	WESTSIDE ELEMENTARY SCHOOL	32024	FL	691	603	1	0	45	59.59663772583008		0	0	0	0	1	0	0	0	0	0	0	0	0	01/18 - 01/31	39.999683	.1701308	.06296739	104.59663	Elementary
COLUMBIA	WESTSIDE ELEMENTARY SCHOOL	32024	FL	691	603	0	0	45	59.59663772583008		0	0	0	0	1	0	0	0	0	0	0	0	0	11/09 - 11/22	22.518312	.1701308	.06296739	104.59663	Elementary
COLUMBIA	WESTSIDE ELEMENTARY SCHOOL	32024	FL	724	658	0	0	45	59.59663772583008		0	0	0	0	1	0	0	0	0	0	0	0	0	03/15 - 03/28	8.3203325	.1701308	.06296739	104.59663	Elementary
COLUMBIA	WESTSIDE ELEMENTARY SCHOOL	32024	FL	691	603	1	0	45	59.59663772583008		0	0	0	0	1	0	0	0	0	0	0	0	0	10/26 - 11/08	17.24044	.1701308	.06296739	104.59663	Elementary
COLUMBIA	PINEMOUNT ELEMENTARY SCHOOL	32024	FL	445	396	0	0	31	41.05546188354492		0	0	0	0	1	0	0	0	0	0	0	0	0	02/15 - 02/28	18.48868	.1701308	.06296739	72.055466	Elementary
COLUMBIA	PINEMOUNT ELEMENTARY SCHOOL	32024	FL	436	359	2	0	31	41.05546188354492		0	0	0	0	1	0	0	0	0	0	0	0	0	11/30 - 12/13	35.654041	.1701308	.06296739	72.055466	Elementary
COLUMBIA	PINEMOUNT ELEMENTARY SCHOOL	32024	FL	445	396	0	0	31	41.05546188354492		0	0	0	0	1	0	0	0	0	0	0	0	0	04/12 - 04/25	10.538918	.1701308	.06296739	72.055466	Elementary
COLUMBIA	PINEMOUNT ELEMENTARY SCHOOL	32024	FL	445	396	2	0	31	41.05546188354492		0	0	0	0	1	0	0	0	0	0	0	0	0	02/01 - 02/14	25.414303	.1701308	.06296739	72.055466	Elementary
COLUMBIA	PINEMOUNT ELEMENTARY SCHOOL	32024	FL	436	359	0	0	31	41.05546188354492		0	0	0	0	1	0	0	0	0	0	0	0	0	01/04 - 01/17	66.710922	.1701308	.06296739	72.055466	Elementary
COLUMBIA	PINEMOUNT ELEMENTARY SCHOOL	32024	FL	445	396	0	0	31	41.05546188354492		0	0	0	0	1	0	0	0	0	0	0	0	0	03/29 - 04/11	11.718703	.1701308	.06296739	72.055466	Elementary
COLUMBIA	PINEMOUNT ELEMENTARY SCHOOL	32024	FL	445	396	0	0	31	41.05546188354492		0	0	0	0	1	0	0	0	0	0	0	0	0	03/01 - 03/14	6.6612396	.1701308	.06296739	72.055466	Elementary
COLUMBIA	PINEMOUNT ELEMENTARY SCHOOL	32024	FL	436	359	0	0	31	41.05546188354492		0	0	0	0	1	0	0	0	0	0	0	0	0	10/26 - 11/08	17.24044	.1701308	.06296739	72.055466	Elementary
COLUMBIA	PINEMOUNT ELEMENTARY SCHOOL	32024	FL	436	359	0	0	31	41.05546188354492		0	0	0	0	1	0	0	0	0	0	0	0	0	11/09 - 11/22	22.518312	.1701308	.06296739	72.055466	Elementary
COLUMBIA	PINEMOUNT ELEMENTARY SCHOOL	32024	FL	445	396	0	0	31	41.05546188354492		0	0	0	0	1	0	0	0	0	0	0	0	0	03/15 - 03/28	8.3203325	.1701308	.06296739	72.055466	Elementary
COLUMBIA	PINEMOUNT ELEMENTARY SCHOOL	32024	FL	436	359	0	2	31	41.05546188354492		0	0	0	0	1	0	0	0	0	0	0	0	0	01/18 - 01/31	39.999683	.1701308	.06296739	72.055466	Elementary
COLUMBIA	PINEMOUNT ELEMENTARY SCHOOL	32024	FL	436	359	0	0	31	41.05546188354492		0	0	0	0	1	0	0	0	0	0	0	0	0	10/12 - 10/25	21.823698	.1701308	.06296739	72.055466	Elementary
COLUMBIA	BELMONT ACADEMY	32024	FL	591	523	0	1	31	41.05546188354492		0	0	0	0	1	0	0	0	0	0	0	0	0	03/01 - 03/14	6.6612396	.1701308	.06296739	72.055466	High
COLUMBIA	BELMONT ACADEMY	32024	FL	588	526	1	1	31	41.05546188354492		0	0	0	0	1	0	0	0	0	0	0	0	0	01/04 - 01/17	66.710922	.1701308	.06296739	72.055466	High
COLUMBIA	BELMONT ACADEMY	32024	FL	591	523	0	0	31	41.05546188354492		0	0	0	0	1	0	0	0	0	0	0	0	0	04/12 - 04/25	10.538918	.1701308	.06296739	72.055466	High
COLUMBIA	BELMONT ACADEMY	32024	FL	588	526	2	1	31	41.05546188354492		0	0	0	0	1	0	0	0	0	0	0	0	0	11/30 - 12/13	35.654041	.1701308	.06296739	72.055466	High
COLUMBIA	BELMONT ACADEMY	32024	FL	591	523	3	0	31	41.05546188354492		0	0	0	0	1	0	0	0	0	0	0	0	0	02/01 - 02/14	25.414303	.1701308	.06296739	72.055466	High
COLUMBIA	BELMONT ACADEMY	32024	FL	588	526	0	0	31	41.05546188354492		0	0	0	0	1	0	0	0	0	0	0	0	0	10/26 - 11/08	17.24044	.1701308	.06296739	72.055466	High
COLUMBIA	BELMONT ACADEMY	32024	FL	588	526	0	0	31	41.05546188354492		0	0	0	0	1	0	0	0	0	0	0	0	0	11/09 - 11/22	22.518312	.1701308	.06296739	72.055466	High
COLUMBIA	BELMONT ACADEMY	32024	FL	591	523	5	1	31	41.05546188354492		0	0	0	0	1	0	0	0	0	0	0	0	0	02/15 - 02/28	18.48868	.1701308	.06296739	72.055466	High
COLUMBIA	BELMONT ACADEMY	32024	FL	588	526	0	0	31	41.05546188354492		0	0	0	0	1	0	0	0	0	0	0	0	0	01/18 - 01/31	39.999683	.1701308	.06296739	72.055466	High
COLUMBIA	BELMONT ACADEMY	32024	FL	591	523	0	0	31	41.05546188354492		0	0	0	0	1	0	0	0	0	0	0	0	0	03/15 - 03/28	8.3203325	.1701308	.06296739	72.055466	High
COLUMBIA	BELMONT ACADEMY	32024	FL	591	523	0	0	31	41.05546188354492		0	0	0	0	1	0	0	0	0	0	0	0	0	03/29 - 04/11	11.718703	.1701308	.06296739	72.055466	High
COLUMBIA	BELMONT ACADEMY	32024	FL	588	526	0	1	31	41.05546188354492		0	0	0	0	1	0	0	0	0	0	0	0	0	10/12 - 10/25	21.823698	.1701308	.06296739	72.055466	High
MIAMI-DADE	AIR BASE K-8 CENTER FOR INTERNATIONAL EDUCATION	33032	FL	1105	548	0	0	63	58.83382797241211		0	1	1	1	0	0	1	1	0	1	1	0	0	03/15 - 03/28	40.583996	.16087697	.67966682	121.83383	Middle
MIAMI-DADE	AIR BASE K-8 CENTER FOR INTERNATIONAL EDUCATION	33032	FL	1112	492	0	0	63	58.83382797241211		0	1	1	1	0	0	1	1	0	1	1	0	0	10/26 - 11/08	32.636505	.16087697	.67966682	121.83383	Middle
MIAMI-DADE	AIR BASE K-8 CENTER FOR INTERNATIONAL EDUCATION	33032	FL	1112	492	1	0	63	58.83382797241211		0	1	1	1	0	0	1	1	0	1	1	0	0	11/09 - 11/22	54.12339	.16087697	.67966682	121.83383	Middle
MIAMI-DADE	AIR BASE K-8 CENTER FOR INTERNATIONAL EDUCATION	33032	FL	1112	492	0	0	63	58.83382797241211		0	1	1	1	0	0	1	1	0	1	1	0	0	01/18 - 01/31	73.280968	.16087697	.67966682	121.83383	Middle
MIAMI-DADE	AIR BASE K-8 CENTER FOR INTERNATIONAL EDUCATION	33032	FL	1105	548	3	0	63	58.83382797241211		0	1	1	1	0	0	1	1	0	1	1	0	0	04/12 - 04/25	47.340546	.16087697	.67966682	121.83383	Middle
MIAMI-DADE	AIR BASE K-8 CENTER FOR INTERNATIONAL EDUCATION	33032	FL	1112	492	2	0	63	58.83382797241211		0	1	1	1	0	0	1	1	0	1	1	0	0	01/04 - 01/17	101.24835	.16087697	.67966682	121.83383	Middle
MIAMI-DADE	AIR BASE K-8 CENTER FOR INTERNATIONAL EDUCATION	33032	FL	1105	548	1	0	63	58.83382797241211		0	1	1	1	0	0	1	1	0	1	1	0	0	03/29 - 04/11	48.152908	.16087697	.67966682	121.83383	Middle
MIAMI-DADE	AIR BASE K-8 CENTER FOR INTERNATIONAL EDUCATION	33032	FL	1105	548	0	0	63	58.83382797241211		0	1	1	1	0	0	1	1	0	1	1	0	0	02/15 - 02/28	44.025368	.16087697	.67966682	121.83383	Middle
MIAMI-DADE	AIR BASE K-8 CENTER FOR INTERNATIONAL EDUCATION	33032	FL	1105	548	0	0	63	58.83382797241211		0	1	1	1	0	0	1	1	0	1	1	0	0	03/01 - 03/14	42.545235	.16087697	.67966682	121.83383	Middle
MIAMI-DADE	AIR BASE K-8 CENTER FOR INTERNATIONAL EDUCATION	33032	FL	1105	548	2	0	63	58.83382797241211		0	1	1	1	0	0	1	1	0	1	1	0	0	02/01 - 02/14	57.446453	.16087697	.67966682	121.83383	Middle
MIAMI-DADE	AIR BASE K-8 CENTER FOR INTERNATIONAL EDUCATION	33032	FL	1112	492	0	0	63	58.83382797241211		0	1	1	1	0	0	1	1	0	1	1	0	0	10/12 - 10/25	17.94035	.16087697	.67966682	121.83383	Middle
MIAMI-DADE	AIR BASE K-8 CENTER FOR INTERNATIONAL EDUCATION	33032	FL	1112	492	4	0	63	58.83382797241211		0	1	1	1	0	0	1	1	0	1	1	0	0	11/30 - 12/13	79.398674	.16087697	.67966682	121.83383	Middle
MIAMI-DADE	LENORA BRAYNON SMITH ELEMENTARY	33127	FL	390	206	0	0	28	26.14836692810059		0	1	1	1	0	0	1	1	0	1	1	0	0	01/04 - 01/17	101.24836	.16087697	.67966676	54.148369	Elementary
MIAMI-DADE	LENORA BRAYNON SMITH ELEMENTARY	33127	FL	404	270	0	0	28	26.14836692810059		0	1	1	1	0	0	1	1	0	1	1	0	0	03/15 - 03/28	40.584	.16087697	.67966676	54.148369	Elementary
MIAMI-DADE	LENORA BRAYNON SMITH ELEMENTARY	33127	FL	404	270	0	0	28	26.14836692810059		0	1	1	1	0	0	1	1	0	1	1	0	0	03/29 - 04/11	48.152916	.16087697	.67966676	54.148369	Elementary
MIAMI-DADE	LENORA BRAYNON SMITH ELEMENTARY	33127	FL	390	206	0	0	28	26.14836692810059		0	1	1	1	0	0	1	1	0	1	1	0	0	11/09 - 11/22	54.12339	.16087697	.67966676	54.148369	Elementary
MIAMI-DADE	LENORA BRAYNON SMITH ELEMENTARY	33127	FL	390	206	0	0	28	26.14836692810059		0	1	1	1	0	0	1	1	0	1	1	0	0	01/18 - 01/31	73.280968	.16087697	.67966676	54.148369	Elementary
MIAMI-DADE	LENORA BRAYNON SMITH ELEMENTARY	33127	FL	390	206	0	0	28	26.14836692810059		0	1	1	1	0	0	1	1	0	1	1	0	0	10/12 - 10/25	17.940351	.16087697	.67966676	54.148369	Elementary
MIAMI-DADE	LENORA BRAYNON SMITH ELEMENTARY	33127	FL	390	206	0	0	28	26.14836692810059		0	1	1	1	0	0	1	1	0	1	1	0	0	11/30 - 12/13	79.398674	.16087697	.67966676	54.148369	Elementary
MIAMI-DADE	LENORA BRAYNON SMITH ELEMENTARY	33127	FL	404	270	0	0	28	26.14836692810059		0	1	1	1	0	0	1	1	0	1	1	0	0	03/01 - 03/14	42.545238	.16087697	.67966676	54.148369	Elementary
MIAMI-DADE	LENORA BRAYNON SMITH ELEMENTARY	33127	FL	404	270	0	0	28	26.14836692810059		0	1	1	1	0	0	1	1	0	1	1	0	0	02/15 - 02/28	44.025368	.16087697	.67966676	54.148369	Elementary
MIAMI-DADE	LENORA BRAYNON SMITH ELEMENTARY	33127	FL	404	270	0	0	28	26.14836692810059		0	1	1	1	0	0	1	1	0	1	1	0	0	02/01 - 02/14	57.446457	.16087697	.67966676	54.148369	Elementary
MIAMI-DADE	LENORA BRAYNON SMITH ELEMENTARY	33127	FL	404	270	0	0	28	26.14836692810059		0	1	1	1	0	0	1	1	0	1	1	0	0	04/12 - 04/25	47.340549	.16087697	.67966676	54.148369	Elementary
MIAMI-DADE	LENORA BRAYNON SMITH ELEMENTARY	33127	FL	390	206	0	0	28	26.14836692810059		0	1	1	1	0	0	1	1	0	1	1	0	0	10/26 - 11/08	32.636505	.16087697	.67966676	54.148369	Elementary
MIAMI-DADE	ARCOLA LAKE ELEMENTARY SCHOOL	33150	FL	559	360	2	0	39	36.42094039916992		0	1	1	1	0	0	1	1	0	1	1	0	0	03/15 - 03/28	40.583996	.16087697	.67966676	75.420944	Elementary
MIAMI-DADE	ARCOLA LAKE ELEMENTARY SCHOOL	33150	FL	559	360	0	0	39	36.42094039916992		0	1	1	1	0	0	1	1	0	1	1	0	0	03/29 - 04/11	48.152908	.16087697	.67966676	75.420944	Elementary
MIAMI-DADE	ARCOLA LAKE ELEMENTARY SCHOOL	33150	FL	543	247	3	0	39	36.42094039916992		0	1	1	1	0	0	1	1	0	1	1	0	0	11/30 - 12/13	79.398674	.16087697	.67966676	75.420944	Elementary
MIAMI-DADE	ARCOLA LAKE ELEMENTARY SCHOOL	33150	FL	559	360	1	0	39	36.42094039916992		0	1	1	1	0	0	1	1	0	1	1	0	0	02/15 - 02/28	44.025368	.16087697	.67966676	75.420944	Elementary
MIAMI-DADE	ARCOLA LAKE ELEMENTARY SCHOOL	33150	FL	543	247	0	0	39	36.42094039916992		0	1	1	1	0	0	1	1	0	1	1	0	0	10/26 - 11/08	32.636505	.16087697	.67966676	75.420944	Elementary
MIAMI-DADE	ARCOLA LAKE ELEMENTARY SCHOOL	33150	FL	543	247	0	0	39	36.42094039916992		0	1	1	1	0	0	1	1	0	1	1	0	0	10/12 - 10/25	17.94035	.16087697	.67966676	75.420944	Elementary
MIAMI-DADE	ARCOLA LAKE ELEMENTARY SCHOOL	33150	FL	559	360	0	0	39	36.42094039916992		0	1	1	1	0	0	1	1	0	1	1	0	0	04/12 - 04/25	47.340546	.16087697	.67966676	75.420944	Elementary
MIAMI-DADE	ARCOLA LAKE ELEMENTARY SCHOOL	33150	FL	543	247	0	0	39	36.42094039916992		0	1	1	1	0	0	1	1	0	1	1	0	0	11/09 - 11/22	54.123386	.16087697	.67966676	75.420944	Elementary
MIAMI-DADE	ARCOLA LAKE ELEMENTARY SCHOOL	33150	FL	543	247	0	0	39	36.42094039916992		0	1	1	1	0	0	1	1	0	1	1	0	0	01/18 - 01/31	73.280968	.16087697	.67966676	75.420944	Elementary
MIAMI-DADE	ARCOLA LAKE ELEMENTARY SCHOOL	33150	FL	559	360	2	1	39	36.42094039916992		0	1	1	1	0	0	1	1	0	1	1	0	0	02/01 - 02/14	57.446453	.16087697	.67966676	75.420944	Elementary
MIAMI-DADE	ARCOLA LAKE ELEMENTARY SCHOOL	33150	FL	559	360	0	0	39	36.42094039916992		0	1	1	1	0	0	1	1	0	1	1	0	0	03/01 - 03/14	42.545238	.16087697	.67966676	75.420944	Elementary
MIAMI-DADE	ARCOLA LAKE ELEMENTARY SCHOOL	33150	FL	543	247	0	0	39	36.42094039916992		0	1	1	1	0	0	1	1	0	1	1	0	0	01/04 - 01/17	101.24835	.16087697	.67966676	75.420944	Elementary
MIAMI-DADE	AUBURNDALE ELEMENTARY SCHOOL	33135	FL	694	293	0	0	59	55.09834671020508		0	1	1	1	0	0	1	1	0	1	1	0	0	10/12 - 10/25	17.940351	.16087697	.67966676	114.09834	Elementary
MIAMI-DADE	AUBURNDALE ELEMENTARY SCHOOL	33135	FL	694	293	1	0	59	55.09834671020508		0	1	1	1	0	0	1	1	0	1	1	0	0	01/18 - 01/31	73.280968	.16087697	.67966676	114.09834	Elementary
MIAMI-DADE	AUBURNDALE ELEMENTARY SCHOOL	33135	FL	694	293	0	0	59	55.09834671020508		0	1	1	1	0	0	1	1	0	1	1	0	0	10/26 - 11/08	32.636505	.16087697	.67966676	114.09834	Elementary
MIAMI-DADE	AUBURNDALE ELEMENTARY SCHOOL	33135	FL	693	372	2	0	59	55.09834671020508		0	1	1	1	0	0	1	1	0	1	1	0	0	02/01 - 02/14	57.446453	.16087697	.67966676	114.09834	Elementary
MIAMI-DADE	AUBURNDALE ELEMENTARY SCHOOL	33135	FL	693	372	1	0	59	55.09834671020508		0	1	1	1	0	0	1	1	0	1	1	0	0	03/29 - 04/11	48.152912	.16087697	.67966676	114.09834	Elementary
MIAMI-DADE	AUBURNDALE ELEMENTARY SCHOOL	33135	FL	693	372	0	0	59	55.09834671020508		0	1	1	1	0	0	1	1	0	1	1	0	0	04/12 - 04/25	47.340546	.16087697	.67966676	114.09834	Elementary
MIAMI-DADE	AUBURNDALE ELEMENTARY SCHOOL	33135	FL	693	372	0	1	59	55.09834671020508		0	1	1	1	0	0	1	1	0	1	1	0	0	02/15 - 02/28	44.025368	.16087697	.67966676	114.09834	Elementary
MIAMI-DADE	AUBURNDALE ELEMENTARY SCHOOL	33135	FL	693	372	0	0	59	55.09834671020508		0	1	1	1	0	0	1	1	0	1	1	0	0	03/15 - 03/28	40.583996	.16087697	.67966676	114.09834	Elementary
MIAMI-DADE	AUBURNDALE ELEMENTARY SCHOOL	33135	FL	693	372	0	0	59	55.09834671020508		0	1	1	1	0	0	1	1	0	1	1	0	0	03/01 - 03/14	42.545238	.16087697	.67966676	114.09834	Elementary
MIAMI-DADE	AUBURNDALE ELEMENTARY SCHOOL	33135	FL	694	293	0	0	59	55.09834671020508		0	1	1	1	0	0	1	1	0	1	1	0	0	11/30 - 12/13	79.398674	.16087697	.67966676	114.09834	Elementary
MIAMI-DADE	AUBURNDALE ELEMENTARY SCHOOL	33135	FL	694	293	2	0	59	55.09834671020508		0	1	1	1	0	0	1	1	0	1	1	0	0	01/04 - 01/17	101.24835	.16087697	.67966676	114.09834	Elementary
MIAMI-DADE	AUBURNDALE ELEMENTARY SCHOOL	33135	FL	694	293	0	0	59	55.09834671020508		0	1	1	1	0	0	1	1	0	1	1	0	0	11/09 - 11/22	54.12339	.16087697	.67966676	114.09834	Elementary
MIAMI-DADE	AVOCADO ELEMENTARY SCHOOL	33030	FL	563	232	0	0	43	40.15642166137695		0	1	1	1	0	0	1	1	0	1	1	0	0	11/30 - 12/13	79.398674	.16087699	.67966676	83.156418	Elementary
MIAMI-DADE	AVOCADO ELEMENTARY SCHOOL	33030	FL	586	336	1	0	43	40.15642166137695		0	1	1	1	0	0	1	1	0	1	1	0	0	03/01 - 03/14	42.545235	.16087699	.67966676	83.156418	Elementary
MIAMI-DADE	AVOCADO ELEMENTARY SCHOOL	33030	FL	586	336	4	0	43	40.15642166137695		0	1	1	1	0	0	1	1	0	1	1	0	0	02/01 - 02/14	57.446453	.16087699	.67966676	83.156418	Elementary
MIAMI-DADE	AVOCADO ELEMENTARY SCHOOL	33030	FL	586	336	0	1	43	40.15642166137695		0	1	1	1	0	0	1	1	0	1	1	0	0	04/12 - 04/25	47.340546	.16087699	.67966676	83.156418	Elementary
MIAMI-DADE	AVOCADO ELEMENTARY SCHOOL	33030	FL	563	232	0	0	43	40.15642166137695		0	1	1	1	0	0	1	1	0	1	1	0	0	10/26 - 11/08	32.636505	.16087699	.67966676	83.156418	Elementary
MIAMI-DADE	AVOCADO ELEMENTARY SCHOOL	33030	FL	563	232	0	0	43	40.15642166137695		0	1	1	1	0	0	1	1	0	1	1	0	0	11/09 - 11/22	54.123386	.16087699	.67966676	83.156418	Elementary
MIAMI-DADE	AVOCADO ELEMENTARY SCHOOL	33030	FL	586	336	0	1	43	40.15642166137695		0	1	1	1	0	0	1	1	0	1	1	0	0	03/15 - 03/28	40.584	.16087699	.67966676	83.156418	Elementary
MIAMI-DADE	AVOCADO ELEMENTARY SCHOOL	33030	FL	563	232	0	0	43	40.15642166137695		0	1	1	1	0	0	1	1	0	1	1	0	0	01/18 - 01/31	73.280968	.16087699	.67966676	83.156418	Elementary
MIAMI-DADE	AVOCADO ELEMENTARY SCHOOL	33030	FL	563	232	0	0	43	40.15642166137695		0	1	1	1	0	0	1	1	0	1	1	0	0	01/04 - 01/17	101.24836	.16087699	.67966676	83.156418	Elementary
MIAMI-DADE	AVOCADO ELEMENTARY SCHOOL	33030	FL	586	336	1	0	43	40.15642166137695		0	1	1	1	0	0	1	1	0	1	1	0	0	03/29 - 04/11	48.152912	.16087699	.67966676	83.156418	Elementary
MIAMI-DADE	AVOCADO ELEMENTARY SCHOOL	33030	FL	586	336	3	0	43	40.15642166137695		0	1	1	1	0	0	1	1	0	1	1	0	0	02/15 - 02/28	44.025364	.16087699	.67966676	83.156418	Elementary
MIAMI-DADE	AVOCADO ELEMENTARY SCHOOL	33030	FL	563	232	0	0	43	40.15642166137695		0	1	1	1	0	0	1	1	0	1	1	0	0	10/12 - 10/25	17.94035	.16087699	.67966676	83.156418	Elementary
MIAMI-DADE	BANYAN ELEMENTARY SCHOOL	33155	FL	292	188	0	0	22	20.54514503479004		0	1	1	1	0	0	1	1	0	1	1	0	0	02/15 - 02/28	44.025368	.16087699	.67966682	42.545143	Elementary
MIAMI-DADE	BANYAN ELEMENTARY SCHOOL	33155	FL	292	188	0	1	22	20.54514503479004		0	1	1	1	0	0	1	1	0	1	1	0	0	02/01 - 02/14	57.446453	.16087699	.67966682	42.545143	Elementary
MIAMI-DADE	BANYAN ELEMENTARY SCHOOL	33155	FL	296	193	0	0	22	20.54514503479004		0	1	1	1	0	0	1	1	0	1	1	0	0	10/12 - 10/25	17.94035	.16087699	.67966682	42.545143	Elementary
MIAMI-DADE	BANYAN ELEMENTARY SCHOOL	33155	FL	296	193	0	0	22	20.54514503479004		0	1	1	1	0	0	1	1	0	1	1	0	0	01/18 - 01/31	73.280975	.16087699	.67966682	42.545143	Elementary
MIAMI-DADE	BANYAN ELEMENTARY SCHOOL	33155	FL	292	188	4	0	22	20.54514503479004		0	1	1	1	0	0	1	1	0	1	1	0	0	03/01 - 03/14	42.545235	.16087699	.67966682	42.545143	Elementary
MIAMI-DADE	BANYAN ELEMENTARY SCHOOL	33155	FL	292	188	0	0	22	20.54514503479004		0	1	1	1	0	0	1	1	0	1	1	0	0	03/29 - 04/11	48.152912	.16087699	.67966682	42.545143	Elementary
MIAMI-DADE	BANYAN ELEMENTARY SCHOOL	33155	FL	296	193	2	0	22	20.54514503479004		0	1	1	1	0	0	1	1	0	1	1	0	0	11/09 - 11/22	54.12339	.16087699	.67966682	42.545143	Elementary
MIAMI-DADE	BANYAN ELEMENTARY SCHOOL	33155	FL	296	193	4	0	22	20.54514503479004		0	1	1	1	0	0	1	1	0	1	1	0	0	01/04 - 01/17	101.24835	.16087699	.67966682	42.545143	Elementary
MIAMI-DADE	BANYAN ELEMENTARY SCHOOL	33155	FL	296	193	0	0	22	20.54514503479004		0	1	1	1	0	0	1	1	0	1	1	0	0	10/26 - 11/08	32.636505	.16087699	.67966682	42.545143	Elementary
MIAMI-DADE	BANYAN ELEMENTARY SCHOOL	33155	FL	292	188	1	0	22	20.54514503479004		0	1	1	1	0	0	1	1	0	1	1	0	0	03/15 - 03/28	40.583996	.16087699	.67966682	42.545143	Elementary
MIAMI-DADE	BANYAN ELEMENTARY SCHOOL	33155	FL	292	188	0	0	22	20.54514503479004		0	1	1	1	0	0	1	1	0	1	1	0	0	04/12 - 04/25	47.340546	.16087699	.67966682	42.545143	Elementary
MIAMI-DADE	BANYAN ELEMENTARY SCHOOL	33155	FL	296	193	0	0	22	20.54514503479004		0	1	1	1	0	0	1	1	0	1	1	0	0	11/30 - 12/13	79.398666	.16087699	.67966682	42.545143	Elementary
MIAMI-DADE	RUTH K. BROAD BAY HARBOR K-8 CENTER	33154	FL	1298	812	3	1	78	72.84188079833984		0	1	1	1	0	0	1	1	0	1	1	0	0	01/18 - 01/31	73.280968	.16087699	.67966682	150.84189	Middle
MIAMI-DADE	RUTH K. BROAD BAY HARBOR K-8 CENTER	33154	FL	1310	860	2	0	78	72.84188079833984		0	1	1	1	0	0	1	1	0	1	1	0	0	03/01 - 03/14	42.545235	.16087699	.67966682	150.84189	Middle
MIAMI-DADE	RUTH K. BROAD BAY HARBOR K-8 CENTER	33154	FL	1298	812	0	0	78	72.84188079833984		0	1	1	1	0	0	1	1	0	1	1	0	0	10/12 - 10/25	17.940351	.16087699	.67966682	150.84189	Middle
MIAMI-DADE	RUTH K. BROAD BAY HARBOR K-8 CENTER	33154	FL	1310	860	5	0	78	72.84188079833984		0	1	1	1	0	0	1	1	0	1	1	0	0	03/15 - 03/28	40.583996	.16087699	.67966682	150.84189	Middle
MIAMI-DADE	RUTH K. BROAD BAY HARBOR K-8 CENTER	33154	FL	1298	812	2	0	78	72.84188079833984		0	1	1	1	0	0	1	1	0	1	1	0	0	11/09 - 11/22	54.12339	.16087699	.67966682	150.84189	Middle
MIAMI-DADE	RUTH K. BROAD BAY HARBOR K-8 CENTER	33154	FL	1298	812	0	0	78	72.84188079833984		0	1	1	1	0	0	1	1	0	1	1	0	0	10/26 - 11/08	32.636505	.16087699	.67966682	150.84189	Middle
MIAMI-DADE	RUTH K. BROAD BAY HARBOR K-8 CENTER	33154	FL	1310	860	2	0	78	72.84188079833984		0	1	1	1	0	0	1	1	0	1	1	0	0	03/29 - 04/11	48.152912	.16087699	.67966682	150.84189	Middle
MIAMI-DADE	RUTH K. BROAD BAY HARBOR K-8 CENTER	33154	FL	1310	860	6	0	78	72.84188079833984		0	1	1	1	0	0	1	1	0	1	1	0	0	04/12 - 04/25	47.340546	.16087699	.67966682	150.84189	Middle
MIAMI-DADE	RUTH K. BROAD BAY HARBOR K-8 CENTER	33154	FL	1310	860	1	0	78	72.84188079833984		0	1	1	1	0	0	1	1	0	1	1	0	0	02/15 - 02/28	44.025368	.16087699	.67966682	150.84189	Middle
MIAMI-DADE	RUTH K. BROAD BAY HARBOR K-8 CENTER	33154	FL	1298	812	1	0	78	72.84188079833984		0	1	1	1	0	0	1	1	0	1	1	0	0	11/30 - 12/13	79.398666	.16087699	.67966682	150.84189	Middle
MIAMI-DADE	RUTH K. BROAD BAY HARBOR K-8 CENTER	33154	FL	1310	860	0	0	78	72.84188079833984		0	1	1	1	0	0	1	1	0	1	1	0	0	02/01 - 02/14	57.446453	.16087699	.67966682	150.84189	Middle
MIAMI-DADE	RUTH K. BROAD BAY HARBOR K-8 CENTER	33154	FL	1298	812	2	0	78	72.84188079833984		0	1	1	1	0	0	1	1	0	1	1	0	0	01/04 - 01/17	101.24836	.16087699	.67966682	150.84189	Middle
MIAMI-DADE	BEL-AIRE ELEMENTARY SCHOOL	33157	FL	252	93	0	0	16	14.94192409515381		0	1	1	1	0	0	1	1	0	1	1	0	0	11/09 - 11/22	54.123386	.16087697	.67966682	30.941925	Elementary
MIAMI-DADE	BEL-AIRE ELEMENTARY SCHOOL	33157	FL	256	115	0	0	16	14.94192409515381		0	1	1	1	0	0	1	1	0	1	1	0	0	03/29 - 04/11	48.152912	.16087697	.67966682	30.941925	Elementary
MIAMI-DADE	BEL-AIRE ELEMENTARY SCHOOL	33157	FL	252	93	0	0	16	14.94192409515381		0	1	1	1	0	0	1	1	0	1	1	0	0	11/30 - 12/13	79.398674	.16087697	.67966682	30.941925	Elementary
MIAMI-DADE	BEL-AIRE ELEMENTARY SCHOOL	33157	FL	252	93	0	0	16	14.94192409515381		0	1	1	1	0	0	1	1	0	1	1	0	0	10/12 - 10/25	17.940351	.16087697	.67966682	30.941925	Elementary
MIAMI-DADE	BEL-AIRE ELEMENTARY SCHOOL	33157	FL	252	93	0	0	16	14.94192409515381		0	1	1	1	0	0	1	1	0	1	1	0	0	01/04 - 01/17	101.24836	.16087697	.67966682	30.941925	Elementary
MIAMI-DADE	BEL-AIRE ELEMENTARY SCHOOL	33157	FL	256	115	1	0	16	14.94192409515381		0	1	1	1	0	0	1	1	0	1	1	0	0	02/01 - 02/14	57.446457	.16087697	.67966682	30.941925	Elementary
MIAMI-DADE	BEL-AIRE ELEMENTARY SCHOOL	33157	FL	256	115	1	0	16	14.94192409515381		0	1	1	1	0	0	1	1	0	1	1	0	0	04/12 - 04/25	47.340549	.16087697	.67966682	30.941925	Elementary
MIAMI-DADE	BEL-AIRE ELEMENTARY SCHOOL	33157	FL	256	115	0	1	16	14.94192409515381		0	1	1	1	0	0	1	1	0	1	1	0	0	02/15 - 02/28	44.025368	.16087697	.67966682	30.941925	Elementary
MIAMI-DADE	BEL-AIRE ELEMENTARY SCHOOL	33157	FL	256	115	0	0	16	14.94192409515381		0	1	1	1	0	0	1	1	0	1	1	0	0	03/01 - 03/14	42.545238	.16087697	.67966682	30.941925	Elementary
MIAMI-DADE	BEL-AIRE ELEMENTARY SCHOOL	33157	FL	252	93	0	0	16	14.94192409515381		0	1	1	1	0	0	1	1	0	1	1	0	0	01/18 - 01/31	73.280975	.16087697	.67966682	30.941925	Elementary
MIAMI-DADE	BEL-AIRE ELEMENTARY SCHOOL	33157	FL	252	93	1	0	16	14.94192409515381		0	1	1	1	0	0	1	1	0	1	1	0	0	10/26 - 11/08	32.636505	.16087697	.67966682	30.941925	Elementary
MIAMI-DADE	BEL-AIRE ELEMENTARY SCHOOL	33157	FL	256	115	0	0	16	14.94192409515381		0	1	1	1	0	0	1	1	0	1	1	0	0	03/15 - 03/28	40.583996	.16087697	.67966682	30.941925	Elementary
MIAMI-DADE	BISCAYNE BEACH ELEMENTARY SCHOOL	33141	FL	627	351	0	0	47	43.89190292358398		0	1	1	1	0	0	1	1	0	1	1	0	0	01/18 - 01/31	73.280968	.16087697	.67966676	90.891907	Elementary
MIAMI-DADE	BISCAYNE BEACH ELEMENTARY SCHOOL	33141	FL	639	407	2	0	47	43.89190292358398		0	1	1	1	0	0	1	1	0	1	1	0	0	02/01 - 02/14	57.446453	.16087697	.67966676	90.891907	Elementary
MIAMI-DADE	BISCAYNE BEACH ELEMENTARY SCHOOL	33141	FL	639	407	1	0	47	43.89190292358398		0	1	1	1	0	0	1	1	0	1	1	0	0	03/29 - 04/11	48.152908	.16087697	.67966676	90.891907	Elementary
MIAMI-DADE	BISCAYNE BEACH ELEMENTARY SCHOOL	33141	FL	627	351	1	0	47	43.89190292358398		0	1	1	1	0	0	1	1	0	1	1	0	0	11/09 - 11/22	54.123386	.16087697	.67966676	90.891907	Elementary
MIAMI-DADE	BISCAYNE BEACH ELEMENTARY SCHOOL	33141	FL	627	351	7	0	47	43.89190292358398		0	1	1	1	0	0	1	1	0	1	1	0	0	01/04 - 01/17	101.24835	.16087697	.67966676	90.891907	Elementary
MIAMI-DADE	BISCAYNE BEACH ELEMENTARY SCHOOL	33141	FL	639	407	2	0	47	43.89190292358398		0	1	1	1	0	0	1	1	0	1	1	0	0	02/15 - 02/28	44.025368	.16087697	.67966676	90.891907	Elementary
MIAMI-DADE	BISCAYNE BEACH ELEMENTARY SCHOOL	33141	FL	627	351	1	0	47	43.89190292358398		0	1	1	1	0	0	1	1	0	1	1	0	0	10/26 - 11/08	32.636505	.16087697	.67966676	90.891907	Elementary
MIAMI-DADE	BISCAYNE BEACH ELEMENTARY SCHOOL	33141	FL	639	407	3	0	47	43.89190292358398		0	1	1	1	0	0	1	1	0	1	1	0	0	03/15 - 03/28	40.583996	.16087697	.67966676	90.891907	Elementary
MIAMI-DADE	BISCAYNE BEACH ELEMENTARY SCHOOL	33141	FL	639	407	1	0	47	43.89190292358398		0	1	1	1	0	0	1	1	0	1	1	0	0	04/12 - 04/25	47.340546	.16087697	.67966676	90.891907	Elementary
MIAMI-DADE	BISCAYNE BEACH ELEMENTARY SCHOOL	33141	FL	639	407	4	0	47	43.89190292358398		0	1	1	1	0	0	1	1	0	1	1	0	0	03/01 - 03/14	42.545235	.16087697	.67966676	90.891907	Elementary
MIAMI-DADE	BISCAYNE BEACH ELEMENTARY SCHOOL	33141	FL	627	351	0	0	47	43.89190292358398		0	1	1	1	0	0	1	1	0	1	1	0	0	11/30 - 12/13	79.398666	.16087697	.67966676	90.891907	Elementary
MIAMI-DADE	BISCAYNE BEACH ELEMENTARY SCHOOL	33141	FL	627	351	1	0	47	43.89190292358398		0	1	1	1	0	0	1	1	0	1	1	0	0	10/12 - 10/25	17.940351	.16087697	.67966676	90.891907	Elementary
MIAMI-DADE	BISCAYNE GARDENS ELEMENTARY	33169	FL	426	220	1	0	36	33.61932754516602		0	1	1	1	0	0	1	1	0	1	1	0	0	03/15 - 03/28	40.583996	.16087699	.67966676	69.619324	Elementary
MIAMI-DADE	BISCAYNE GARDENS ELEMENTARY	33169	FL	406	153	0	0	36	33.61932754516602		0	1	1	1	0	0	1	1	0	1	1	0	0	10/26 - 11/08	32.636505	.16087699	.67966676	69.619324	Elementary
MIAMI-DADE	BISCAYNE GARDENS ELEMENTARY	33169	FL	406	153	0	0	36	33.61932754516602		0	1	1	1	0	0	1	1	0	1	1	0	0	10/12 - 10/25	17.940351	.16087699	.67966676	69.619324	Elementary
MIAMI-DADE	BISCAYNE GARDENS ELEMENTARY	33169	FL	426	220	1	0	36	33.61932754516602		0	1	1	1	0	0	1	1	0	1	1	0	0	04/12 - 04/25	47.340546	.16087699	.67966676	69.619324	Elementary
MIAMI-DADE	BISCAYNE GARDENS ELEMENTARY	33169	FL	406	153	0	0	36	33.61932754516602		0	1	1	1	0	0	1	1	0	1	1	0	0	11/09 - 11/22	54.123386	.16087699	.67966676	69.619324	Elementary
MIAMI-DADE	BISCAYNE GARDENS ELEMENTARY	33169	FL	426	220	0	0	36	33.61932754516602		0	1	1	1	0	0	1	1	0	1	1	0	0	02/15 - 02/28	44.025368	.16087699	.67966676	69.619324	Elementary
MIAMI-DADE	BISCAYNE GARDENS ELEMENTARY	33169	FL	406	153	0	0	36	33.61932754516602		0	1	1	1	0	0	1	1	0	1	1	0	0	01/18 - 01/31	73.280968	.16087699	.67966676	69.619324	Elementary
MIAMI-DADE	BISCAYNE GARDENS ELEMENTARY	33169	FL	406	153	0	0	36	33.61932754516602		0	1	1	1	0	0	1	1	0	1	1	0	0	11/30 - 12/13	79.398674	.16087699	.67966676	69.619324	Elementary
MIAMI-DADE	BISCAYNE GARDENS ELEMENTARY	33169	FL	426	220	0	0	36	33.61932754516602		0	1	1	1	0	0	1	1	0	1	1	0	0	03/01 - 03/14	42.545235	.16087699	.67966676	69.619324	Elementary
MIAMI-DADE	BISCAYNE GARDENS ELEMENTARY	33169	FL	426	220	0	0	36	33.61932754516602		0	1	1	1	0	0	1	1	0	1	1	0	0	02/01 - 02/14	57.446453	.16087699	.67966676	69.619324	Elementary
MIAMI-DADE	BISCAYNE GARDENS ELEMENTARY	33169	FL	406	153	0	0	36	33.61932754516602		0	1	1	1	0	0	1	1	0	1	1	0	0	01/04 - 01/17	101.24836	.16087699	.67966676	69.619324	Elementary
MIAMI-DADE	BISCAYNE GARDENS ELEMENTARY	33169	FL	426	220	0	0	36	33.61932754516602		0	1	1	1	0	0	1	1	0	1	1	0	0	03/29 - 04/11	48.152912	.16087699	.67966676	69.619324	Elementary
MIAMI-DADE	VAN E. BLANTON ELEMENTARY SCHOOL	33150	FL	463	273	0	0	33	30.81771850585938		0	1	1	1	0	0	1	1	0	1	1	0	0	03/01 - 03/14	42.545238	.16087697	.67966676	63.817719	Elementary
MIAMI-DADE	VAN E. BLANTON ELEMENTARY SCHOOL	33150	FL	475	162	0	0	33	30.81771850585938		0	1	1	1	0	0	1	1	0	1	1	0	0	11/30 - 12/13	79.398674	.16087697	.67966676	63.817719	Elementary
MIAMI-DADE	VAN E. BLANTON ELEMENTARY SCHOOL	33150	FL	475	162	1	0	33	30.81771850585938		0	1	1	1	0	0	1	1	0	1	1	0	0	01/18 - 01/31	73.280968	.16087697	.67966676	63.817719	Elementary
MIAMI-DADE	VAN E. BLANTON ELEMENTARY SCHOOL	33150	FL	463	273	0	0	33	30.81771850585938		0	1	1	1	0	0	1	1	0	1	1	0	0	04/12 - 04/25	47.340546	.16087697	.67966676	63.817719	Elementary
MIAMI-DADE	VAN E. BLANTON ELEMENTARY SCHOOL	33150	FL	475	162	0	0	33	30.81771850585938		0	1	1	1	0	0	1	1	0	1	1	0	0	10/26 - 11/08	32.636505	.16087697	.67966676	63.817719	Elementary
MIAMI-DADE	VAN E. BLANTON ELEMENTARY SCHOOL	33150	FL	463	273	0	0	33	30.81771850585938		0	1	1	1	0	0	1	1	0	1	1	0	0	03/15 - 03/28	40.583996	.16087697	.67966676	63.817719	Elementary
MIAMI-DADE	VAN E. BLANTON ELEMENTARY SCHOOL	33150	FL	463	273	0	0	33	30.81771850585938		0	1	1	1	0	0	1	1	0	1	1	0	0	03/29 - 04/11	48.152908	.16087697	.67966676	63.817719	Elementary
MIAMI-DADE	VAN E. BLANTON ELEMENTARY SCHOOL	33150	FL	463	273	0	0	33	30.81771850585938		0	1	1	1	0	0	1	1	0	1	1	0	0	02/15 - 02/28	44.025368	.16087697	.67966676	63.817719	Elementary
MIAMI-DADE	VAN E. BLANTON ELEMENTARY SCHOOL	33150	FL	475	162	0	0	33	30.81771850585938		0	1	1	1	0	0	1	1	0	1	1	0	0	01/04 - 01/17	101.24835	.16087697	.67966676	63.817719	Elementary
MIAMI-DADE	VAN E. BLANTON ELEMENTARY SCHOOL	33150	FL	475	162	0	0	33	30.81771850585938		0	1	1	1	0	0	1	1	0	1	1	0	0	10/12 - 10/25	17.94035	.16087697	.67966676	63.817719	Elementary
MIAMI-DADE	VAN E. BLANTON ELEMENTARY SCHOOL	33150	FL	463	273	1	0	33	30.81771850585938		0	1	1	1	0	0	1	1	0	1	1	0	0	02/01 - 02/14	57.446453	.16087697	.67966676	63.817719	Elementary
MIAMI-DADE	VAN E. BLANTON ELEMENTARY SCHOOL	33150	FL	475	162	0	0	33	30.81771850585938		0	1	1	1	0	0	1	1	0	1	1	0	0	11/09 - 11/22	54.123386	.16087697	.67966676	63.817719	Elementary
MIAMI-DADE	BLUE LAKES ELEMENTARY SCHOOL	33165	FL	370	250	0	0	49	45.7596435546875		0	1	1	1	0	0	1	1	0	1	1	0	0	03/15 - 03/28	40.583996	.16087697	.67966676	94.759644	Middle
MIAMI-DADE	BLUE LAKES ELEMENTARY SCHOOL	33165	FL	370	250	0	0	49	45.7596435546875		0	1	1	1	0	0	1	1	0	1	1	0	0	04/12 - 04/25	47.340549	.16087697	.67966676	94.759644	Middle
MIAMI-DADE	BLUE LAKES ELEMENTARY SCHOOL	33165	FL	376	229	0	0	49	45.7596435546875		0	1	1	1	0	0	1	1	0	1	1	0	0	11/30 - 12/13	79.398674	.16087697	.67966676	94.759644	Middle
MIAMI-DADE	BLUE LAKES ELEMENTARY SCHOOL	33165	FL	370	250	0	0	49	45.7596435546875		0	1	1	1	0	0	1	1	0	1	1	0	0	03/29 - 04/11	48.152912	.16087697	.67966676	94.759644	Middle
MIAMI-DADE	BLUE LAKES ELEMENTARY SCHOOL	33165	FL	376	229	3	0	49	45.7596435546875		0	1	1	1	0	0	1	1	0	1	1	0	0	11/09 - 11/22	54.12339	.16087697	.67966676	94.759644	Middle
MIAMI-DADE	BLUE LAKES ELEMENTARY SCHOOL	33165	FL	370	250	1	1	49	45.7596435546875		0	1	1	1	0	0	1	1	0	1	1	0	0	03/01 - 03/14	42.545238	.16087697	.67966676	94.759644	Middle
MIAMI-DADE	BLUE LAKES ELEMENTARY SCHOOL	33165	FL	370	250	3	0	49	45.7596435546875		0	1	1	1	0	0	1	1	0	1	1	0	0	02/15 - 02/28	44.025368	.16087697	.67966676	94.759644	Middle
MIAMI-DADE	BLUE LAKES ELEMENTARY SCHOOL	33165	FL	370	250	2	0	49	45.7596435546875		0	1	1	1	0	0	1	1	0	1	1	0	0	02/01 - 02/14	57.446457	.16087697	.67966676	94.759644	Middle
MIAMI-DADE	BLUE LAKES ELEMENTARY SCHOOL	33165	FL	376	229	0	0	49	45.7596435546875		0	1	1	1	0	0	1	1	0	1	1	0	0	10/26 - 11/08	32.636505	.16087697	.67966676	94.759644	Middle
MIAMI-DADE	BLUE LAKES ELEMENTARY SCHOOL	33165	FL	376	229	0	0	49	45.7596435546875		0	1	1	1	0	0	1	1	0	1	1	0	0	01/18 - 01/31	73.280975	.16087697	.67966676	94.759644	Middle
MIAMI-DADE	BLUE LAKES ELEMENTARY SCHOOL	33165	FL	376	229	0	0	49	45.7596435546875		0	1	1	1	0	0	1	1	0	1	1	0	0	10/12 - 10/25	17.940351	.16087697	.67966676	94.759644	Middle
MIAMI-DADE	BLUE LAKES ELEMENTARY SCHOOL	33165	FL	376	229	3	0	49	45.7596435546875		0	1	1	1	0	0	1	1	0	1	1	0	0	01/04 - 01/17	101.24836	.16087697	.67966676	94.759644	Middle
MIAMI-DADE	BRENTWOOD ELEMENTARY SCHOOL	33056	FL	458	223	1	0	31	28.94997787475586		0	1	1	1	0	0	1	1	0	1	1	0	0	03/29 - 04/11	48.151505	.1608931	.67961174	59.949978	Elementary
MIAMI-DADE	BRENTWOOD ELEMENTARY SCHOOL	33056	FL	458	223	1	1	31	28.94997787475586		0	1	1	1	0	0	1	1	0	1	1	0	0	03/01 - 03/14	42.543762	.1608931	.67961174	59.949978	Elementary
MIAMI-DADE	BRENTWOOD ELEMENTARY SCHOOL	33056	FL	458	223	1	0	31	28.94997787475586		0	1	1	1	0	0	1	1	0	1	1	0	0	03/15 - 03/28	40.582787	.1608931	.67961174	59.949978	Elementary
MIAMI-DADE	BRENTWOOD ELEMENTARY SCHOOL	33056	FL	469	145	0	0	31	28.94997787475586		0	1	1	1	0	0	1	1	0	1	1	0	0	10/12 - 10/25	17.939934	.1608931	.67961174	59.949978	Elementary
MIAMI-DADE	BRENTWOOD ELEMENTARY SCHOOL	33056	FL	469	145	0	0	31	28.94997787475586		0	1	1	1	0	0	1	1	0	1	1	0	0	01/04 - 01/17	101.24311	.1608931	.67961174	59.949978	Elementary
MIAMI-DADE	BRENTWOOD ELEMENTARY SCHOOL	33056	FL	469	145	0	0	31	28.94997787475586		0	1	1	1	0	0	1	1	0	1	1	0	0	01/18 - 01/31	73.277832	.1608931	.67961174	59.949978	Elementary
MIAMI-DADE	BRENTWOOD ELEMENTARY SCHOOL	33056	FL	469	145	0	0	31	28.94997787475586		0	1	1	1	0	0	1	1	0	1	1	0	0	11/09 - 11/22	54.120884	.1608931	.67961174	59.949978	Elementary
MIAMI-DADE	BRENTWOOD ELEMENTARY SCHOOL	33056	FL	458	223	0	0	31	28.94997787475586		0	1	1	1	0	0	1	1	0	1	1	0	0	04/12 - 04/25	47.338997	.1608931	.67961174	59.949978	Elementary
MIAMI-DADE	BRENTWOOD ELEMENTARY SCHOOL	33056	FL	469	145	0	0	31	28.94997787475586		0	1	1	1	0	0	1	1	0	1	1	0	0	10/26 - 11/08	32.635777	.1608931	.67961174	59.949978	Elementary
MIAMI-DADE	BRENTWOOD ELEMENTARY SCHOOL	33056	FL	458	223	2	0	31	28.94997787475586		0	1	1	1	0	0	1	1	0	1	1	0	0	02/15 - 02/28	44.024406	.1608931	.67961174	59.949978	Elementary
MIAMI-DADE	BRENTWOOD ELEMENTARY SCHOOL	33056	FL	458	223	2	0	31	28.94997787475586		0	1	1	1	0	0	1	1	0	1	1	0	0	02/01 - 02/14	57.444447	.1608931	.67961174	59.949978	Elementary
MIAMI-DADE	BRENTWOOD ELEMENTARY SCHOOL	33056	FL	469	145	0	0	31	28.94997787475586		0	1	1	1	0	0	1	1	0	1	1	0	0	11/30 - 12/13	79.39431	.1608931	.67961174	59.949978	Elementary
MIAMI-DADE	JAMES H. BRIGHT ELEMENTARY/J.W. JOHNSON ELEMENTARY	33010	FL	444	195	3	0	49	45.7596435546875		0	1	1	1	0	0	1	1	0	1	1	0	0	03/01 - 03/14	42.545238	.16087697	.67966676	94.759644	Elementary
MIAMI-DADE	JAMES H. BRIGHT ELEMENTARY/J.W. JOHNSON ELEMENTARY	33010	FL	448	179	0	0	49	45.7596435546875		0	1	1	1	0	0	1	1	0	1	1	0	0	11/09 - 11/22	54.123386	.16087697	.67966676	94.759644	Elementary
MIAMI-DADE	JAMES H. BRIGHT ELEMENTARY/J.W. JOHNSON ELEMENTARY	33010	FL	448	179	0	0	49	45.7596435546875		0	1	1	1	0	0	1	1	0	1	1	0	0	10/12 - 10/25	17.940351	.16087697	.67966676	94.759644	Elementary
MIAMI-DADE	JAMES H. BRIGHT ELEMENTARY/J.W. JOHNSON ELEMENTARY	33010	FL	448	179	0	0	49	45.7596435546875		0	1	1	1	0	0	1	1	0	1	1	0	0	01/18 - 01/31	73.280968	.16087697	.67966676	94.759644	Elementary
MIAMI-DADE	JAMES H. BRIGHT ELEMENTARY/J.W. JOHNSON ELEMENTARY	33010	FL	444	195	1	0	49	45.7596435546875		0	1	1	1	0	0	1	1	0	1	1	0	0	02/01 - 02/14	57.446453	.16087697	.67966676	94.759644	Elementary
MIAMI-DADE	JAMES H. BRIGHT ELEMENTARY/J.W. JOHNSON ELEMENTARY	33010	FL	448	179	0	0	49	45.7596435546875		0	1	1	1	0	0	1	1	0	1	1	0	0	11/30 - 12/13	79.398674	.16087697	.67966676	94.759644	Elementary
MIAMI-DADE	JAMES H. BRIGHT ELEMENTARY/J.W. JOHNSON ELEMENTARY	33010	FL	444	195	0	0	49	45.7596435546875		0	1	1	1	0	0	1	1	0	1	1	0	0	03/29 - 04/11	48.152908	.16087697	.67966676	94.759644	Elementary
MIAMI-DADE	JAMES H. BRIGHT ELEMENTARY/J.W. JOHNSON ELEMENTARY	33010	FL	448	179	0	0	49	45.7596435546875		0	1	1	1	0	0	1	1	0	1	1	0	0	10/26 - 11/08	32.636505	.16087697	.67966676	94.759644	Elementary
MIAMI-DADE	JAMES H. BRIGHT ELEMENTARY/J.W. JOHNSON ELEMENTARY	33010	FL	444	195	0	0	49	45.7596435546875		0	1	1	1	0	0	1	1	0	1	1	0	0	04/12 - 04/25	47.340549	.16087697	.67966676	94.759644	Elementary
MIAMI-DADE	JAMES H. BRIGHT ELEMENTARY/J.W. JOHNSON ELEMENTARY	33010	FL	444	195	0	0	49	45.7596435546875		0	1	1	1	0	0	1	1	0	1	1	0	0	02/15 - 02/28	44.025368	.16087697	.67966676	94.759644	Elementary
MIAMI-DADE	JAMES H. BRIGHT ELEMENTARY/J.W. JOHNSON ELEMENTARY	33010	FL	444	195	3	0	49	45.7596435546875		0	1	1	1	0	0	1	1	0	1	1	0	0	03/15 - 03/28	40.583996	.16087697	.67966676	94.759644	Elementary
MIAMI-DADE	JAMES H. BRIGHT ELEMENTARY/J.W. JOHNSON ELEMENTARY	33010	FL	448	179	0	0	49	45.7596435546875		0	1	1	1	0	0	1	1	0	1	1	0	0	01/04 - 01/17	101.24836	.16087697	.67966676	94.759644	Elementary
MIAMI-DADE	BROADMOOR ELEMENTARY SCHOOL	33147	FL	423	253	0	0	30	28.0161075592041		0	1	1	1	0	0	1	1	0	1	1	0	0	02/15 - 02/28	44.025372	.16087699	.67966676	58.016106	Elementary
MIAMI-DADE	BROADMOOR ELEMENTARY SCHOOL	33147	FL	438	234	0	0	30	28.0161075592041		0	1	1	1	0	0	1	1	0	1	1	0	0	10/26 - 11/08	32.636509	.16087699	.67966676	58.016106	Elementary
MIAMI-DADE	BROADMOOR ELEMENTARY SCHOOL	33147	FL	438	234	0	0	30	28.0161075592041		0	1	1	1	0	0	1	1	0	1	1	0	0	11/09 - 11/22	54.123394	.16087699	.67966676	58.016106	Elementary
MIAMI-DADE	BROADMOOR ELEMENTARY SCHOOL	33147	FL	423	253	0	0	30	28.0161075592041		0	1	1	1	0	0	1	1	0	1	1	0	0	03/15 - 03/28	40.584	.16087699	.67966676	58.016106	Elementary
MIAMI-DADE	BROADMOOR ELEMENTARY SCHOOL	33147	FL	423	253	1	0	30	28.0161075592041		0	1	1	1	0	0	1	1	0	1	1	0	0	02/01 - 02/14	57.446457	.16087699	.67966676	58.016106	Elementary
MIAMI-DADE	BROADMOOR ELEMENTARY SCHOOL	33147	FL	438	234	0	0	30	28.0161075592041		0	1	1	1	0	0	1	1	0	1	1	0	0	01/04 - 01/17	101.24837	.16087699	.67966676	58.016106	Elementary
MIAMI-DADE	BROADMOOR ELEMENTARY SCHOOL	33147	FL	438	234	0	0	30	28.0161075592041		0	1	1	1	0	0	1	1	0	1	1	0	0	10/12 - 10/25	17.940351	.16087699	.67966676	58.016106	Elementary
MIAMI-DADE	BROADMOOR ELEMENTARY SCHOOL	33147	FL	423	253	2	0	30	28.0161075592041		0	1	1	1	0	0	1	1	0	1	1	0	0	04/12 - 04/25	47.340549	.16087699	.67966676	58.016106	Elementary
MIAMI-DADE	BROADMOOR ELEMENTARY SCHOOL	33147	FL	423	253	0	0	30	28.0161075592041		0	1	1	1	0	0	1	1	0	1	1	0	0	03/01 - 03/14	42.545238	.16087699	.67966676	58.016106	Elementary
MIAMI-DADE	BROADMOOR ELEMENTARY SCHOOL	33147	FL	438	234	0	0	30	28.0161075592041		0	1	1	1	0	0	1	1	0	1	1	0	0	11/30 - 12/13	79.398674	.16087699	.67966676	58.016106	Elementary
MIAMI-DADE	BROADMOOR ELEMENTARY SCHOOL	33147	FL	423	253	0	0	30	28.0161075592041		0	1	1	1	0	0	1	1	0	1	1	0	0	03/29 - 04/11	48.152912	.16087699	.67966676	58.016106	Elementary
MIAMI-DADE	BROADMOOR ELEMENTARY SCHOOL	33147	FL	438	234	0	0	30	28.0161075592041		0	1	1	1	0	0	1	1	0	1	1	0	0	01/18 - 01/31	73.280975	.16087699	.67966676	58.016106	Elementary
MIAMI-DADE	W. J. BRYAN ELEMENTARY	33161	FL	645	348	0	0	44	41.09029006958008		0	1	1	1	0	0	1	1	0	1	1	0	0	02/01 - 02/14	57.446457	.16087699	.67966682	85.090286	Elementary
MIAMI-DADE	W. J. BRYAN ELEMENTARY	33161	FL	659	209	0	0	44	41.09029006958008		0	1	1	1	0	0	1	1	0	1	1	0	0	01/18 - 01/31	73.280975	.16087699	.67966682	85.090286	Elementary
MIAMI-DADE	W. J. BRYAN ELEMENTARY	33161	FL	659	209	0	0	44	41.09029006958008		0	1	1	1	0	0	1	1	0	1	1	0	0	01/04 - 01/17	101.24836	.16087699	.67966682	85.090286	Elementary
MIAMI-DADE	W. J. BRYAN ELEMENTARY	33161	FL	659	209	0	0	44	41.09029006958008		0	1	1	1	0	0	1	1	0	1	1	0	0	11/30 - 12/13	79.398674	.16087699	.67966682	85.090286	Elementary
MIAMI-DADE	W. J. BRYAN ELEMENTARY	33161	FL	645	348	0	1	44	41.09029006958008		0	1	1	1	0	0	1	1	0	1	1	0	0	03/15 - 03/28	40.584	.16087699	.67966682	85.090286	Elementary
MIAMI-DADE	W. J. BRYAN ELEMENTARY	33161	FL	645	348	0	1	44	41.09029006958008		0	1	1	1	0	0	1	1	0	1	1	0	0	02/15 - 02/28	44.025372	.16087699	.67966682	85.090286	Elementary
MIAMI-DADE	W. J. BRYAN ELEMENTARY	33161	FL	659	209	0	0	44	41.09029006958008		0	1	1	1	0	0	1	1	0	1	1	0	0	10/26 - 11/08	32.636505	.16087699	.67966682	85.090286	Elementary
MIAMI-DADE	W. J. BRYAN ELEMENTARY	33161	FL	645	348	1	0	44	41.09029006958008		0	1	1	1	0	0	1	1	0	1	1	0	0	04/12 - 04/25	47.340553	.16087699	.67966682	85.090286	Elementary
MIAMI-DADE	W. J. BRYAN ELEMENTARY	33161	FL	645	348	1	0	44	41.09029006958008		0	1	1	1	0	0	1	1	0	1	1	0	0	03/01 - 03/14	42.545238	.16087699	.67966682	85.090286	Elementary
MIAMI-DADE	W. J. BRYAN ELEMENTARY	33161	FL	659	209	0	0	44	41.09029006958008		0	1	1	1	0	0	1	1	0	1	1	0	0	11/09 - 11/22	54.12339	.16087699	.67966682	85.090286	Elementary
MIAMI-DADE	W. J. BRYAN ELEMENTARY	33161	FL	645	348	1	0	44	41.09029006958008		0	1	1	1	0	0	1	1	0	1	1	0	0	03/29 - 04/11	48.152912	.16087699	.67966682	85.090286	Elementary
MIAMI-DADE	W. J. BRYAN ELEMENTARY	33161	FL	659	209	0	0	44	41.09029006958008		0	1	1	1	0	0	1	1	0	1	1	0	0	10/12 - 10/25	17.940351	.16087699	.67966682	85.090286	Elementary
MIAMI-DADE	BUNCHE PARK ELEMENTARY SCHOOL	33054	FL	315	170	1	1	33	30.81771850585938		0	1	1	1	0	0	1	1	0	1	1	0	0	02/15 - 02/28	44.025372	.16087697	.67966676	63.817719	Elementary
MIAMI-DADE	BUNCHE PARK ELEMENTARY SCHOOL	33054	FL	315	170	0	0	33	30.81771850585938		0	1	1	1	0	0	1	1	0	1	1	0	0	03/29 - 04/11	48.152912	.16087697	.67966676	63.817719	Elementary
MIAMI-DADE	BUNCHE PARK ELEMENTARY SCHOOL	33054	FL	315	170	0	0	33	30.81771850585938		0	1	1	1	0	0	1	1	0	1	1	0	0	03/15 - 03/28	40.584	.16087697	.67966676	63.817719	Elementary
MIAMI-DADE	BUNCHE PARK ELEMENTARY SCHOOL	33054	FL	309	117	1	0	33	30.81771850585938		0	1	1	1	0	0	1	1	0	1	1	0	0	01/04 - 01/17	101.24836	.16087697	.67966676	63.817719	Elementary
MIAMI-DADE	BUNCHE PARK ELEMENTARY SCHOOL	33054	FL	315	170	0	0	33	30.81771850585938		0	1	1	1	0	0	1	1	0	1	1	0	0	03/01 - 03/14	42.545238	.16087697	.67966676	63.817719	Elementary
MIAMI-DADE	BUNCHE PARK ELEMENTARY SCHOOL	33054	FL	309	117	0	0	33	30.81771850585938		0	1	1	1	0	0	1	1	0	1	1	0	0	01/18 - 01/31	73.280968	.16087697	.67966676	63.817719	Elementary
MIAMI-DADE	BUNCHE PARK ELEMENTARY SCHOOL	33054	FL	315	170	1	0	33	30.81771850585938		0	1	1	1	0	0	1	1	0	1	1	0	0	02/01 - 02/14	57.446457	.16087697	.67966676	63.817719	Elementary
MIAMI-DADE	BUNCHE PARK ELEMENTARY SCHOOL	33054	FL	309	117	0	0	33	30.81771850585938		0	1	1	1	0	0	1	1	0	1	1	0	0	10/12 - 10/25	17.940351	.16087697	.67966676	63.817719	Elementary
MIAMI-DADE	BUNCHE PARK ELEMENTARY SCHOOL	33054	FL	315	170	0	0	33	30.81771850585938		0	1	1	1	0	0	1	1	0	1	1	0	0	04/12 - 04/25	47.340549	.16087697	.67966676	63.817719	Elementary
MIAMI-DADE	BUNCHE PARK ELEMENTARY SCHOOL	33054	FL	309	117	0	0	33	30.81771850585938		0	1	1	1	0	0	1	1	0	1	1	0	0	11/30 - 12/13	79.398674	.16087697	.67966676	63.817719	Elementary
MIAMI-DADE	BUNCHE PARK ELEMENTARY SCHOOL	33054	FL	309	117	0	0	33	30.81771850585938		0	1	1	1	0	0	1	1	0	1	1	0	0	11/09 - 11/22	54.123394	.16087697	.67966676	63.817719	Elementary
MIAMI-DADE	BUNCHE PARK ELEMENTARY SCHOOL	33054	FL	309	117	0	0	33	30.81771850585938		0	1	1	1	0	0	1	1	0	1	1	0	0	10/26 - 11/08	32.636505	.16087697	.67966676	63.817719	Elementary
MIAMI-DADE	CAMPBELL DRIVE K-8 CENTER	33033	FL	953	548	1	0	64	59.76769638061523		0	1	1	1	0	0	1	1	0	1	1	0	0	03/29 - 04/11	48.152908	.16087697	.67966682	123.7677	Middle
MIAMI-DADE	CAMPBELL DRIVE K-8 CENTER	33033	FL	975	446	4	0	64	59.76769638061523		0	1	1	1	0	0	1	1	0	1	1	0	0	01/04 - 01/17	101.24836	.16087697	.67966682	123.7677	Middle
MIAMI-DADE	CAMPBELL DRIVE K-8 CENTER	33033	FL	953	548	0	0	64	59.76769638061523		0	1	1	1	0	0	1	1	0	1	1	0	0	03/15 - 03/28	40.583996	.16087697	.67966682	123.7677	Middle
MIAMI-DADE	CAMPBELL DRIVE K-8 CENTER	33033	FL	975	446	1	0	64	59.76769638061523		0	1	1	1	0	0	1	1	0	1	1	0	0	10/26 - 11/08	32.636505	.16087697	.67966682	123.7677	Middle
MIAMI-DADE	CAMPBELL DRIVE K-8 CENTER	33033	FL	975	446	0	0	64	59.76769638061523		0	1	1	1	0	0	1	1	0	1	1	0	0	01/18 - 01/31	73.280968	.16087697	.67966682	123.7677	Middle
MIAMI-DADE	CAMPBELL DRIVE K-8 CENTER	33033	FL	953	548	0	0	64	59.76769638061523		0	1	1	1	0	0	1	1	0	1	1	0	0	02/15 - 02/28	44.025368	.16087697	.67966682	123.7677	Middle
MIAMI-DADE	CAMPBELL DRIVE K-8 CENTER	33033	FL	975	446	0	0	64	59.76769638061523		0	1	1	1	0	0	1	1	0	1	1	0	0	11/30 - 12/13	79.398666	.16087697	.67966682	123.7677	Middle
MIAMI-DADE	CAMPBELL DRIVE K-8 CENTER	33033	FL	953	548	1	0	64	59.76769638061523		0	1	1	1	0	0	1	1	0	1	1	0	0	04/12 - 04/25	47.340549	.16087697	.67966682	123.7677	Middle
MIAMI-DADE	CAMPBELL DRIVE K-8 CENTER	33033	FL	975	446	0	0	64	59.76769638061523		0	1	1	1	0	0	1	1	0	1	1	0	0	10/12 - 10/25	17.940351	.16087697	.67966682	123.7677	Middle
MIAMI-DADE	CAMPBELL DRIVE K-8 CENTER	33033	FL	953	548	5	0	64	59.76769638061523		0	1	1	1	0	0	1	1	0	1	1	0	0	02/01 - 02/14	57.446453	.16087697	.67966682	123.7677	Middle
MIAMI-DADE	CAMPBELL DRIVE K-8 CENTER	33033	FL	953	548	1	0	64	59.76769638061523		0	1	1	1	0	0	1	1	0	1	1	0	0	03/01 - 03/14	42.545238	.16087697	.67966682	123.7677	Middle
MIAMI-DADE	CAMPBELL DRIVE K-8 CENTER	33033	FL	975	446	1	0	64	59.76769638061523		0	1	1	1	0	0	1	1	0	1	1	0	0	11/09 - 11/22	54.123386	.16087697	.67966682	123.7677	Middle
MIAMI-DADE	CARIBBEAN K-8 CENTER	33177	FL	661	248	0	0	41	38.28868103027344		0	1	1	1	0	0	1	1	0	1	1	0	0	10/12 - 10/25	17.940351	.16087697	.67966676	79.288681	Middle
MIAMI-DADE	CARIBBEAN K-8 CENTER	33177	FL	661	248	0	0	41	38.28868103027344		0	1	1	1	0	0	1	1	0	1	1	0	0	11/30 - 12/13	79.398674	.16087697	.67966676	79.288681	Middle
MIAMI-DADE	CARIBBEAN K-8 CENTER	33177	FL	676	350	0	0	41	38.28868103027344		0	1	1	1	0	0	1	1	0	1	1	0	0	04/12 - 04/25	47.340549	.16087697	.67966676	79.288681	Middle
MIAMI-DADE	CARIBBEAN K-8 CENTER	33177	FL	676	350	0	0	41	38.28868103027344		0	1	1	1	0	0	1	1	0	1	1	0	0	03/29 - 04/11	48.152912	.16087697	.67966676	79.288681	Middle
MIAMI-DADE	CARIBBEAN K-8 CENTER	33177	FL	661	248	0	0	41	38.28868103027344		0	1	1	1	0	0	1	1	0	1	1	0	0	01/04 - 01/17	101.24836	.16087697	.67966676	79.288681	Middle
MIAMI-DADE	CARIBBEAN K-8 CENTER	33177	FL	676	350	3	0	41	38.28868103027344		0	1	1	1	0	0	1	1	0	1	1	0	0	02/15 - 02/28	44.025372	.16087697	.67966676	79.288681	Middle
MIAMI-DADE	CARIBBEAN K-8 CENTER	33177	FL	661	248	0	0	41	38.28868103027344		0	1	1	1	0	0	1	1	0	1	1	0	0	10/26 - 11/08	32.636505	.16087697	.67966676	79.288681	Middle
MIAMI-DADE	CARIBBEAN K-8 CENTER	33177	FL	676	350	0	0	41	38.28868103027344		0	1	1	1	0	0	1	1	0	1	1	0	0	03/01 - 03/14	42.545238	.16087697	.67966676	79.288681	Middle
MIAMI-DADE	CARIBBEAN K-8 CENTER	33177	FL	676	350	2	0	41	38.28868103027344		0	1	1	1	0	0	1	1	0	1	1	0	0	03/15 - 03/28	40.584	.16087697	.67966676	79.288681	Middle
MIAMI-DADE	CARIBBEAN K-8 CENTER	33177	FL	661	248	3	0	41	38.28868103027344		0	1	1	1	0	0	1	1	0	1	1	0	0	01/18 - 01/31	73.280975	.16087697	.67966676	79.288681	Middle
MIAMI-DADE	CARIBBEAN K-8 CENTER	33177	FL	676	350	0	0	41	38.28868103027344		0	1	1	1	0	0	1	1	0	1	1	0	0	02/01 - 02/14	57.446457	.16087697	.67966676	79.288681	Middle
MIAMI-DADE	CARIBBEAN K-8 CENTER	33177	FL	661	248	3	0	41	38.28868103027344		0	1	1	1	0	0	1	1	0	1	1	0	0	11/09 - 11/22	54.12339	.16087697	.67966676	79.288681	Middle
MIAMI-DADE	CAROL CITY ELEMENTARY SCHOOL	33055	FL	330	155	0	0	24	22.41288566589355		0	1	1	1	0	0	1	1	0	1	1	0	0	03/01 - 03/14	42.545235	.16087697	.67966676	46.412888	Elementary
MIAMI-DADE	CAROL CITY ELEMENTARY SCHOOL	33055	FL	330	155	0	0	24	22.41288566589355		0	1	1	1	0	0	1	1	0	1	1	0	0	04/12 - 04/25	47.340549	.16087697	.67966676	46.412888	Elementary
MIAMI-DADE	CAROL CITY ELEMENTARY SCHOOL	33055	FL	330	155	4	0	24	22.41288566589355		0	1	1	1	0	0	1	1	0	1	1	0	0	02/15 - 02/28	44.025372	.16087697	.67966676	46.412888	Elementary
MIAMI-DADE	CAROL CITY ELEMENTARY SCHOOL	33055	FL	330	155	2	0	24	22.41288566589355		0	1	1	1	0	0	1	1	0	1	1	0	0	02/01 - 02/14	57.446457	.16087697	.67966676	46.412888	Elementary
MIAMI-DADE	CAROL CITY ELEMENTARY SCHOOL	33055	FL	345	154	0	0	24	22.41288566589355		0	1	1	1	0	0	1	1	0	1	1	0	0	11/09 - 11/22	54.123386	.16087697	.67966676	46.412888	Elementary
MIAMI-DADE	CAROL CITY ELEMENTARY SCHOOL	33055	FL	345	154	0	0	24	22.41288566589355		0	1	1	1	0	0	1	1	0	1	1	0	0	10/12 - 10/25	17.94035	.16087697	.67966676	46.412888	Elementary
MIAMI-DADE	CAROL CITY ELEMENTARY SCHOOL	33055	FL	345	154	0	0	24	22.41288566589355		0	1	1	1	0	0	1	1	0	1	1	0	0	10/26 - 11/08	32.636505	.16087697	.67966676	46.412888	Elementary
MIAMI-DADE	CAROL CITY ELEMENTARY SCHOOL	33055	FL	345	154	0	0	24	22.41288566589355		0	1	1	1	0	0	1	1	0	1	1	0	0	01/04 - 01/17	101.24836	.16087697	.67966676	46.412888	Elementary
MIAMI-DADE	CAROL CITY ELEMENTARY SCHOOL	33055	FL	330	155	0	0	24	22.41288566589355		0	1	1	1	0	0	1	1	0	1	1	0	0	03/15 - 03/28	40.583996	.16087697	.67966676	46.412888	Elementary
MIAMI-DADE	CAROL CITY ELEMENTARY SCHOOL	33055	FL	330	155	1	0	24	22.41288566589355		0	1	1	1	0	0	1	1	0	1	1	0	0	03/29 - 04/11	48.152912	.16087697	.67966676	46.412888	Elementary
MIAMI-DADE	CAROL CITY ELEMENTARY SCHOOL	33055	FL	345	154	0	0	24	22.41288566589355		0	1	1	1	0	0	1	1	0	1	1	0	0	01/18 - 01/31	73.280968	.16087697	.67966676	46.412888	Elementary
MIAMI-DADE	CAROL CITY ELEMENTARY SCHOOL	33055	FL	345	154	0	0	24	22.41288566589355		0	1	1	1	0	0	1	1	0	1	1	0	0	11/30 - 12/13	79.398674	.16087697	.67966676	46.412888	Elementary
MIAMI-DADE	GEORGE W. CARVER ELEMENTARY SCHOOL	33133	FL	514	305	1	1	29	27.08223724365234		0	1	1	1	0	0	1	1	0	1	1	0	0	04/12 - 04/25	47.340546	.16087697	.67966682	56.082237	Elementary
MIAMI-DADE	GEORGE W. CARVER ELEMENTARY SCHOOL	33133	FL	537	335	0	0	29	27.08223724365234		0	1	1	1	0	0	1	1	0	1	1	0	0	10/12 - 10/25	17.94035	.16087697	.67966682	56.082237	Elementary
MIAMI-DADE	GEORGE W. CARVER ELEMENTARY SCHOOL	33133	FL	537	335	1	0	29	27.08223724365234		0	1	1	1	0	0	1	1	0	1	1	0	0	01/04 - 01/17	101.24836	.16087697	.67966682	56.082237	Elementary
MIAMI-DADE	GEORGE W. CARVER ELEMENTARY SCHOOL	33133	FL	537	335	1	0	29	27.08223724365234		0	1	1	1	0	0	1	1	0	1	1	0	0	11/30 - 12/13	79.398666	.16087697	.67966682	56.082237	Elementary
MIAMI-DADE	GEORGE W. CARVER ELEMENTARY SCHOOL	33133	FL	514	305	1	0	29	27.08223724365234		0	1	1	1	0	0	1	1	0	1	1	0	0	03/01 - 03/14	42.545238	.16087697	.67966682	56.082237	Elementary
MIAMI-DADE	GEORGE W. CARVER ELEMENTARY SCHOOL	33133	FL	537	335	0	0	29	27.08223724365234		0	1	1	1	0	0	1	1	0	1	1	0	0	10/26 - 11/08	32.636505	.16087697	.67966682	56.082237	Elementary
MIAMI-DADE	GEORGE W. CARVER ELEMENTARY SCHOOL	33133	FL	514	305	0	0	29	27.08223724365234		0	1	1	1	0	0	1	1	0	1	1	0	0	02/01 - 02/14	57.446453	.16087697	.67966682	56.082237	Elementary
MIAMI-DADE	GEORGE W. CARVER ELEMENTARY SCHOOL	33133	FL	537	335	1	0	29	27.08223724365234		0	1	1	1	0	0	1	1	0	1	1	0	0	01/18 - 01/31	73.280968	.16087697	.67966682	56.082237	Elementary
MIAMI-DADE	GEORGE W. CARVER ELEMENTARY SCHOOL	33133	FL	514	305	0	0	29	27.08223724365234		0	1	1	1	0	0	1	1	0	1	1	0	0	03/29 - 04/11	48.152908	.16087697	.67966682	56.082237	Elementary
MIAMI-DADE	GEORGE W. CARVER ELEMENTARY SCHOOL	33133	FL	537	335	1	0	29	27.08223724365234		0	1	1	1	0	0	1	1	0	1	1	0	0	11/09 - 11/22	54.123386	.16087697	.67966682	56.082237	Elementary
MIAMI-DADE	GEORGE W. CARVER ELEMENTARY SCHOOL	33133	FL	514	305	0	0	29	27.08223724365234		0	1	1	1	0	0	1	1	0	1	1	0	0	02/15 - 02/28	44.025368	.16087697	.67966682	56.082237	Elementary
MIAMI-DADE	GEORGE W. CARVER ELEMENTARY SCHOOL	33133	FL	514	305	0	0	29	27.08223724365234		0	1	1	1	0	0	1	1	0	1	1	0	0	03/15 - 03/28	40.583996	.16087697	.67966682	56.082237	Elementary
MIAMI-DADE	MIAMI BEACH FEINBERG/FISHER K-8	33139	FL	794	384	0	0	55	51.36286544799805		0	1	1	1	0	0	1	1	0	1	1	0	0	01/04 - 01/17	101.24836	.16087697	.67966676	106.36287	Middle
MIAMI-DADE	MIAMI BEACH FEINBERG/FISHER K-8	33139	FL	764	454	1	0	55	51.36286544799805		0	1	1	1	0	0	1	1	0	1	1	0	0	03/15 - 03/28	40.584	.16087697	.67966676	106.36287	Middle
MIAMI-DADE	MIAMI BEACH FEINBERG/FISHER K-8	33139	FL	794	384	0	0	55	51.36286544799805		0	1	1	1	0	0	1	1	0	1	1	0	0	10/12 - 10/25	17.940351	.16087697	.67966676	106.36287	Middle
MIAMI-DADE	MIAMI BEACH FEINBERG/FISHER K-8	33139	FL	764	454	1	0	55	51.36286544799805		0	1	1	1	0	0	1	1	0	1	1	0	0	03/29 - 04/11	48.152912	.16087697	.67966676	106.36287	Middle
MIAMI-DADE	MIAMI BEACH FEINBERG/FISHER K-8	33139	FL	764	454	0	0	55	51.36286544799805		0	1	1	1	0	0	1	1	0	1	1	0	0	04/12 - 04/25	47.340549	.16087697	.67966676	106.36287	Middle
MIAMI-DADE	MIAMI BEACH FEINBERG/FISHER K-8	33139	FL	794	384	0	0	55	51.36286544799805		0	1	1	1	0	0	1	1	0	1	1	0	0	11/30 - 12/13	79.398674	.16087697	.67966676	106.36287	Middle
MIAMI-DADE	MIAMI BEACH FEINBERG/FISHER K-8	33139	FL	764	454	1	0	55	51.36286544799805		0	1	1	1	0	0	1	1	0	1	1	0	0	03/01 - 03/14	42.545238	.16087697	.67966676	106.36287	Middle
MIAMI-DADE	MIAMI BEACH FEINBERG/FISHER K-8	33139	FL	794	384	0	0	55	51.36286544799805		0	1	1	1	0	0	1	1	0	1	1	0	0	10/26 - 11/08	32.636505	.16087697	.67966676	106.36287	Middle
MIAMI-DADE	MIAMI BEACH FEINBERG/FISHER K-8	33139	FL	794	384	1	1	55	51.36286544799805		0	1	1	1	0	0	1	1	0	1	1	0	0	01/18 - 01/31	73.280968	.16087697	.67966676	106.36287	Middle
MIAMI-DADE	MIAMI BEACH FEINBERG/FISHER K-8	33139	FL	794	384	0	0	55	51.36286544799805		0	1	1	1	0	0	1	1	0	1	1	0	0	11/09 - 11/22	54.12339	.16087697	.67966676	106.36287	Middle
MIAMI-DADE	MIAMI BEACH FEINBERG/FISHER K-8	33139	FL	764	454	0	0	55	51.36286544799805		0	1	1	1	0	0	1	1	0	1	1	0	0	02/15 - 02/28	44.025368	.16087697	.67966676	106.36287	Middle
MIAMI-DADE	MIAMI BEACH FEINBERG/FISHER K-8	33139	FL	764	454	3	0	55	51.36286544799805		0	1	1	1	0	0	1	1	0	1	1	0	0	02/01 - 02/14	57.446457	.16087697	.67966676	106.36287	Middle
MIAMI-DADE	DR. WILLIAM A. CHAPMAN ELEMENTARY SCHOOL	33032	FL	494	305	1	0	32	29.88384819030762		0	1	1	1	0	0	1	1	0	1	1	0	0	02/15 - 02/28	44.025368	.16087697	.67966682	61.88385	Elementary
MIAMI-DADE	DR. WILLIAM A. CHAPMAN ELEMENTARY SCHOOL	33032	FL	494	219	0	0	32	29.88384819030762		0	1	1	1	0	0	1	1	0	1	1	0	0	01/18 - 01/31	73.280968	.16087697	.67966682	61.88385	Elementary
MIAMI-DADE	DR. WILLIAM A. CHAPMAN ELEMENTARY SCHOOL	33032	FL	494	219	0	0	32	29.88384819030762		0	1	1	1	0	0	1	1	0	1	1	0	0	11/09 - 11/22	54.12339	.16087697	.67966682	61.88385	Elementary
MIAMI-DADE	DR. WILLIAM A. CHAPMAN ELEMENTARY SCHOOL	33032	FL	494	305	3	0	32	29.88384819030762		0	1	1	1	0	0	1	1	0	1	1	0	0	03/29 - 04/11	48.152908	.16087697	.67966682	61.88385	Elementary
MIAMI-DADE	DR. WILLIAM A. CHAPMAN ELEMENTARY SCHOOL	33032	FL	494	219	0	0	32	29.88384819030762		0	1	1	1	0	0	1	1	0	1	1	0	0	10/12 - 10/25	17.94035	.16087697	.67966682	61.88385	Elementary
MIAMI-DADE	DR. WILLIAM A. CHAPMAN ELEMENTARY SCHOOL	33032	FL	494	219	0	0	32	29.88384819030762		0	1	1	1	0	0	1	1	0	1	1	0	0	10/26 - 11/08	32.636505	.16087697	.67966682	61.88385	Elementary
MIAMI-DADE	DR. WILLIAM A. CHAPMAN ELEMENTARY SCHOOL	33032	FL	494	305	0	0	32	29.88384819030762		0	1	1	1	0	0	1	1	0	1	1	0	0	03/15 - 03/28	40.583996	.16087697	.67966682	61.88385	Elementary
MIAMI-DADE	DR. WILLIAM A. CHAPMAN ELEMENTARY SCHOOL	33032	FL	494	305	0	0	32	29.88384819030762		0	1	1	1	0	0	1	1	0	1	1	0	0	02/01 - 02/14	57.446453	.16087697	.67966682	61.88385	Elementary
MIAMI-DADE	DR. WILLIAM A. CHAPMAN ELEMENTARY SCHOOL	33032	FL	494	219	0	0	32	29.88384819030762		0	1	1	1	0	0	1	1	0	1	1	0	0	11/30 - 12/13	79.398674	.16087697	.67966682	61.88385	Elementary
MIAMI-DADE	DR. WILLIAM A. CHAPMAN ELEMENTARY SCHOOL	33032	FL	494	219	0	0	32	29.88384819030762		0	1	1	1	0	0	1	1	0	1	1	0	0	01/04 - 01/17	101.24835	.16087697	.67966682	61.88385	Elementary
MIAMI-DADE	DR. WILLIAM A. CHAPMAN ELEMENTARY SCHOOL	33032	FL	494	305	3	0	32	29.88384819030762		0	1	1	1	0	0	1	1	0	1	1	0	0	03/01 - 03/14	42.545235	.16087697	.67966682	61.88385	Elementary
MIAMI-DADE	DR. WILLIAM A. CHAPMAN ELEMENTARY SCHOOL	33032	FL	494	305	3	0	32	29.88384819030762		0	1	1	1	0	0	1	1	0	1	1	0	0	04/12 - 04/25	47.340546	.16087697	.67966682	61.88385	Elementary
MIAMI-DADE	CITRUS GROVE ELEMENTARY SCHOOL	33125	FL	838	399	1	0	73	68.17253112792969		0	1	1	1	0	0	1	1	0	1	1	0	0	11/09 - 11/22	54.12339	.16087697	.67966682	141.17253	Elementary
MIAMI-DADE	CITRUS GROVE ELEMENTARY SCHOOL	33125	FL	838	399	1	0	73	68.17253112792969		0	1	1	1	0	0	1	1	0	1	1	0	0	01/18 - 01/31	73.280968	.16087697	.67966682	141.17253	Elementary
MIAMI-DADE	CITRUS GROVE ELEMENTARY SCHOOL	33125	FL	838	399	0	0	73	68.17253112792969		0	1	1	1	0	0	1	1	0	1	1	0	0	10/26 - 11/08	32.636505	.16087697	.67966682	141.17253	Elementary
MIAMI-DADE	CITRUS GROVE ELEMENTARY SCHOOL	33125	FL	838	399	1	0	73	68.17253112792969		0	1	1	1	0	0	1	1	0	1	1	0	0	11/30 - 12/13	79.398666	.16087697	.67966682	141.17253	Elementary
MIAMI-DADE	CITRUS GROVE ELEMENTARY SCHOOL	33125	FL	849	512	2	0	73	68.17253112792969		0	1	1	1	0	0	1	1	0	1	1	0	0	03/15 - 03/28	40.583996	.16087697	.67966682	141.17253	Elementary
MIAMI-DADE	CITRUS GROVE ELEMENTARY SCHOOL	33125	FL	849	512	2	1	73	68.17253112792969		0	1	1	1	0	0	1	1	0	1	1	0	0	03/29 - 04/11	48.152912	.16087697	.67966682	141.17253	Elementary
MIAMI-DADE	CITRUS GROVE ELEMENTARY SCHOOL	33125	FL	849	512	3	0	73	68.17253112792969		0	1	1	1	0	0	1	1	0	1	1	0	0	02/01 - 02/14	57.446457	.16087697	.67966682	141.17253	Elementary
MIAMI-DADE	CITRUS GROVE ELEMENTARY SCHOOL	33125	FL	838	399	3	0	73	68.17253112792969		0	1	1	1	0	0	1	1	0	1	1	0	0	01/04 - 01/17	101.24835	.16087697	.67966682	141.17253	Elementary
MIAMI-DADE	CITRUS GROVE ELEMENTARY SCHOOL	33125	FL	838	399	0	0	73	68.17253112792969		0	1	1	1	0	0	1	1	0	1	1	0	0	10/12 - 10/25	17.940351	.16087697	.67966682	141.17253	Elementary
MIAMI-DADE	CITRUS GROVE ELEMENTARY SCHOOL	33125	FL	849	512	3	0	73	68.17253112792969		0	1	1	1	0	0	1	1	0	1	1	0	0	02/15 - 02/28	44.025368	.16087697	.67966682	141.17253	Elementary
MIAMI-DADE	CITRUS GROVE ELEMENTARY SCHOOL	33125	FL	849	512	2	0	73	68.17253112792969		0	1	1	1	0	0	1	1	0	1	1	0	0	03/01 - 03/14	42.545238	.16087697	.67966682	141.17253	Elementary
MIAMI-DADE	CITRUS GROVE ELEMENTARY SCHOOL	33125	FL	849	512	0	3	73	68.17253112792969		0	1	1	1	0	0	1	1	0	1	1	0	0	04/12 - 04/25	47.340549	.16087697	.67966682	141.17253	Elementary
MIAMI-DADE	COCONUT GROVE ELEMENTARY SCHOOL	33133	FL	511	373	0	1	35	32.68545913696289		0	1	1	1	0	0	1	1	0	1	1	0	0	02/01 - 02/14	57.446453	.16087697	.67966682	67.685455	Elementary
MIAMI-DADE	COCONUT GROVE ELEMENTARY SCHOOL	33133	FL	511	373	3	0	35	32.68545913696289		0	1	1	1	0	0	1	1	0	1	1	0	0	04/12 - 04/25	47.340546	.16087697	.67966682	67.685455	Elementary
MIAMI-DADE	COCONUT GROVE ELEMENTARY SCHOOL	33133	FL	524	324	0	0	35	32.68545913696289		0	1	1	1	0	0	1	1	0	1	1	0	0	01/04 - 01/17	101.24836	.16087697	.67966682	67.685455	Elementary
MIAMI-DADE	COCONUT GROVE ELEMENTARY SCHOOL	33133	FL	511	373	0	0	35	32.68545913696289		0	1	1	1	0	0	1	1	0	1	1	0	0	02/15 - 02/28	44.025368	.16087697	.67966682	67.685455	Elementary
MIAMI-DADE	COCONUT GROVE ELEMENTARY SCHOOL	33133	FL	524	324	2	0	35	32.68545913696289		0	1	1	1	0	0	1	1	0	1	1	0	0	01/18 - 01/31	73.280968	.16087697	.67966682	67.685455	Elementary
MIAMI-DADE	COCONUT GROVE ELEMENTARY SCHOOL	33133	FL	524	324	1	0	35	32.68545913696289		0	1	1	1	0	0	1	1	0	1	1	0	0	10/12 - 10/25	17.94035	.16087697	.67966682	67.685455	Elementary
MIAMI-DADE	COCONUT GROVE ELEMENTARY SCHOOL	33133	FL	511	373	0	0	35	32.68545913696289		0	1	1	1	0	0	1	1	0	1	1	0	0	03/15 - 03/28	40.583996	.16087697	.67966682	67.685455	Elementary
MIAMI-DADE	COCONUT GROVE ELEMENTARY SCHOOL	33133	FL	511	373	1	0	35	32.68545913696289		0	1	1	1	0	0	1	1	0	1	1	0	0	03/29 - 04/11	48.152908	.16087697	.67966682	67.685455	Elementary
MIAMI-DADE	COCONUT GROVE ELEMENTARY SCHOOL	33133	FL	511	373	0	0	35	32.68545913696289		0	1	1	1	0	0	1	1	0	1	1	0	0	03/01 - 03/14	42.545238	.16087697	.67966682	67.685455	Elementary
MIAMI-DADE	COCONUT GROVE ELEMENTARY SCHOOL	33133	FL	524	324	4	0	35	32.68545913696289		0	1	1	1	0	0	1	1	0	1	1	0	0	10/26 - 11/08	32.636505	.16087697	.67966682	67.685455	Elementary
MIAMI-DADE	COCONUT GROVE ELEMENTARY SCHOOL	33133	FL	524	324	0	0	35	32.68545913696289		0	1	1	1	0	0	1	1	0	1	1	0	0	11/30 - 12/13	79.398666	.16087697	.67966682	67.685455	Elementary
MIAMI-DADE	COCONUT GROVE ELEMENTARY SCHOOL	33133	FL	524	324	3	0	35	32.68545913696289		0	1	1	1	0	0	1	1	0	1	1	0	0	11/09 - 11/22	54.123386	.16087697	.67966682	67.685455	Elementary
MIAMI-DADE	COLONIAL DRIVE ELEMENTARY SCHOOL	33157	FL	279	147	0	0	21	19.61127471923828		0	1	1	1	0	0	1	1	0	1	1	0	0	03/15 - 03/28	40.583996	.16087697	.67966682	40.611275	Elementary
MIAMI-DADE	COLONIAL DRIVE ELEMENTARY SCHOOL	33157	FL	274	104	0	0	21	19.61127471923828		0	1	1	1	0	0	1	1	0	1	1	0	0	10/12 - 10/25	17.940351	.16087697	.67966682	40.611275	Elementary
MIAMI-DADE	COLONIAL DRIVE ELEMENTARY SCHOOL	33157	FL	279	147	0	0	21	19.61127471923828		0	1	1	1	0	0	1	1	0	1	1	0	0	02/15 - 02/28	44.025368	.16087697	.67966682	40.611275	Elementary
MIAMI-DADE	COLONIAL DRIVE ELEMENTARY SCHOOL	33157	FL	279	147	1	0	21	19.61127471923828		0	1	1	1	0	0	1	1	0	1	1	0	0	02/01 - 02/14	57.446457	.16087697	.67966682	40.611275	Elementary
MIAMI-DADE	COLONIAL DRIVE ELEMENTARY SCHOOL	33157	FL	279	147	0	0	21	19.61127471923828		0	1	1	1	0	0	1	1	0	1	1	0	0	04/12 - 04/25	47.340549	.16087697	.67966682	40.611275	Elementary
MIAMI-DADE	COLONIAL DRIVE ELEMENTARY SCHOOL	33157	FL	274	104	0	1	21	19.61127471923828		0	1	1	1	0	0	1	1	0	1	1	0	0	11/30 - 12/13	79.398674	.16087697	.67966682	40.611275	Elementary
MIAMI-DADE	COLONIAL DRIVE ELEMENTARY SCHOOL	33157	FL	274	104	0	0	21	19.61127471923828		0	1	1	1	0	0	1	1	0	1	1	0	0	01/04 - 01/17	101.24836	.16087697	.67966682	40.611275	Elementary
MIAMI-DADE	COLONIAL DRIVE ELEMENTARY SCHOOL	33157	FL	274	104	0	0	21	19.61127471923828		0	1	1	1	0	0	1	1	0	1	1	0	0	10/26 - 11/08	32.636505	.16087697	.67966682	40.611275	Elementary
MIAMI-DADE	COLONIAL DRIVE ELEMENTARY SCHOOL	33157	FL	279	147	0	0	21	19.61127471923828		0	1	1	1	0	0	1	1	0	1	1	0	0	03/29 - 04/11	48.152912	.16087697	.67966682	40.611275	Elementary
MIAMI-DADE	COLONIAL DRIVE ELEMENTARY SCHOOL	33157	FL	274	104	2	0	21	19.61127471923828		0	1	1	1	0	0	1	1	0	1	1	0	0	01/18 - 01/31	73.280975	.16087697	.67966682	40.611275	Elementary
MIAMI-DADE	COLONIAL DRIVE ELEMENTARY SCHOOL	33157	FL	279	147	0	0	21	19.61127471923828		0	1	1	1	0	0	1	1	0	1	1	0	0	03/01 - 03/14	42.545238	.16087697	.67966682	40.611275	Elementary
MIAMI-DADE	COLONIAL DRIVE ELEMENTARY SCHOOL	33157	FL	274	104	0	0	21	19.61127471923828		0	1	1	1	0	0	1	1	0	1	1	0	0	11/09 - 11/22	54.123386	.16087697	.67966682	40.611275	Elementary
MIAMI-DADE	COMSTOCK ELEMENTARY SCHOOL	33142	FL	490	195	0	0	32	29.88384819030762		0	1	1	1	0	0	1	1	0	1	1	0	0	10/26 - 11/08	32.636509	.16087697	.67966676	61.88385	Elementary
MIAMI-DADE	COMSTOCK ELEMENTARY SCHOOL	33142	FL	515	332	0	1	32	29.88384819030762		0	1	1	1	0	0	1	1	0	1	1	0	0	03/01 - 03/14	42.545235	.16087697	.67966676	61.88385	Elementary
MIAMI-DADE	COMSTOCK ELEMENTARY SCHOOL	33142	FL	515	332	0	0	32	29.88384819030762		0	1	1	1	0	0	1	1	0	1	1	0	0	04/12 - 04/25	47.340549	.16087697	.67966676	61.88385	Elementary
MIAMI-DADE	COMSTOCK ELEMENTARY SCHOOL	33142	FL	515	332	0	0	32	29.88384819030762		0	1	1	1	0	0	1	1	0	1	1	0	0	02/15 - 02/28	44.025368	.16087697	.67966676	61.88385	Elementary
MIAMI-DADE	COMSTOCK ELEMENTARY SCHOOL	33142	FL	490	195	0	0	32	29.88384819030762		0	1	1	1	0	0	1	1	0	1	1	0	0	11/09 - 11/22	54.12339	.16087697	.67966676	61.88385	Elementary
MIAMI-DADE	COMSTOCK ELEMENTARY SCHOOL	33142	FL	490	195	0	0	32	29.88384819030762		0	1	1	1	0	0	1	1	0	1	1	0	0	01/18 - 01/31	73.280968	.16087697	.67966676	61.88385	Elementary
MIAMI-DADE	COMSTOCK ELEMENTARY SCHOOL	33142	FL	490	195	0	0	32	29.88384819030762		0	1	1	1	0	0	1	1	0	1	1	0	0	11/30 - 12/13	79.398674	.16087697	.67966676	61.88385	Elementary
MIAMI-DADE	COMSTOCK ELEMENTARY SCHOOL	33142	FL	515	332	0	1	32	29.88384819030762		0	1	1	1	0	0	1	1	0	1	1	0	0	03/15 - 03/28	40.584	.16087697	.67966676	61.88385	Elementary
MIAMI-DADE	COMSTOCK ELEMENTARY SCHOOL	33142	FL	490	195	3	0	32	29.88384819030762		0	1	1	1	0	0	1	1	0	1	1	0	0	01/04 - 01/17	101.24836	.16087697	.67966676	61.88385	Elementary
MIAMI-DADE	COMSTOCK ELEMENTARY SCHOOL	33142	FL	515	332	0	0	32	29.88384819030762		0	1	1	1	0	0	1	1	0	1	1	0	0	03/29 - 04/11	48.152912	.16087697	.67966676	61.88385	Elementary
MIAMI-DADE	COMSTOCK ELEMENTARY SCHOOL	33142	FL	515	332	0	0	32	29.88384819030762		0	1	1	1	0	0	1	1	0	1	1	0	0	02/01 - 02/14	57.446457	.16087697	.67966676	61.88385	Elementary
MIAMI-DADE	COMSTOCK ELEMENTARY SCHOOL	33142	FL	490	195	0	0	32	29.88384819030762		0	1	1	1	0	0	1	1	0	1	1	0	0	10/12 - 10/25	17.940351	.16087697	.67966676	61.88385	Elementary
MIAMI-DADE	CORAL GABLES PREPARATORY ACADEMY	33134	FL	911	446	0	0	58	54.16447448730469		0	1	1	1	0	0	1	1	0	1	1	0	0	02/15 - 02/28	44.025368	.16087697	.67966676	112.16447	Middle
MIAMI-DADE	CORAL GABLES PREPARATORY ACADEMY	33134	FL	923	447	0	0	58	54.16447448730469		0	1	1	1	0	0	1	1	0	1	1	0	0	10/12 - 10/25	17.94035	.16087697	.67966676	112.16447	Middle
MIAMI-DADE	CORAL GABLES PREPARATORY ACADEMY	33134	FL	911	446	3	1	58	54.16447448730469		0	1	1	1	0	0	1	1	0	1	1	0	0	02/01 - 02/14	57.446457	.16087697	.67966676	112.16447	Middle
MIAMI-DADE	CORAL GABLES PREPARATORY ACADEMY	33134	FL	923	447	2	0	58	54.16447448730469		0	1	1	1	0	0	1	1	0	1	1	0	0	01/18 - 01/31	73.280968	.16087697	.67966676	112.16447	Middle
MIAMI-DADE	CORAL GABLES PREPARATORY ACADEMY	33134	FL	911	446	0	0	58	54.16447448730469		0	1	1	1	0	0	1	1	0	1	1	0	0	03/29 - 04/11	48.152912	.16087697	.67966676	112.16447	Middle
MIAMI-DADE	CORAL GABLES PREPARATORY ACADEMY	33134	FL	923	447	1	0	58	54.16447448730469		0	1	1	1	0	0	1	1	0	1	1	0	0	11/30 - 12/13	79.398666	.16087697	.67966676	112.16447	Middle
MIAMI-DADE	CORAL GABLES PREPARATORY ACADEMY	33134	FL	911	446	2	0	58	54.16447448730469		0	1	1	1	0	0	1	1	0	1	1	0	0	03/15 - 03/28	40.583996	.16087697	.67966676	112.16447	Middle
MIAMI-DADE	CORAL GABLES PREPARATORY ACADEMY	33134	FL	923	447	3	0	58	54.16447448730469		0	1	1	1	0	0	1	1	0	1	1	0	0	01/04 - 01/17	101.24835	.16087697	.67966676	112.16447	Middle
MIAMI-DADE	CORAL GABLES PREPARATORY ACADEMY	33134	FL	911	446	1	0	58	54.16447448730469		0	1	1	1	0	0	1	1	0	1	1	0	0	04/12 - 04/25	47.340546	.16087697	.67966676	112.16447	Middle
MIAMI-DADE	CORAL GABLES PREPARATORY ACADEMY	33134	FL	923	447	1	0	58	54.16447448730469		0	1	1	1	0	0	1	1	0	1	1	0	0	10/26 - 11/08	32.636505	.16087697	.67966676	112.16447	Middle
MIAMI-DADE	CORAL GABLES PREPARATORY ACADEMY	33134	FL	923	447	2	0	58	54.16447448730469		0	1	1	1	0	0	1	1	0	1	1	0	0	11/09 - 11/22	54.123386	.16087697	.67966676	112.16447	Middle
MIAMI-DADE	CORAL GABLES PREPARATORY ACADEMY	33134	FL	911	446	2	0	58	54.16447448730469		0	1	1	1	0	0	1	1	0	1	1	0	0	03/01 - 03/14	42.545238	.16087697	.67966676	112.16447	Middle
MIAMI-DADE	CORAL PARK ELEMENTARY SCHOOL	33174	FL	971	528	3	0	70	65.37091827392578		0	1	1	1	0	0	1	1	0	1	1	0	0	01/04 - 01/17	101.24835	.16087697	.67966682	135.37091	Elementary
MIAMI-DADE	CORAL PARK ELEMENTARY SCHOOL	33174	FL	971	528	4	0	70	65.37091827392578		0	1	1	1	0	0	1	1	0	1	1	0	0	11/09 - 11/22	54.123386	.16087697	.67966682	135.37091	Elementary
MIAMI-DADE	CORAL PARK ELEMENTARY SCHOOL	33174	FL	973	554	2	0	70	65.37091827392578		0	1	1	1	0	0	1	1	0	1	1	0	0	03/15 - 03/28	40.583996	.16087697	.67966682	135.37091	Elementary
MIAMI-DADE	CORAL PARK ELEMENTARY SCHOOL	33174	FL	971	528	5	0	70	65.37091827392578		0	1	1	1	0	0	1	1	0	1	1	0	0	11/30 - 12/13	79.398666	.16087697	.67966682	135.37091	Elementary
MIAMI-DADE	CORAL PARK ELEMENTARY SCHOOL	33174	FL	973	554	1	0	70	65.37091827392578		0	1	1	1	0	0	1	1	0	1	1	0	0	04/12 - 04/25	47.340546	.16087697	.67966682	135.37091	Elementary
MIAMI-DADE	CORAL PARK ELEMENTARY SCHOOL	33174	FL	973	554	2	0	70	65.37091827392578		0	1	1	1	0	0	1	1	0	1	1	0	0	03/29 - 04/11	48.152908	.16087697	.67966682	135.37091	Elementary
MIAMI-DADE	CORAL PARK ELEMENTARY SCHOOL	33174	FL	971	528	3	0	70	65.37091827392578		0	1	1	1	0	0	1	1	0	1	1	0	0	01/18 - 01/31	73.280968	.16087697	.67966682	135.37091	Elementary
MIAMI-DADE	CORAL PARK ELEMENTARY SCHOOL	33174	FL	973	554	3	0	70	65.37091827392578		0	1	1	1	0	0	1	1	0	1	1	0	0	02/15 - 02/28	44.025368	.16087697	.67966682	135.37091	Elementary
MIAMI-DADE	CORAL PARK ELEMENTARY SCHOOL	33174	FL	973	554	2	0	70	65.37091827392578		0	1	1	1	0	0	1	1	0	1	1	0	0	03/01 - 03/14	42.545235	.16087697	.67966682	135.37091	Elementary
MIAMI-DADE	CORAL PARK ELEMENTARY SCHOOL	33174	FL	973	554	2	0	70	65.37091827392578		0	1	1	1	0	0	1	1	0	1	1	0	0	02/01 - 02/14	57.446453	.16087697	.67966682	135.37091	Elementary
MIAMI-DADE	CORAL PARK ELEMENTARY SCHOOL	33174	FL	971	528	1	0	70	65.37091827392578		0	1	1	1	0	0	1	1	0	1	1	0	0	10/26 - 11/08	32.636505	.16087697	.67966682	135.37091	Elementary
MIAMI-DADE	CORAL PARK ELEMENTARY SCHOOL	33174	FL	971	528	2	0	70	65.37091827392578		0	1	1	1	0	0	1	1	0	1	1	0	0	10/12 - 10/25	17.94035	.16087697	.67966682	135.37091	Elementary
MIAMI-DADE	CORAL REEF ELEMENTARY SCHOOL	33157	FL	781	480	0	0	55	51.36286544799805		0	1	1	1	0	0	1	1	0	1	1	0	0	03/01 - 03/14	42.545238	.16087697	.67966682	106.36287	Elementary
MIAMI-DADE	CORAL REEF ELEMENTARY SCHOOL	33157	FL	784	462	4	1	55	51.36286544799805		0	1	1	1	0	0	1	1	0	1	1	0	0	01/04 - 01/17	101.24836	.16087697	.67966682	106.36287	Elementary
MIAMI-DADE	CORAL REEF ELEMENTARY SCHOOL	33157	FL	784	462	0	0	55	51.36286544799805		0	1	1	1	0	0	1	1	0	1	1	0	0	11/30 - 12/13	79.398674	.16087697	.67966682	106.36287	Elementary
MIAMI-DADE	CORAL REEF ELEMENTARY SCHOOL	33157	FL	781	480	0	0	55	51.36286544799805		0	1	1	1	0	0	1	1	0	1	1	0	0	02/01 - 02/14	57.446457	.16087697	.67966682	106.36287	Elementary
MIAMI-DADE	CORAL REEF ELEMENTARY SCHOOL	33157	FL	781	480	6	0	55	51.36286544799805		0	1	1	1	0	0	1	1	0	1	1	0	0	04/12 - 04/25	47.340549	.16087697	.67966682	106.36287	Elementary
MIAMI-DADE	CORAL REEF ELEMENTARY SCHOOL	33157	FL	781	480	0	0	55	51.36286544799805		0	1	1	1	0	0	1	1	0	1	1	0	0	02/15 - 02/28	44.025368	.16087697	.67966682	106.36287	Elementary
MIAMI-DADE	CORAL REEF ELEMENTARY SCHOOL	33157	FL	781	480	3	0	55	51.36286544799805		0	1	1	1	0	0	1	1	0	1	1	0	0	03/15 - 03/28	40.583996	.16087697	.67966682	106.36287	Elementary
MIAMI-DADE	CORAL REEF ELEMENTARY SCHOOL	33157	FL	781	480	0	0	55	51.36286544799805		0	1	1	1	0	0	1	1	0	1	1	0	0	03/29 - 04/11	48.152912	.16087697	.67966682	106.36287	Elementary
MIAMI-DADE	CORAL REEF ELEMENTARY SCHOOL	33157	FL	784	462	0	0	55	51.36286544799805		0	1	1	1	0	0	1	1	0	1	1	0	0	10/26 - 11/08	32.636505	.16087697	.67966682	106.36287	Elementary
MIAMI-DADE	CORAL REEF ELEMENTARY SCHOOL	33157	FL	784	462	1	0	55	51.36286544799805		0	1	1	1	0	0	1	1	0	1	1	0	0	11/09 - 11/22	54.123386	.16087697	.67966682	106.36287	Elementary
MIAMI-DADE	CORAL REEF ELEMENTARY SCHOOL	33157	FL	784	462	0	0	55	51.36286544799805		0	1	1	1	0	0	1	1	0	1	1	0	0	10/12 - 10/25	17.940351	.16087697	.67966682	106.36287	Elementary
MIAMI-DADE	CORAL REEF ELEMENTARY SCHOOL	33157	FL	784	462	1	0	55	51.36286544799805		0	1	1	1	0	0	1	1	0	1	1	0	0	01/18 - 01/31	73.280975	.16087697	.67966682	106.36287	Elementary
MIAMI-DADE	CORAL TERRACE ELEMENTARY SCHOOL	33155	FL	442	294	0	0	28	26.14836692810059		0	1	1	1	0	0	1	1	0	1	1	0	0	11/09 - 11/22	54.12339	.16087699	.67966682	54.148369	Elementary
MIAMI-DADE	CORAL TERRACE ELEMENTARY SCHOOL	33155	FL	442	294	0	0	28	26.14836692810059		0	1	1	1	0	0	1	1	0	1	1	0	0	10/26 - 11/08	32.636505	.16087699	.67966682	54.148369	Elementary
MIAMI-DADE	CORAL TERRACE ELEMENTARY SCHOOL	33155	FL	437	280	2	0	28	26.14836692810059		0	1	1	1	0	0	1	1	0	1	1	0	0	02/01 - 02/14	57.446453	.16087699	.67966682	54.148369	Elementary
MIAMI-DADE	CORAL TERRACE ELEMENTARY SCHOOL	33155	FL	442	294	0	0	28	26.14836692810059		0	1	1	1	0	0	1	1	0	1	1	0	0	10/12 - 10/25	17.94035	.16087699	.67966682	54.148369	Elementary
MIAMI-DADE	CORAL TERRACE ELEMENTARY SCHOOL	33155	FL	442	294	0	0	28	26.14836692810059		0	1	1	1	0	0	1	1	0	1	1	0	0	01/18 - 01/31	73.280975	.16087699	.67966682	54.148369	Elementary
MIAMI-DADE	CORAL TERRACE ELEMENTARY SCHOOL	33155	FL	437	280	0	0	28	26.14836692810059		0	1	1	1	0	0	1	1	0	1	1	0	0	03/15 - 03/28	40.583996	.16087699	.67966682	54.148369	Elementary
MIAMI-DADE	CORAL TERRACE ELEMENTARY SCHOOL	33155	FL	437	280	1	0	28	26.14836692810059		0	1	1	1	0	0	1	1	0	1	1	0	0	03/01 - 03/14	42.545235	.16087699	.67966682	54.148369	Elementary
MIAMI-DADE	CORAL TERRACE ELEMENTARY SCHOOL	33155	FL	437	280	0	0	28	26.14836692810059		0	1	1	1	0	0	1	1	0	1	1	0	0	03/29 - 04/11	48.152912	.16087699	.67966682	54.148369	Elementary
MIAMI-DADE	CORAL TERRACE ELEMENTARY SCHOOL	33155	FL	437	280	1	0	28	26.14836692810059		0	1	1	1	0	0	1	1	0	1	1	0	0	02/15 - 02/28	44.025368	.16087699	.67966682	54.148369	Elementary
MIAMI-DADE	CORAL TERRACE ELEMENTARY SCHOOL	33155	FL	442	294	0	0	28	26.14836692810059		0	1	1	1	0	0	1	1	0	1	1	0	0	11/30 - 12/13	79.398666	.16087699	.67966682	54.148369	Elementary
MIAMI-DADE	CORAL TERRACE ELEMENTARY SCHOOL	33155	FL	437	280	3	0	28	26.14836692810059		0	1	1	1	0	0	1	1	0	1	1	0	0	04/12 - 04/25	47.340546	.16087699	.67966682	54.148369	Elementary
MIAMI-DADE	CORAL TERRACE ELEMENTARY SCHOOL	33155	FL	442	294	3	0	28	26.14836692810059		0	1	1	1	0	0	1	1	0	1	1	0	0	01/04 - 01/17	101.24835	.16087699	.67966682	54.148369	Elementary
MIAMI-DADE	CORAL WAY K-8 CENTER	33145	FL	1091	589	1	1	74	69.10639953613281		0	1	1	1	0	0	1	1	0	1	1	0	0	02/15 - 02/28	44.025372	.16087697	.67966676	143.1064	Middle
MIAMI-DADE	CORAL WAY K-8 CENTER	33145	FL	1091	589	0	0	74	69.10639953613281		0	1	1	1	0	0	1	1	0	1	1	0	0	03/15 - 03/28	40.583996	.16087697	.67966676	143.1064	Middle
MIAMI-DADE	CORAL WAY K-8 CENTER	33145	FL	1091	589	2	0	74	69.10639953613281		0	1	1	1	0	0	1	1	0	1	1	0	0	03/29 - 04/11	48.152912	.16087697	.67966676	143.1064	Middle
MIAMI-DADE	CORAL WAY K-8 CENTER	33145	FL	1121	565	1	1	74	69.10639953613281		0	1	1	1	0	0	1	1	0	1	1	0	0	01/04 - 01/17	101.24835	.16087697	.67966676	143.1064	Middle
MIAMI-DADE	CORAL WAY K-8 CENTER	33145	FL	1121	565	1	0	74	69.10639953613281		0	1	1	1	0	0	1	1	0	1	1	0	0	11/30 - 12/13	79.398674	.16087697	.67966676	143.1064	Middle
MIAMI-DADE	CORAL WAY K-8 CENTER	33145	FL	1091	589	5	0	74	69.10639953613281		0	1	1	1	0	0	1	1	0	1	1	0	0	04/12 - 04/25	47.340546	.16087697	.67966676	143.1064	Middle
MIAMI-DADE	CORAL WAY K-8 CENTER	33145	FL	1121	565	4	0	74	69.10639953613281		0	1	1	1	0	0	1	1	0	1	1	0	0	11/09 - 11/22	54.123386	.16087697	.67966676	143.1064	Middle
MIAMI-DADE	CORAL WAY K-8 CENTER	33145	FL	1091	589	0	0	74	69.10639953613281		0	1	1	1	0	0	1	1	0	1	1	0	0	02/01 - 02/14	57.446453	.16087697	.67966676	143.1064	Middle
MIAMI-DADE	CORAL WAY K-8 CENTER	33145	FL	1121	565	0	0	74	69.10639953613281		0	1	1	1	0	0	1	1	0	1	1	0	0	10/26 - 11/08	32.636505	.16087697	.67966676	143.1064	Middle
MIAMI-DADE	CORAL WAY K-8 CENTER	33145	FL	1121	565	2	0	74	69.10639953613281		0	1	1	1	0	0	1	1	0	1	1	0	0	01/18 - 01/31	73.280968	.16087697	.67966676	143.1064	Middle
MIAMI-DADE	CORAL WAY K-8 CENTER	33145	FL	1121	565	0	0	74	69.10639953613281		0	1	1	1	0	0	1	1	0	1	1	0	0	10/12 - 10/25	17.940351	.16087697	.67966676	143.1064	Middle
MIAMI-DADE	CORAL WAY K-8 CENTER	33145	FL	1091	589	1	0	74	69.10639953613281		0	1	1	1	0	0	1	1	0	1	1	0	0	03/01 - 03/14	42.545238	.16087697	.67966676	143.1064	Middle
MIAMI-DADE	CRESTVIEW ELEMENTARY SCHOOL	33056	FL	297	160	0	0	21	19.61127471923828		0	1	1	1	0	0	1	1	0	1	1	0	0	10/26 - 11/08	32.635777	.1608931	.67961174	40.611275	Elementary
MIAMI-DADE	CRESTVIEW ELEMENTARY SCHOOL	33056	FL	297	160	0	0	21	19.61127471923828		0	1	1	1	0	0	1	1	0	1	1	0	0	01/18 - 01/31	73.277832	.1608931	.67961174	40.611275	Elementary
MIAMI-DADE	CRESTVIEW ELEMENTARY SCHOOL	33056	FL	283	193	3	0	21	19.61127471923828		0	1	1	1	0	0	1	1	0	1	1	0	0	03/01 - 03/14	42.543762	.1608931	.67961174	40.611275	Elementary
MIAMI-DADE	CRESTVIEW ELEMENTARY SCHOOL	33056	FL	283	193	1	0	21	19.61127471923828		0	1	1	1	0	0	1	1	0	1	1	0	0	03/15 - 03/28	40.582787	.1608931	.67961174	40.611275	Elementary
MIAMI-DADE	CRESTVIEW ELEMENTARY SCHOOL	33056	FL	283	193	0	0	21	19.61127471923828		0	1	1	1	0	0	1	1	0	1	1	0	0	04/12 - 04/25	47.338997	.1608931	.67961174	40.611275	Elementary
MIAMI-DADE	CRESTVIEW ELEMENTARY SCHOOL	33056	FL	283	193	0	0	21	19.61127471923828		0	1	1	1	0	0	1	1	0	1	1	0	0	02/01 - 02/14	57.444447	.1608931	.67961174	40.611275	Elementary
MIAMI-DADE	CRESTVIEW ELEMENTARY SCHOOL	33056	FL	297	160	1	0	21	19.61127471923828		0	1	1	1	0	0	1	1	0	1	1	0	0	11/30 - 12/13	79.39431	.1608931	.67961174	40.611275	Elementary
MIAMI-DADE	CRESTVIEW ELEMENTARY SCHOOL	33056	FL	297	160	0	0	21	19.61127471923828		0	1	1	1	0	0	1	1	0	1	1	0	0	10/12 - 10/25	17.939934	.1608931	.67961174	40.611275	Elementary
MIAMI-DADE	CRESTVIEW ELEMENTARY SCHOOL	33056	FL	297	160	0	0	21	19.61127471923828		0	1	1	1	0	0	1	1	0	1	1	0	0	11/09 - 11/22	54.120884	.1608931	.67961174	40.611275	Elementary
MIAMI-DADE	CRESTVIEW ELEMENTARY SCHOOL	33056	FL	283	193	5	0	21	19.61127471923828		0	1	1	1	0	0	1	1	0	1	1	0	0	02/15 - 02/28	44.024406	.1608931	.67961174	40.611275	Elementary
MIAMI-DADE	CRESTVIEW ELEMENTARY SCHOOL	33056	FL	283	193	1	0	21	19.61127471923828		0	1	1	1	0	0	1	1	0	1	1	0	0	03/29 - 04/11	48.151505	.1608931	.67961174	40.611275	Elementary
MIAMI-DADE	CRESTVIEW ELEMENTARY SCHOOL	33056	FL	297	160	0	0	21	19.61127471923828		0	1	1	1	0	0	1	1	0	1	1	0	0	01/04 - 01/17	101.24311	.1608931	.67961174	40.611275	Elementary
MIAMI-DADE	CUTLER RIDGE ELEMENTARY SCHOOL	33189	FL	412	181	0	0	32	29.88384819030762		0	1	1	1	0	0	1	1	0	1	1	0	0	02/01 - 02/14	57.446453	.16087697	.67966676	61.88385	Elementary
MIAMI-DADE	CUTLER RIDGE ELEMENTARY SCHOOL	33189	FL	412	181	1	0	32	29.88384819030762		0	1	1	1	0	0	1	1	0	1	1	0	0	04/12 - 04/25	47.340549	.16087697	.67966676	61.88385	Elementary
MIAMI-DADE	CUTLER RIDGE ELEMENTARY SCHOOL	33189	FL	416	164	1	0	32	29.88384819030762		0	1	1	1	0	0	1	1	0	1	1	0	0	01/18 - 01/31	73.280975	.16087697	.67966676	61.88385	Elementary
MIAMI-DADE	CUTLER RIDGE ELEMENTARY SCHOOL	33189	FL	412	181	0	0	32	29.88384819030762		0	1	1	1	0	0	1	1	0	1	1	0	0	03/29 - 04/11	48.152912	.16087697	.67966676	61.88385	Elementary
MIAMI-DADE	CUTLER RIDGE ELEMENTARY SCHOOL	33189	FL	416	164	0	0	32	29.88384819030762		0	1	1	1	0	0	1	1	0	1	1	0	0	11/30 - 12/13	79.398674	.16087697	.67966676	61.88385	Elementary
MIAMI-DADE	CUTLER RIDGE ELEMENTARY SCHOOL	33189	FL	412	181	0	0	32	29.88384819030762		0	1	1	1	0	0	1	1	0	1	1	0	0	02/15 - 02/28	44.025368	.16087697	.67966676	61.88385	Elementary
MIAMI-DADE	CUTLER RIDGE ELEMENTARY SCHOOL	33189	FL	412	181	0	0	32	29.88384819030762		0	1	1	1	0	0	1	1	0	1	1	0	0	03/01 - 03/14	42.545238	.16087697	.67966676	61.88385	Elementary
MIAMI-DADE	CUTLER RIDGE ELEMENTARY SCHOOL	33189	FL	412	181	0	0	32	29.88384819030762		0	1	1	1	0	0	1	1	0	1	1	0	0	03/15 - 03/28	40.584	.16087697	.67966676	61.88385	Elementary
MIAMI-DADE	CUTLER RIDGE ELEMENTARY SCHOOL	33189	FL	416	164	1	0	32	29.88384819030762		0	1	1	1	0	0	1	1	0	1	1	0	0	01/04 - 01/17	101.24835	.16087697	.67966676	61.88385	Elementary
MIAMI-DADE	CUTLER RIDGE ELEMENTARY SCHOOL	33189	FL	416	164	0	0	32	29.88384819030762		0	1	1	1	0	0	1	1	0	1	1	0	0	10/12 - 10/25	17.940351	.16087697	.67966676	61.88385	Elementary
MIAMI-DADE	CUTLER RIDGE ELEMENTARY SCHOOL	33189	FL	416	164	0	0	32	29.88384819030762		0	1	1	1	0	0	1	1	0	1	1	0	0	11/09 - 11/22	54.12339	.16087697	.67966676	61.88385	Elementary
MIAMI-DADE	CUTLER RIDGE ELEMENTARY SCHOOL	33189	FL	416	164	2	0	32	29.88384819030762		0	1	1	1	0	0	1	1	0	1	1	0	0	10/26 - 11/08	32.636505	.16087697	.67966676	61.88385	Elementary
MIAMI-DADE	CYPRESS K-8 CENTER	33165	FL	334	183	0	0	24	22.41288566589355		0	1	1	1	0	0	1	1	0	1	1	0	0	11/30 - 12/13	79.398674	.16087697	.67966676	46.412888	Middle
MIAMI-DADE	CYPRESS K-8 CENTER	33165	FL	331	210	3	0	24	22.41288566589355		0	1	1	1	0	0	1	1	0	1	1	0	0	04/12 - 04/25	47.340549	.16087697	.67966676	46.412888	Middle
MIAMI-DADE	CYPRESS K-8 CENTER	33165	FL	331	210	3	0	24	22.41288566589355		0	1	1	1	0	0	1	1	0	1	1	0	0	03/01 - 03/14	42.545238	.16087697	.67966676	46.412888	Middle
MIAMI-DADE	CYPRESS K-8 CENTER	33165	FL	334	183	0	0	24	22.41288566589355		0	1	1	1	0	0	1	1	0	1	1	0	0	11/09 - 11/22	54.12339	.16087697	.67966676	46.412888	Middle
MIAMI-DADE	CYPRESS K-8 CENTER	33165	FL	334	183	0	0	24	22.41288566589355		0	1	1	1	0	0	1	1	0	1	1	0	0	10/26 - 11/08	32.636505	.16087697	.67966676	46.412888	Middle
MIAMI-DADE	CYPRESS K-8 CENTER	33165	FL	331	210	0	0	24	22.41288566589355		0	1	1	1	0	0	1	1	0	1	1	0	0	02/15 - 02/28	44.025368	.16087697	.67966676	46.412888	Middle
MIAMI-DADE	CYPRESS K-8 CENTER	33165	FL	331	210	0	0	24	22.41288566589355		0	1	1	1	0	0	1	1	0	1	1	0	0	03/15 - 03/28	40.583996	.16087697	.67966676	46.412888	Middle
MIAMI-DADE	CYPRESS K-8 CENTER	33165	FL	334	183	0	0	24	22.41288566589355		0	1	1	1	0	0	1	1	0	1	1	0	0	01/18 - 01/31	73.280975	.16087697	.67966676	46.412888	Middle
MIAMI-DADE	CYPRESS K-8 CENTER	33165	FL	331	210	0	0	24	22.41288566589355		0	1	1	1	0	0	1	1	0	1	1	0	0	02/01 - 02/14	57.446457	.16087697	.67966676	46.412888	Middle
MIAMI-DADE	CYPRESS K-8 CENTER	33165	FL	334	183	0	0	24	22.41288566589355		0	1	1	1	0	0	1	1	0	1	1	0	0	10/12 - 10/25	17.940351	.16087697	.67966676	46.412888	Middle
MIAMI-DADE	CYPRESS K-8 CENTER	33165	FL	334	183	4	0	24	22.41288566589355		0	1	1	1	0	0	1	1	0	1	1	0	0	01/04 - 01/17	101.24836	.16087697	.67966676	46.412888	Middle
MIAMI-DADE	CYPRESS K-8 CENTER	33165	FL	331	210	0	0	24	22.41288566589355		0	1	1	1	0	0	1	1	0	1	1	0	0	03/29 - 04/11	48.152912	.16087697	.67966676	46.412888	Middle
MIAMI-DADE	FREDERICK R. DOUGLASS ELEMENTARY	33136	FL	223	166	0	0	15	14.00805377960205		0	1	1	1	0	0	1	1	0	1	1	0	0	11/30 - 12/13	79.398674	.16087697	.67966682	29.008053	Elementary
MIAMI-DADE	FREDERICK R. DOUGLASS ELEMENTARY	33136	FL	223	166	0	0	15	14.00805377960205		0	1	1	1	0	0	1	1	0	1	1	0	0	10/26 - 11/08	32.636509	.16087697	.67966682	29.008053	Elementary
MIAMI-DADE	FREDERICK R. DOUGLASS ELEMENTARY	33136	FL	223	166	0	0	15	14.00805377960205		0	1	1	1	0	0	1	1	0	1	1	0	0	11/09 - 11/22	54.123386	.16087697	.67966682	29.008053	Elementary
MIAMI-DADE	FREDERICK R. DOUGLASS ELEMENTARY	33136	FL	229	185	0	0	15	14.00805377960205		0	1	1	1	0	0	1	1	0	1	1	0	0	03/01 - 03/14	42.545238	.16087697	.67966682	29.008053	Elementary
MIAMI-DADE	FREDERICK R. DOUGLASS ELEMENTARY	33136	FL	223	166	1	0	15	14.00805377960205		0	1	1	1	0	0	1	1	0	1	1	0	0	01/18 - 01/31	73.280975	.16087697	.67966682	29.008053	Elementary
MIAMI-DADE	FREDERICK R. DOUGLASS ELEMENTARY	33136	FL	223	166	0	0	15	14.00805377960205		0	1	1	1	0	0	1	1	0	1	1	0	0	01/04 - 01/17	101.24835	.16087697	.67966682	29.008053	Elementary
MIAMI-DADE	FREDERICK R. DOUGLASS ELEMENTARY	33136	FL	229	185	0	0	15	14.00805377960205		0	1	1	1	0	0	1	1	0	1	1	0	0	03/15 - 03/28	40.583996	.16087697	.67966682	29.008053	Elementary
MIAMI-DADE	FREDERICK R. DOUGLASS ELEMENTARY	33136	FL	229	185	0	0	15	14.00805377960205		0	1	1	1	0	0	1	1	0	1	1	0	0	03/29 - 04/11	48.152912	.16087697	.67966682	29.008053	Elementary
MIAMI-DADE	FREDERICK R. DOUGLASS ELEMENTARY	33136	FL	229	185	0	0	15	14.00805377960205		0	1	1	1	0	0	1	1	0	1	1	0	0	04/12 - 04/25	47.340546	.16087697	.67966682	29.008053	Elementary
MIAMI-DADE	FREDERICK R. DOUGLASS ELEMENTARY	33136	FL	223	166	0	0	15	14.00805377960205		0	1	1	1	0	0	1	1	0	1	1	0	0	10/12 - 10/25	17.940351	.16087697	.67966682	29.008053	Elementary
MIAMI-DADE	FREDERICK R. DOUGLASS ELEMENTARY	33136	FL	229	185	0	0	15	14.00805377960205		0	1	1	1	0	0	1	1	0	1	1	0	0	02/15 - 02/28	44.025368	.16087697	.67966682	29.008053	Elementary
MIAMI-DADE	FREDERICK R. DOUGLASS ELEMENTARY	33136	FL	229	185	0	1	15	14.00805377960205		0	1	1	1	0	0	1	1	0	1	1	0	0	02/01 - 02/14	57.446457	.16087697	.67966682	29.008053	Elementary
MIAMI-DADE	CHARLES R DREW K-8 CENTER	33142	FL	526	343	0	0	36	33.61932754516602		0	1	1	1	0	0	1	1	0	1	1	0	0	10/26 - 11/08	32.636509	.16087697	.67966676	69.619324	Middle
MIAMI-DADE	CHARLES R DREW K-8 CENTER	33142	FL	513	317	0	0	36	33.61932754516602		0	1	1	1	0	0	1	1	0	1	1	0	0	04/12 - 04/25	47.340549	.16087697	.67966676	69.619324	Middle
MIAMI-DADE	CHARLES R DREW K-8 CENTER	33142	FL	526	343	0	0	36	33.61932754516602		0	1	1	1	0	0	1	1	0	1	1	0	0	11/09 - 11/22	54.12339	.16087697	.67966676	69.619324	Middle
MIAMI-DADE	CHARLES R DREW K-8 CENTER	33142	FL	513	317	4	0	36	33.61932754516602		0	1	1	1	0	0	1	1	0	1	1	0	0	03/15 - 03/28	40.584	.16087697	.67966676	69.619324	Middle
MIAMI-DADE	CHARLES R DREW K-8 CENTER	33142	FL	526	343	0	0	36	33.61932754516602		0	1	1	1	0	0	1	1	0	1	1	0	0	01/04 - 01/17	101.24836	.16087697	.67966676	69.619324	Middle
MIAMI-DADE	CHARLES R DREW K-8 CENTER	33142	FL	513	317	0	2	36	33.61932754516602		0	1	1	1	0	0	1	1	0	1	1	0	0	02/15 - 02/28	44.025368	.16087697	.67966676	69.619324	Middle
MIAMI-DADE	CHARLES R DREW K-8 CENTER	33142	FL	513	317	0	0	36	33.61932754516602		0	1	1	1	0	0	1	1	0	1	1	0	0	03/29 - 04/11	48.152912	.16087697	.67966676	69.619324	Middle
MIAMI-DADE	CHARLES R DREW K-8 CENTER	33142	FL	526	343	0	0	36	33.61932754516602		0	1	1	1	0	0	1	1	0	1	1	0	0	11/30 - 12/13	79.398674	.16087697	.67966676	69.619324	Middle
MIAMI-DADE	CHARLES R DREW K-8 CENTER	33142	FL	513	317	0	0	36	33.61932754516602		0	1	1	1	0	0	1	1	0	1	1	0	0	03/01 - 03/14	42.545235	.16087697	.67966676	69.619324	Middle
MIAMI-DADE	CHARLES R DREW K-8 CENTER	33142	FL	526	343	0	0	36	33.61932754516602		0	1	1	1	0	0	1	1	0	1	1	0	0	10/12 - 10/25	17.940351	.16087697	.67966676	69.619324	Middle
MIAMI-DADE	CHARLES R DREW K-8 CENTER	33142	FL	513	317	0	0	36	33.61932754516602		0	1	1	1	0	0	1	1	0	1	1	0	0	02/01 - 02/14	57.446457	.16087697	.67966676	69.619324	Middle
MIAMI-DADE	CHARLES R DREW K-8 CENTER	33142	FL	526	343	3	1	36	33.61932754516602		0	1	1	1	0	0	1	1	0	1	1	0	0	01/18 - 01/31	73.280968	.16087697	.67966676	69.619324	Middle
MIAMI-DADE	PAUL LAURENCE DUNBAR K-8 CENTER	33127	FL	329	160	0	0	21	19.61127471923828		0	1	1	1	0	0	1	1	0	1	1	0	0	10/26 - 11/08	32.636505	.16087697	.67966676	40.611275	Middle
MIAMI-DADE	PAUL LAURENCE DUNBAR K-8 CENTER	33127	FL	338	221	2	0	21	19.61127471923828		0	1	1	1	0	0	1	1	0	1	1	0	0	03/01 - 03/14	42.545238	.16087697	.67966676	40.611275	Middle
MIAMI-DADE	PAUL LAURENCE DUNBAR K-8 CENTER	33127	FL	338	221	0	0	21	19.61127471923828		0	1	1	1	0	0	1	1	0	1	1	0	0	04/12 - 04/25	47.340549	.16087697	.67966676	40.611275	Middle
MIAMI-DADE	PAUL LAURENCE DUNBAR K-8 CENTER	33127	FL	329	160	1	0	21	19.61127471923828		0	1	1	1	0	0	1	1	0	1	1	0	0	11/09 - 11/22	54.12339	.16087697	.67966676	40.611275	Middle
MIAMI-DADE	PAUL LAURENCE DUNBAR K-8 CENTER	33127	FL	338	221	0	0	21	19.61127471923828		0	1	1	1	0	0	1	1	0	1	1	0	0	03/29 - 04/11	48.152916	.16087697	.67966676	40.611275	Middle
MIAMI-DADE	PAUL LAURENCE DUNBAR K-8 CENTER	33127	FL	338	221	0	0	21	19.61127471923828		0	1	1	1	0	0	1	1	0	1	1	0	0	02/15 - 02/28	44.025368	.16087697	.67966676	40.611275	Middle
MIAMI-DADE	PAUL LAURENCE DUNBAR K-8 CENTER	33127	FL	338	221	2	0	21	19.61127471923828		0	1	1	1	0	0	1	1	0	1	1	0	0	03/15 - 03/28	40.584	.16087697	.67966676	40.611275	Middle
MIAMI-DADE	PAUL LAURENCE DUNBAR K-8 CENTER	33127	FL	329	160	0	0	21	19.61127471923828		0	1	1	1	0	0	1	1	0	1	1	0	0	01/18 - 01/31	73.280968	.16087697	.67966676	40.611275	Middle
MIAMI-DADE	PAUL LAURENCE DUNBAR K-8 CENTER	33127	FL	338	221	1	0	21	19.61127471923828		0	1	1	1	0	0	1	1	0	1	1	0	0	02/01 - 02/14	57.446457	.16087697	.67966676	40.611275	Middle
MIAMI-DADE	PAUL LAURENCE DUNBAR K-8 CENTER	33127	FL	329	160	0	0	21	19.61127471923828		0	1	1	1	0	0	1	1	0	1	1	0	0	10/12 - 10/25	17.940351	.16087697	.67966676	40.611275	Middle
MIAMI-DADE	PAUL LAURENCE DUNBAR K-8 CENTER	33127	FL	329	160	0	0	21	19.61127471923828		0	1	1	1	0	0	1	1	0	1	1	0	0	01/04 - 01/17	101.24836	.16087697	.67966676	40.611275	Middle
MIAMI-DADE	PAUL LAURENCE DUNBAR K-8 CENTER	33127	FL	329	160	0	0	21	19.61127471923828		0	1	1	1	0	0	1	1	0	1	1	0	0	11/30 - 12/13	79.398674	.16087697	.67966676	40.611275	Middle
MIAMI-DADE	JOHN G. DUPUIS ELEMENTARY SCHOOL	33012	FL	441	197	0	0	33	30.81771850585938		0	1	1	1	0	0	1	1	0	1	1	0	0	10/26 - 11/08	32.636505	.16087696	.67966676	63.817719	Elementary
MIAMI-DADE	JOHN G. DUPUIS ELEMENTARY SCHOOL	33012	FL	458	244	0	0	33	30.81771850585938		0	1	1	1	0	0	1	1	0	1	1	0	0	03/15 - 03/28	40.584	.16087696	.67966676	63.817719	Elementary
MIAMI-DADE	JOHN G. DUPUIS ELEMENTARY SCHOOL	33012	FL	441	197	0	0	33	30.81771850585938		0	1	1	1	0	0	1	1	0	1	1	0	0	11/09 - 11/22	54.12339	.16087696	.67966676	63.817719	Elementary
MIAMI-DADE	JOHN G. DUPUIS ELEMENTARY SCHOOL	33012	FL	441	197	0	0	33	30.81771850585938		0	1	1	1	0	0	1	1	0	1	1	0	0	11/30 - 12/13	79.398674	.16087696	.67966676	63.817719	Elementary
MIAMI-DADE	JOHN G. DUPUIS ELEMENTARY SCHOOL	33012	FL	458	244	1	0	33	30.81771850585938		0	1	1	1	0	0	1	1	0	1	1	0	0	04/12 - 04/25	47.340549	.16087696	.67966676	63.817719	Elementary
MIAMI-DADE	JOHN G. DUPUIS ELEMENTARY SCHOOL	33012	FL	458	244	0	0	33	30.81771850585938		0	1	1	1	0	0	1	1	0	1	1	0	0	03/01 - 03/14	42.545238	.16087696	.67966676	63.817719	Elementary
MIAMI-DADE	JOHN G. DUPUIS ELEMENTARY SCHOOL	33012	FL	458	244	0	0	33	30.81771850585938		0	1	1	1	0	0	1	1	0	1	1	0	0	02/01 - 02/14	57.446453	.16087696	.67966676	63.817719	Elementary
MIAMI-DADE	JOHN G. DUPUIS ELEMENTARY SCHOOL	33012	FL	441	197	2	0	33	30.81771850585938		0	1	1	1	0	0	1	1	0	1	1	0	0	01/04 - 01/17	101.24836	.16087696	.67966676	63.817719	Elementary
MIAMI-DADE	JOHN G. DUPUIS ELEMENTARY SCHOOL	33012	FL	441	197	0	0	33	30.81771850585938		0	1	1	1	0	0	1	1	0	1	1	0	0	10/12 - 10/25	17.940351	.16087696	.67966676	63.817719	Elementary
MIAMI-DADE	JOHN G. DUPUIS ELEMENTARY SCHOOL	33012	FL	458	244	0	0	33	30.81771850585938		0	1	1	1	0	0	1	1	0	1	1	0	0	03/29 - 04/11	48.152908	.16087696	.67966676	63.817719	Elementary
MIAMI-DADE	JOHN G. DUPUIS ELEMENTARY SCHOOL	33012	FL	458	244	1	0	33	30.81771850585938		0	1	1	1	0	0	1	1	0	1	1	0	0	02/15 - 02/28	44.025372	.16087696	.67966676	63.817719	Elementary
MIAMI-DADE	JOHN G. DUPUIS ELEMENTARY SCHOOL	33012	FL	441	197	1	0	33	30.81771850585938		0	1	1	1	0	0	1	1	0	1	1	0	0	01/18 - 01/31	73.280968	.16087696	.67966676	63.817719	Elementary
MIAMI-DADE	AMELIA EARHART ELEMENTARY SCHOOL	33013	FL	388	195	0	0	34	31.75158882141113		0	1	1	1	0	0	1	1	0	1	1	0	0	03/29 - 04/11	48.152912	.16087697	.67966676	65.751587	Elementary
MIAMI-DADE	AMELIA EARHART ELEMENTARY SCHOOL	33013	FL	388	195	0	0	34	31.75158882141113		0	1	1	1	0	0	1	1	0	1	1	0	0	04/12 - 04/25	47.340549	.16087697	.67966676	65.751587	Elementary
MIAMI-DADE	AMELIA EARHART ELEMENTARY SCHOOL	33013	FL	385	169	0	0	34	31.75158882141113		0	1	1	1	0	0	1	1	0	1	1	0	0	11/09 - 11/22	54.12339	.16087697	.67966676	65.751587	Elementary
MIAMI-DADE	AMELIA EARHART ELEMENTARY SCHOOL	33013	FL	385	169	0	0	34	31.75158882141113		0	1	1	1	0	0	1	1	0	1	1	0	0	10/26 - 11/08	32.636505	.16087697	.67966676	65.751587	Elementary
MIAMI-DADE	AMELIA EARHART ELEMENTARY SCHOOL	33013	FL	388	195	1	0	34	31.75158882141113		0	1	1	1	0	0	1	1	0	1	1	0	0	03/01 - 03/14	42.545238	.16087697	.67966676	65.751587	Elementary
MIAMI-DADE	AMELIA EARHART ELEMENTARY SCHOOL	33013	FL	385	169	1	1	34	31.75158882141113		0	1	1	1	0	0	1	1	0	1	1	0	0	01/18 - 01/31	73.280968	.16087697	.67966676	65.751587	Elementary
MIAMI-DADE	AMELIA EARHART ELEMENTARY SCHOOL	33013	FL	388	195	1	0	34	31.75158882141113		0	1	1	1	0	0	1	1	0	1	1	0	0	03/15 - 03/28	40.583996	.16087697	.67966676	65.751587	Elementary
MIAMI-DADE	AMELIA EARHART ELEMENTARY SCHOOL	33013	FL	388	195	0	0	34	31.75158882141113		0	1	1	1	0	0	1	1	0	1	1	0	0	02/15 - 02/28	44.025368	.16087697	.67966676	65.751587	Elementary
MIAMI-DADE	AMELIA EARHART ELEMENTARY SCHOOL	33013	FL	385	169	0	0	34	31.75158882141113		0	1	1	1	0	0	1	1	0	1	1	0	0	11/30 - 12/13	79.398674	.16087697	.67966676	65.751587	Elementary
MIAMI-DADE	AMELIA EARHART ELEMENTARY SCHOOL	33013	FL	388	195	1	1	34	31.75158882141113		0	1	1	1	0	0	1	1	0	1	1	0	0	02/01 - 02/14	57.446453	.16087697	.67966676	65.751587	Elementary
MIAMI-DADE	AMELIA EARHART ELEMENTARY SCHOOL	33013	FL	385	169	0	0	34	31.75158882141113		0	1	1	1	0	0	1	1	0	1	1	0	0	01/04 - 01/17	101.24836	.16087697	.67966676	65.751587	Elementary
MIAMI-DADE	AMELIA EARHART ELEMENTARY SCHOOL	33013	FL	385	169	0	0	34	31.75158882141113		0	1	1	1	0	0	1	1	0	1	1	0	0	10/12 - 10/25	17.94035	.16087697	.67966676	65.751587	Elementary
MIAMI-DADE	EARLINGTON HEIGHTS ELEMENTARY SCHOOL	33142	FL	325	238	0	1	29	27.08223724365234		0	1	1	1	0	0	1	1	0	1	1	0	0	03/01 - 03/14	42.545235	.16087697	.67966676	56.082237	Elementary
MIAMI-DADE	EARLINGTON HEIGHTS ELEMENTARY SCHOOL	33142	FL	325	238	0	0	29	27.08223724365234		0	1	1	1	0	0	1	1	0	1	1	0	0	03/29 - 04/11	48.152912	.16087697	.67966676	56.082237	Elementary
MIAMI-DADE	EARLINGTON HEIGHTS ELEMENTARY SCHOOL	33142	FL	325	238	0	0	29	27.08223724365234		0	1	1	1	0	0	1	1	0	1	1	0	0	02/15 - 02/28	44.025368	.16087697	.67966676	56.082237	Elementary
MIAMI-DADE	EARLINGTON HEIGHTS ELEMENTARY SCHOOL	33142	FL	325	238	0	0	29	27.08223724365234		0	1	1	1	0	0	1	1	0	1	1	0	0	02/01 - 02/14	57.446457	.16087697	.67966676	56.082237	Elementary
MIAMI-DADE	EARLINGTON HEIGHTS ELEMENTARY SCHOOL	33142	FL	325	238	0	0	29	27.08223724365234		0	1	1	1	0	0	1	1	0	1	1	0	0	03/15 - 03/28	40.584	.16087697	.67966676	56.082237	Elementary
MIAMI-DADE	EARLINGTON HEIGHTS ELEMENTARY SCHOOL	33142	FL	349	209	0	0	29	27.08223724365234		0	1	1	1	0	0	1	1	0	1	1	0	0	01/18 - 01/31	73.280968	.16087697	.67966676	56.082237	Elementary
MIAMI-DADE	EARLINGTON HEIGHTS ELEMENTARY SCHOOL	33142	FL	349	209	0	0	29	27.08223724365234		0	1	1	1	0	0	1	1	0	1	1	0	0	11/09 - 11/22	54.12339	.16087697	.67966676	56.082237	Elementary
MIAMI-DADE	EARLINGTON HEIGHTS ELEMENTARY SCHOOL	33142	FL	349	209	0	0	29	27.08223724365234		0	1	1	1	0	0	1	1	0	1	1	0	0	10/12 - 10/25	17.940351	.16087697	.67966676	56.082237	Elementary
MIAMI-DADE	EARLINGTON HEIGHTS ELEMENTARY SCHOOL	33142	FL	349	209	1	0	29	27.08223724365234		0	1	1	1	0	0	1	1	0	1	1	0	0	01/04 - 01/17	101.24836	.16087697	.67966676	56.082237	Elementary
MIAMI-DADE	EARLINGTON HEIGHTS ELEMENTARY SCHOOL	33142	FL	349	209	0	0	29	27.08223724365234		0	1	1	1	0	0	1	1	0	1	1	0	0	11/30 - 12/13	79.398674	.16087697	.67966676	56.082237	Elementary
MIAMI-DADE	EARLINGTON HEIGHTS ELEMENTARY SCHOOL	33142	FL	349	209	0	0	29	27.08223724365234		0	1	1	1	0	0	1	1	0	1	1	0	0	10/26 - 11/08	32.636509	.16087697	.67966676	56.082237	Elementary
MIAMI-DADE	EARLINGTON HEIGHTS ELEMENTARY SCHOOL	33142	FL	325	238	0	0	29	27.08223724365234		0	1	1	1	0	0	1	1	0	1	1	0	0	04/12 - 04/25	47.340549	.16087697	.67966676	56.082237	Elementary
MIAMI-DADE	EDISON PARK K-8 CENTER	33150	FL	492	265	0	0	30	28.0161075592041		0	1	1	1	0	0	1	1	0	1	1	0	0	03/01 - 03/14	42.545238	.16087697	.67966676	58.016106	Middle
MIAMI-DADE	EDISON PARK K-8 CENTER	33150	FL	492	265	0	0	30	28.0161075592041		0	1	1	1	0	0	1	1	0	1	1	0	0	04/12 - 04/25	47.340546	.16087697	.67966676	58.016106	Middle
MIAMI-DADE	EDISON PARK K-8 CENTER	33150	FL	490	206	0	0	30	28.0161075592041		0	1	1	1	0	0	1	1	0	1	1	0	0	10/26 - 11/08	32.636505	.16087697	.67966676	58.016106	Middle
MIAMI-DADE	EDISON PARK K-8 CENTER	33150	FL	492	265	0	0	30	28.0161075592041		0	1	1	1	0	0	1	1	0	1	1	0	0	03/29 - 04/11	48.152908	.16087697	.67966676	58.016106	Middle
MIAMI-DADE	EDISON PARK K-8 CENTER	33150	FL	490	206	0	0	30	28.0161075592041		0	1	1	1	0	0	1	1	0	1	1	0	0	11/30 - 12/13	79.398674	.16087697	.67966676	58.016106	Middle
MIAMI-DADE	EDISON PARK K-8 CENTER	33150	FL	490	206	0	0	30	28.0161075592041		0	1	1	1	0	0	1	1	0	1	1	0	0	10/12 - 10/25	17.94035	.16087697	.67966676	58.016106	Middle
MIAMI-DADE	EDISON PARK K-8 CENTER	33150	FL	490	206	0	0	30	28.0161075592041		0	1	1	1	0	0	1	1	0	1	1	0	0	11/09 - 11/22	54.123386	.16087697	.67966676	58.016106	Middle
MIAMI-DADE	EDISON PARK K-8 CENTER	33150	FL	490	206	0	0	30	28.0161075592041		0	1	1	1	0	0	1	1	0	1	1	0	0	01/04 - 01/17	101.24835	.16087697	.67966676	58.016106	Middle
MIAMI-DADE	EDISON PARK K-8 CENTER	33150	FL	492	265	0	0	30	28.0161075592041		0	1	1	1	0	0	1	1	0	1	1	0	0	02/15 - 02/28	44.025368	.16087697	.67966676	58.016106	Middle
MIAMI-DADE	EDISON PARK K-8 CENTER	33150	FL	492	265	1	0	30	28.0161075592041		0	1	1	1	0	0	1	1	0	1	1	0	0	03/15 - 03/28	40.583996	.16087697	.67966676	58.016106	Middle
MIAMI-DADE	EDISON PARK K-8 CENTER	33150	FL	490	206	1	0	30	28.0161075592041		0	1	1	1	0	0	1	1	0	1	1	0	0	01/18 - 01/31	73.280968	.16087697	.67966676	58.016106	Middle
MIAMI-DADE	EDISON PARK K-8 CENTER	33150	FL	492	265	0	0	30	28.0161075592041		0	1	1	1	0	0	1	1	0	1	1	0	0	02/01 - 02/14	57.446453	.16087697	.67966676	58.016106	Middle
MIAMI-DADE	EMERSON ELEMENTARY SCHOOL	33155	FL	314	162	0	0	25	23.34675598144531		0	1	1	1	0	0	1	1	0	1	1	0	0	10/12 - 10/25	17.94035	.16087699	.67966682	48.346756	Elementary
MIAMI-DADE	EMERSON ELEMENTARY SCHOOL	33155	FL	314	162	0	0	25	23.34675598144531		0	1	1	1	0	0	1	1	0	1	1	0	0	10/26 - 11/08	32.636505	.16087699	.67966682	48.346756	Elementary
MIAMI-DADE	EMERSON ELEMENTARY SCHOOL	33155	FL	314	162	0	0	25	23.34675598144531		0	1	1	1	0	0	1	1	0	1	1	0	0	11/09 - 11/22	54.12339	.16087699	.67966682	48.346756	Elementary
MIAMI-DADE	EMERSON ELEMENTARY SCHOOL	33155	FL	304	175	3	0	25	23.34675598144531		0	1	1	1	0	0	1	1	0	1	1	0	0	03/29 - 04/11	48.152912	.16087699	.67966682	48.346756	Elementary
MIAMI-DADE	EMERSON ELEMENTARY SCHOOL	33155	FL	304	175	1	0	25	23.34675598144531		0	1	1	1	0	0	1	1	0	1	1	0	0	03/01 - 03/14	42.545235	.16087699	.67966682	48.346756	Elementary
MIAMI-DADE	EMERSON ELEMENTARY SCHOOL	33155	FL	314	162	1	0	25	23.34675598144531		0	1	1	1	0	0	1	1	0	1	1	0	0	11/30 - 12/13	79.398666	.16087699	.67966682	48.346756	Elementary
MIAMI-DADE	EMERSON ELEMENTARY SCHOOL	33155	FL	304	175	2	0	25	23.34675598144531		0	1	1	1	0	0	1	1	0	1	1	0	0	04/12 - 04/25	47.340546	.16087699	.67966682	48.346756	Elementary
MIAMI-DADE	EMERSON ELEMENTARY SCHOOL	33155	FL	314	162	0	0	25	23.34675598144531		0	1	1	1	0	0	1	1	0	1	1	0	0	01/04 - 01/17	101.24835	.16087699	.67966682	48.346756	Elementary
MIAMI-DADE	EMERSON ELEMENTARY SCHOOL	33155	FL	304	175	0	0	25	23.34675598144531		0	1	1	1	0	0	1	1	0	1	1	0	0	02/01 - 02/14	57.446453	.16087699	.67966682	48.346756	Elementary
MIAMI-DADE	EMERSON ELEMENTARY SCHOOL	33155	FL	314	162	1	0	25	23.34675598144531		0	1	1	1	0	0	1	1	0	1	1	0	0	01/18 - 01/31	73.280975	.16087699	.67966682	48.346756	Elementary
MIAMI-DADE	EMERSON ELEMENTARY SCHOOL	33155	FL	304	175	0	0	25	23.34675598144531		0	1	1	1	0	0	1	1	0	1	1	0	0	03/15 - 03/28	40.583996	.16087699	.67966682	48.346756	Elementary
MIAMI-DADE	EMERSON ELEMENTARY SCHOOL	33155	FL	304	175	2	0	25	23.34675598144531		0	1	1	1	0	0	1	1	0	1	1	0	0	02/15 - 02/28	44.025368	.16087699	.67966682	48.346756	Elementary
MIAMI-DADE	LILLIE C. EVANS K-8 CENTER	33147	FL	347	207	5	0	20	18.67740440368652		0	1	1	1	0	0	1	1	0	1	1	0	0	03/01 - 03/14	42.545238	.16087699	.67966676	38.677406	Middle
MIAMI-DADE	LILLIE C. EVANS K-8 CENTER	33147	FL	364	148	1	0	20	18.67740440368652		0	1	1	1	0	0	1	1	0	1	1	0	0	01/18 - 01/31	73.280975	.16087699	.67966676	38.677406	Middle
MIAMI-DADE	LILLIE C. EVANS K-8 CENTER	33147	FL	364	148	1	0	20	18.67740440368652		0	1	1	1	0	0	1	1	0	1	1	0	0	10/26 - 11/08	32.636509	.16087699	.67966676	38.677406	Middle
MIAMI-DADE	LILLIE C. EVANS K-8 CENTER	33147	FL	347	207	0	0	20	18.67740440368652		0	1	1	1	0	0	1	1	0	1	1	0	0	04/12 - 04/25	47.340549	.16087699	.67966676	38.677406	Middle
MIAMI-DADE	LILLIE C. EVANS K-8 CENTER	33147	FL	347	207	2	0	20	18.67740440368652		0	1	1	1	0	0	1	1	0	1	1	0	0	02/01 - 02/14	57.446457	.16087699	.67966676	38.677406	Middle
MIAMI-DADE	LILLIE C. EVANS K-8 CENTER	33147	FL	347	207	0	0	20	18.67740440368652		0	1	1	1	0	0	1	1	0	1	1	0	0	02/15 - 02/28	44.025372	.16087699	.67966676	38.677406	Middle
MIAMI-DADE	LILLIE C. EVANS K-8 CENTER	33147	FL	364	148	0	0	20	18.67740440368652		0	1	1	1	0	0	1	1	0	1	1	0	0	10/12 - 10/25	17.940351	.16087699	.67966676	38.677406	Middle
MIAMI-DADE	LILLIE C. EVANS K-8 CENTER	33147	FL	364	148	2	0	20	18.67740440368652		0	1	1	1	0	0	1	1	0	1	1	0	0	01/04 - 01/17	101.24837	.16087699	.67966676	38.677406	Middle
MIAMI-DADE	LILLIE C. EVANS K-8 CENTER	33147	FL	364	148	0	0	20	18.67740440368652		0	1	1	1	0	0	1	1	0	1	1	0	0	11/30 - 12/13	79.398674	.16087699	.67966676	38.677406	Middle
MIAMI-DADE	LILLIE C. EVANS K-8 CENTER	33147	FL	364	148	0	0	20	18.67740440368652		0	1	1	1	0	0	1	1	0	1	1	0	0	11/09 - 11/22	54.123394	.16087699	.67966676	38.677406	Middle
MIAMI-DADE	LILLIE C. EVANS K-8 CENTER	33147	FL	347	207	2	0	20	18.67740440368652		0	1	1	1	0	0	1	1	0	1	1	0	0	03/29 - 04/11	48.152912	.16087699	.67966676	38.677406	Middle
MIAMI-DADE	LILLIE C. EVANS K-8 CENTER	33147	FL	347	207	1	0	20	18.67740440368652		0	1	1	1	0	0	1	1	0	1	1	0	0	03/15 - 03/28	40.584	.16087699	.67966676	38.677406	Middle
MIAMI-DADE	EVERGLADES K-8 CENTER	33155	FL	910	451	1	0	68	63.50317764282227		0	1	1	1	0	0	1	1	0	1	1	0	0	11/30 - 12/13	79.398666	.16087699	.67966682	131.50317	Middle
MIAMI-DADE	EVERGLADES K-8 CENTER	33155	FL	895	483	1	0	68	63.50317764282227		0	1	1	1	0	0	1	1	0	1	1	0	0	03/15 - 03/28	40.583996	.16087699	.67966682	131.50317	Middle
MIAMI-DADE	EVERGLADES K-8 CENTER	33155	FL	895	483	0	0	68	63.50317764282227		0	1	1	1	0	0	1	1	0	1	1	0	0	03/29 - 04/11	48.152912	.16087699	.67966682	131.50317	Middle
MIAMI-DADE	EVERGLADES K-8 CENTER	33155	FL	910	451	0	0	68	63.50317764282227		0	1	1	1	0	0	1	1	0	1	1	0	0	10/26 - 11/08	32.636505	.16087699	.67966682	131.50317	Middle
MIAMI-DADE	EVERGLADES K-8 CENTER	33155	FL	895	483	1	0	68	63.50317764282227		0	1	1	1	0	0	1	1	0	1	1	0	0	02/15 - 02/28	44.025368	.16087699	.67966682	131.50317	Middle
MIAMI-DADE	EVERGLADES K-8 CENTER	33155	FL	910	451	2	0	68	63.50317764282227		0	1	1	1	0	0	1	1	0	1	1	0	0	11/09 - 11/22	54.12339	.16087699	.67966682	131.50317	Middle
MIAMI-DADE	EVERGLADES K-8 CENTER	33155	FL	895	483	0	0	68	63.50317764282227		0	1	1	1	0	0	1	1	0	1	1	0	0	03/01 - 03/14	42.545235	.16087699	.67966682	131.50317	Middle
MIAMI-DADE	EVERGLADES K-8 CENTER	33155	FL	910	451	9	0	68	63.50317764282227		0	1	1	1	0	0	1	1	0	1	1	0	0	01/04 - 01/17	101.24835	.16087699	.67966682	131.50317	Middle
MIAMI-DADE	EVERGLADES K-8 CENTER	33155	FL	895	483	3	0	68	63.50317764282227		0	1	1	1	0	0	1	1	0	1	1	0	0	04/12 - 04/25	47.340546	.16087699	.67966682	131.50317	Middle
MIAMI-DADE	EVERGLADES K-8 CENTER	33155	FL	910	451	4	1	68	63.50317764282227		0	1	1	1	0	0	1	1	0	1	1	0	0	01/18 - 01/31	73.280975	.16087699	.67966682	131.50317	Middle
MIAMI-DADE	EVERGLADES K-8 CENTER	33155	FL	910	451	1	0	68	63.50317764282227		0	1	1	1	0	0	1	1	0	1	1	0	0	10/12 - 10/25	17.94035	.16087699	.67966682	131.50317	Middle
MIAMI-DADE	EVERGLADES K-8 CENTER	33155	FL	895	483	0	1	68	63.50317764282227		0	1	1	1	0	0	1	1	0	1	1	0	0	02/01 - 02/14	57.446453	.16087699	.67966682	131.50317	Middle
MIAMI-DADE	DAVID FAIRCHILD ELEMENTARY SCHOOL	33155	FL	537	332	1	0	35	32.68545913696289		0	1	1	1	0	0	1	1	0	1	1	0	0	11/30 - 12/13	79.398666	.16087699	.67966682	67.685455	Elementary
MIAMI-DADE	DAVID FAIRCHILD ELEMENTARY SCHOOL	33155	FL	537	332	1	0	35	32.68545913696289		0	1	1	1	0	0	1	1	0	1	1	0	0	01/18 - 01/31	73.280975	.16087699	.67966682	67.685455	Elementary
MIAMI-DADE	DAVID FAIRCHILD ELEMENTARY SCHOOL	33155	FL	537	332	0	0	35	32.68545913696289		0	1	1	1	0	0	1	1	0	1	1	0	0	10/12 - 10/25	17.94035	.16087699	.67966682	67.685455	Elementary
MIAMI-DADE	DAVID FAIRCHILD ELEMENTARY SCHOOL	33155	FL	534	349	1	0	35	32.68545913696289		0	1	1	1	0	0	1	1	0	1	1	0	0	04/12 - 04/25	47.340546	.16087699	.67966682	67.685455	Elementary
MIAMI-DADE	DAVID FAIRCHILD ELEMENTARY SCHOOL	33155	FL	537	332	0	0	35	32.68545913696289		0	1	1	1	0	0	1	1	0	1	1	0	0	10/26 - 11/08	32.636505	.16087699	.67966682	67.685455	Elementary
MIAMI-DADE	DAVID FAIRCHILD ELEMENTARY SCHOOL	33155	FL	534	349	0	0	35	32.68545913696289		0	1	1	1	0	0	1	1	0	1	1	0	0	02/15 - 02/28	44.025368	.16087699	.67966682	67.685455	Elementary
MIAMI-DADE	DAVID FAIRCHILD ELEMENTARY SCHOOL	33155	FL	537	332	0	0	35	32.68545913696289		0	1	1	1	0	0	1	1	0	1	1	0	0	01/04 - 01/17	101.24835	.16087699	.67966682	67.685455	Elementary
MIAMI-DADE	DAVID FAIRCHILD ELEMENTARY SCHOOL	33155	FL	534	349	0	0	35	32.68545913696289		0	1	1	1	0	0	1	1	0	1	1	0	0	03/15 - 03/28	40.583996	.16087699	.67966682	67.685455	Elementary
MIAMI-DADE	DAVID FAIRCHILD ELEMENTARY SCHOOL	33155	FL	534	349	2	0	35	32.68545913696289		0	1	1	1	0	0	1	1	0	1	1	0	0	02/01 - 02/14	57.446453	.16087699	.67966682	67.685455	Elementary
MIAMI-DADE	DAVID FAIRCHILD ELEMENTARY SCHOOL	33155	FL	534	349	1	0	35	32.68545913696289		0	1	1	1	0	0	1	1	0	1	1	0	0	03/29 - 04/11	48.152912	.16087699	.67966682	67.685455	Elementary
MIAMI-DADE	DAVID FAIRCHILD ELEMENTARY SCHOOL	33155	FL	537	332	0	0	35	32.68545913696289		0	1	1	1	0	0	1	1	0	1	1	0	0	11/09 - 11/22	54.12339	.16087699	.67966682	67.685455	Elementary
MIAMI-DADE	DAVID FAIRCHILD ELEMENTARY SCHOOL	33155	FL	534	349	1	0	35	32.68545913696289		0	1	1	1	0	0	1	1	0	1	1	0	0	03/01 - 03/14	42.545235	.16087699	.67966682	67.685455	Elementary
MIAMI-DADE	FAIRLAWN ELEMENTARY SCHOOL	33144	FL	575	315	0	1	37	34.55319976806641		0	1	1	1	0	0	1	1	0	1	1	0	0	11/09 - 11/22	54.123386	.16087697	.67966682	71.5532	Elementary
MIAMI-DADE	FAIRLAWN ELEMENTARY SCHOOL	33144	FL	571	323	2	1	37	34.55319976806641		0	1	1	1	0	0	1	1	0	1	1	0	0	03/01 - 03/14	42.545235	.16087697	.67966682	71.5532	Elementary
MIAMI-DADE	FAIRLAWN ELEMENTARY SCHOOL	33144	FL	571	323	0	0	37	34.55319976806641		0	1	1	1	0	0	1	1	0	1	1	0	0	03/29 - 04/11	48.152912	.16087697	.67966682	71.5532	Elementary
MIAMI-DADE	FAIRLAWN ELEMENTARY SCHOOL	33144	FL	575	315	0	0	37	34.55319976806641		0	1	1	1	0	0	1	1	0	1	1	0	0	10/12 - 10/25	17.940351	.16087697	.67966682	71.5532	Elementary
MIAMI-DADE	FAIRLAWN ELEMENTARY SCHOOL	33144	FL	571	323	1	0	37	34.55319976806641		0	1	1	1	0	0	1	1	0	1	1	0	0	03/15 - 03/28	40.583996	.16087697	.67966682	71.5532	Elementary
MIAMI-DADE	FAIRLAWN ELEMENTARY SCHOOL	33144	FL	575	315	0	0	37	34.55319976806641		0	1	1	1	0	0	1	1	0	1	1	0	0	10/26 - 11/08	32.636505	.16087697	.67966682	71.5532	Elementary
MIAMI-DADE	FAIRLAWN ELEMENTARY SCHOOL	33144	FL	571	323	0	0	37	34.55319976806641		0	1	1	1	0	0	1	1	0	1	1	0	0	02/01 - 02/14	57.446457	.16087697	.67966682	71.5532	Elementary
MIAMI-DADE	FAIRLAWN ELEMENTARY SCHOOL	33144	FL	571	323	3	0	37	34.55319976806641		0	1	1	1	0	0	1	1	0	1	1	0	0	04/12 - 04/25	47.340546	.16087697	.67966682	71.5532	Elementary
MIAMI-DADE	FAIRLAWN ELEMENTARY SCHOOL	33144	FL	575	315	2	0	37	34.55319976806641		0	1	1	1	0	0	1	1	0	1	1	0	0	01/04 - 01/17	101.24835	.16087697	.67966682	71.5532	Elementary
MIAMI-DADE	FAIRLAWN ELEMENTARY SCHOOL	33144	FL	571	323	0	0	37	34.55319976806641		0	1	1	1	0	0	1	1	0	1	1	0	0	02/15 - 02/28	44.025368	.16087697	.67966682	71.5532	Elementary
MIAMI-DADE	FAIRLAWN ELEMENTARY SCHOOL	33144	FL	575	315	1	0	37	34.55319976806641		0	1	1	1	0	0	1	1	0	1	1	0	0	11/30 - 12/13	79.398674	.16087697	.67966682	71.5532	Elementary
MIAMI-DADE	FAIRLAWN ELEMENTARY SCHOOL	33144	FL	575	315	2	0	37	34.55319976806641		0	1	1	1	0	0	1	1	0	1	1	0	0	01/18 - 01/31	73.280968	.16087697	.67966682	71.5532	Elementary
MIAMI-DADE	FLAGAMI ELEMENTARY SCHOOL	33144	FL	329	247	1	0	30	28.0161075592041		0	1	1	1	0	0	1	1	0	1	1	0	0	01/04 - 01/17	101.24835	.16087697	.67966682	58.016106	Elementary
MIAMI-DADE	FLAGAMI ELEMENTARY SCHOOL	33144	FL	327	238	0	0	30	28.0161075592041		0	1	1	1	0	0	1	1	0	1	1	0	0	03/29 - 04/11	48.152912	.16087697	.67966682	58.016106	Elementary
MIAMI-DADE	FLAGAMI ELEMENTARY SCHOOL	33144	FL	329	247	2	0	30	28.0161075592041		0	1	1	1	0	0	1	1	0	1	1	0	0	01/18 - 01/31	73.280968	.16087697	.67966682	58.016106	Elementary
MIAMI-DADE	FLAGAMI ELEMENTARY SCHOOL	33144	FL	327	238	1	0	30	28.0161075592041		0	1	1	1	0	0	1	1	0	1	1	0	0	02/15 - 02/28	44.025368	.16087697	.67966682	58.016106	Elementary
MIAMI-DADE	FLAGAMI ELEMENTARY SCHOOL	33144	FL	327	238	0	0	30	28.0161075592041		0	1	1	1	0	0	1	1	0	1	1	0	0	03/01 - 03/14	42.545235	.16087697	.67966682	58.016106	Elementary
MIAMI-DADE	FLAGAMI ELEMENTARY SCHOOL	33144	FL	329	247	2	0	30	28.0161075592041		0	1	1	1	0	0	1	1	0	1	1	0	0	10/26 - 11/08	32.636505	.16087697	.67966682	58.016106	Elementary
MIAMI-DADE	FLAGAMI ELEMENTARY SCHOOL	33144	FL	329	247	0	0	30	28.0161075592041		0	1	1	1	0	0	1	1	0	1	1	0	0	10/12 - 10/25	17.940351	.16087697	.67966682	58.016106	Elementary
MIAMI-DADE	FLAGAMI ELEMENTARY SCHOOL	33144	FL	329	247	0	0	30	28.0161075592041		0	1	1	1	0	0	1	1	0	1	1	0	0	11/30 - 12/13	79.398674	.16087697	.67966682	58.016106	Elementary
MIAMI-DADE	FLAGAMI ELEMENTARY SCHOOL	33144	FL	329	247	0	0	30	28.0161075592041		0	1	1	1	0	0	1	1	0	1	1	0	0	11/09 - 11/22	54.123386	.16087697	.67966682	58.016106	Elementary
MIAMI-DADE	FLAGAMI ELEMENTARY SCHOOL	33144	FL	327	238	1	0	30	28.0161075592041		0	1	1	1	0	0	1	1	0	1	1	0	0	03/15 - 03/28	40.583996	.16087697	.67966682	58.016106	Elementary
MIAMI-DADE	FLAGAMI ELEMENTARY SCHOOL	33144	FL	327	238	1	0	30	28.0161075592041		0	1	1	1	0	0	1	1	0	1	1	0	0	04/12 - 04/25	47.340546	.16087697	.67966682	58.016106	Elementary
MIAMI-DADE	FLAGAMI ELEMENTARY SCHOOL	33144	FL	327	238	5	0	30	28.0161075592041		0	1	1	1	0	0	1	1	0	1	1	0	0	02/01 - 02/14	57.446457	.16087697	.67966682	58.016106	Elementary
MIAMI-DADE	HENRY M. FLAGLER ELEMENTARY SCHOOL	33126	FL	637	357	2	0	46	42.95803070068359		0	1	1	1	0	0	1	1	0	1	1	0	0	01/18 - 01/31	73.280968	.16087699	.67966682	88.958031	Elementary
MIAMI-DADE	HENRY M. FLAGLER ELEMENTARY SCHOOL	33126	FL	637	357	6	0	46	42.95803070068359		0	1	1	1	0	0	1	1	0	1	1	0	0	01/04 - 01/17	101.24835	.16087699	.67966682	88.958031	Elementary
MIAMI-DADE	HENRY M. FLAGLER ELEMENTARY SCHOOL	33126	FL	637	357	0	0	46	42.95803070068359		0	1	1	1	0	0	1	1	0	1	1	0	0	11/30 - 12/13	79.398674	.16087699	.67966682	88.958031	Elementary
MIAMI-DADE	HENRY M. FLAGLER ELEMENTARY SCHOOL	33126	FL	625	408	1	0	46	42.95803070068359		0	1	1	1	0	0	1	1	0	1	1	0	0	03/29 - 04/11	48.152912	.16087699	.67966682	88.958031	Elementary
MIAMI-DADE	HENRY M. FLAGLER ELEMENTARY SCHOOL	33126	FL	637	357	0	0	46	42.95803070068359		0	1	1	1	0	0	1	1	0	1	1	0	0	10/12 - 10/25	17.94035	.16087699	.67966682	88.958031	Elementary
MIAMI-DADE	HENRY M. FLAGLER ELEMENTARY SCHOOL	33126	FL	637	357	0	0	46	42.95803070068359		0	1	1	1	0	0	1	1	0	1	1	0	0	11/09 - 11/22	54.123386	.16087699	.67966682	88.958031	Elementary
MIAMI-DADE	HENRY M. FLAGLER ELEMENTARY SCHOOL	33126	FL	625	408	2	0	46	42.95803070068359		0	1	1	1	0	0	1	1	0	1	1	0	0	04/12 - 04/25	47.340546	.16087699	.67966682	88.958031	Elementary
MIAMI-DADE	HENRY M. FLAGLER ELEMENTARY SCHOOL	33126	FL	625	408	2	0	46	42.95803070068359		0	1	1	1	0	0	1	1	0	1	1	0	0	02/01 - 02/14	57.446453	.16087699	.67966682	88.958031	Elementary
MIAMI-DADE	HENRY M. FLAGLER ELEMENTARY SCHOOL	33126	FL	625	408	3	0	46	42.95803070068359		0	1	1	1	0	0	1	1	0	1	1	0	0	03/15 - 03/28	40.583996	.16087699	.67966682	88.958031	Elementary
MIAMI-DADE	HENRY M. FLAGLER ELEMENTARY SCHOOL	33126	FL	625	408	1	0	46	42.95803070068359		0	1	1	1	0	0	1	1	0	1	1	0	0	03/01 - 03/14	42.545235	.16087699	.67966682	88.958031	Elementary
MIAMI-DADE	HENRY M. FLAGLER ELEMENTARY SCHOOL	33126	FL	637	357	0	0	46	42.95803070068359		0	1	1	1	0	0	1	1	0	1	1	0	0	10/26 - 11/08	32.636505	.16087699	.67966682	88.958031	Elementary
MIAMI-DADE	HENRY M. FLAGLER ELEMENTARY SCHOOL	33126	FL	625	408	1	0	46	42.95803070068359		0	1	1	1	0	0	1	1	0	1	1	0	0	02/15 - 02/28	44.025368	.16087699	.67966682	88.958031	Elementary
MIAMI-DADE	FLAMINGO ELEMENTARY SCHOOL	33013	FL	475	283	2	0	37	34.55319976806641		0	1	1	1	0	0	1	1	0	1	1	0	0	02/01 - 02/14	57.446453	.16087697	.67966676	71.5532	Elementary
MIAMI-DADE	FLAMINGO ELEMENTARY SCHOOL	33013	FL	486	264	0	0	37	34.55319976806641		0	1	1	1	0	0	1	1	0	1	1	0	0	10/12 - 10/25	17.94035	.16087697	.67966676	71.5532	Elementary
MIAMI-DADE	FLAMINGO ELEMENTARY SCHOOL	33013	FL	486	264	2	0	37	34.55319976806641		0	1	1	1	0	0	1	1	0	1	1	0	0	11/09 - 11/22	54.12339	.16087697	.67966676	71.5532	Elementary
MIAMI-DADE	FLAMINGO ELEMENTARY SCHOOL	33013	FL	475	283	3	0	37	34.55319976806641		0	1	1	1	0	0	1	1	0	1	1	0	0	03/15 - 03/28	40.583996	.16087697	.67966676	71.5532	Elementary
MIAMI-DADE	FLAMINGO ELEMENTARY SCHOOL	33013	FL	486	264	2	0	37	34.55319976806641		0	1	1	1	0	0	1	1	0	1	1	0	0	11/30 - 12/13	79.398674	.16087697	.67966676	71.5532	Elementary
MIAMI-DADE	FLAMINGO ELEMENTARY SCHOOL	33013	FL	475	283	4	0	37	34.55319976806641		0	1	1	1	0	0	1	1	0	1	1	0	0	02/15 - 02/28	44.025368	.16087697	.67966676	71.5532	Elementary
MIAMI-DADE	FLAMINGO ELEMENTARY SCHOOL	33013	FL	486	264	0	0	37	34.55319976806641		0	1	1	1	0	0	1	1	0	1	1	0	0	01/04 - 01/17	101.24836	.16087697	.67966676	71.5532	Elementary
MIAMI-DADE	FLAMINGO ELEMENTARY SCHOOL	33013	FL	475	283	0	0	37	34.55319976806641		0	1	1	1	0	0	1	1	0	1	1	0	0	03/29 - 04/11	48.152912	.16087697	.67966676	71.5532	Elementary
MIAMI-DADE	FLAMINGO ELEMENTARY SCHOOL	33013	FL	486	264	0	0	37	34.55319976806641		0	1	1	1	0	0	1	1	0	1	1	0	0	10/26 - 11/08	32.636505	.16087697	.67966676	71.5532	Elementary
MIAMI-DADE	FLAMINGO ELEMENTARY SCHOOL	33013	FL	486	264	1	0	37	34.55319976806641		0	1	1	1	0	0	1	1	0	1	1	0	0	01/18 - 01/31	73.280968	.16087697	.67966676	71.5532	Elementary
MIAMI-DADE	FLAMINGO ELEMENTARY SCHOOL	33013	FL	475	283	0	0	37	34.55319976806641		0	1	1	1	0	0	1	1	0	1	1	0	0	03/01 - 03/14	42.545238	.16087697	.67966676	71.5532	Elementary
MIAMI-DADE	FLAMINGO ELEMENTARY SCHOOL	33013	FL	475	283	2	0	37	34.55319976806641		0	1	1	1	0	0	1	1	0	1	1	0	0	04/12 - 04/25	47.340549	.16087697	.67966676	71.5532	Elementary
MIAMI-DADE	FLORIDA CITY ELEMENTARY SCHOOL	33034	FL	636	252	0	0	50	46.69351196289063		0	1	1	1	0	0	1	1	0	1	1	0	0	01/18 - 01/31	73.277893	.1608676	.67962331	96.693512	Elementary
MIAMI-DADE	FLORIDA CITY ELEMENTARY SCHOOL	33034	FL	612	277	0	0	50	46.69351196289063		0	1	1	1	0	0	1	1	0	1	1	0	0	04/12 - 04/25	47.337795	.1608676	.67962331	96.693512	Elementary
MIAMI-DADE	FLORIDA CITY ELEMENTARY SCHOOL	33034	FL	636	252	0	0	50	46.69351196289063		0	1	1	1	0	0	1	1	0	1	1	0	0	10/12 - 10/25	17.940733	.1608676	.67962331	96.693512	Elementary
MIAMI-DADE	FLORIDA CITY ELEMENTARY SCHOOL	33034	FL	612	277	0	0	50	46.69351196289063		0	1	1	1	0	0	1	1	0	1	1	0	0	03/01 - 03/14	42.543545	.1608676	.67962331	96.693512	Elementary
MIAMI-DADE	FLORIDA CITY ELEMENTARY SCHOOL	33034	FL	636	252	0	0	50	46.69351196289063		0	1	1	1	0	0	1	1	0	1	1	0	0	11/09 - 11/22	54.123238	.1608676	.67962331	96.693512	Elementary
MIAMI-DADE	FLORIDA CITY ELEMENTARY SCHOOL	33034	FL	612	277	0	1	50	46.69351196289063		0	1	1	1	0	0	1	1	0	1	1	0	0	03/15 - 03/28	40.582561	.1608676	.67962331	96.693512	Elementary
MIAMI-DADE	FLORIDA CITY ELEMENTARY SCHOOL	33034	FL	636	252	0	0	50	46.69351196289063		0	1	1	1	0	0	1	1	0	1	1	0	0	10/26 - 11/08	32.636902	.1608676	.67962331	96.693512	Elementary
MIAMI-DADE	FLORIDA CITY ELEMENTARY SCHOOL	33034	FL	636	252	2	0	50	46.69351196289063		0	1	1	1	0	0	1	1	0	1	1	0	0	01/04 - 01/17	101.2441	.1608676	.67962331	96.693512	Elementary
MIAMI-DADE	FLORIDA CITY ELEMENTARY SCHOOL	33034	FL	612	277	0	0	50	46.69351196289063		0	1	1	1	0	0	1	1	0	1	1	0	0	02/15 - 02/28	44.023705	.1608676	.67962331	96.693512	Elementary
MIAMI-DADE	FLORIDA CITY ELEMENTARY SCHOOL	33034	FL	612	277	0	0	50	46.69351196289063		0	1	1	1	0	0	1	1	0	1	1	0	0	02/01 - 02/14	57.442894	.1608676	.67962331	96.693512	Elementary
MIAMI-DADE	FLORIDA CITY ELEMENTARY SCHOOL	33034	FL	636	252	1	0	50	46.69351196289063		0	1	1	1	0	0	1	1	0	1	1	0	0	11/30 - 12/13	79.395378	.1608676	.67962331	96.693512	Elementary
MIAMI-DADE	FLORIDA CITY ELEMENTARY SCHOOL	33034	FL	612	277	0	0	50	46.69351196289063		0	1	1	1	0	0	1	1	0	1	1	0	0	03/29 - 04/11	48.150696	.1608676	.67962331	96.693512	Elementary
MIAMI-DADE	GLORIA FLOYD ELEMENTARY SCHOOL	33176	FL	369	167	1	0	41	38.28868103027344		0	1	1	1	0	0	1	1	0	1	1	0	0	10/12 - 10/25	17.940351	.16087699	.67966682	79.288681	Elementary
MIAMI-DADE	GLORIA FLOYD ELEMENTARY SCHOOL	33176	FL	380	190	0	0	41	38.28868103027344		0	1	1	1	0	0	1	1	0	1	1	0	0	02/15 - 02/28	44.025368	.16087699	.67966682	79.288681	Elementary
MIAMI-DADE	GLORIA FLOYD ELEMENTARY SCHOOL	33176	FL	380	190	1	0	41	38.28868103027344		0	1	1	1	0	0	1	1	0	1	1	0	0	03/29 - 04/11	48.152912	.16087699	.67966682	79.288681	Elementary
MIAMI-DADE	GLORIA FLOYD ELEMENTARY SCHOOL	33176	FL	369	167	1	1	41	38.28868103027344		0	1	1	1	0	0	1	1	0	1	1	0	0	10/26 - 11/08	32.636505	.16087699	.67966682	79.288681	Elementary
MIAMI-DADE	GLORIA FLOYD ELEMENTARY SCHOOL	33176	FL	369	167	1	0	41	38.28868103027344		0	1	1	1	0	0	1	1	0	1	1	0	0	11/30 - 12/13	79.398674	.16087699	.67966682	79.288681	Elementary
MIAMI-DADE	GLORIA FLOYD ELEMENTARY SCHOOL	33176	FL	369	167	1	0	41	38.28868103027344		0	1	1	1	0	0	1	1	0	1	1	0	0	01/04 - 01/17	101.24836	.16087699	.67966682	79.288681	Elementary
MIAMI-DADE	GLORIA FLOYD ELEMENTARY SCHOOL	33176	FL	380	190	0	0	41	38.28868103027344		0	1	1	1	0	0	1	1	0	1	1	0	0	02/01 - 02/14	57.446457	.16087699	.67966682	79.288681	Elementary
MIAMI-DADE	GLORIA FLOYD ELEMENTARY SCHOOL	33176	FL	380	190	1	0	41	38.28868103027344		0	1	1	1	0	0	1	1	0	1	1	0	0	03/01 - 03/14	42.545238	.16087699	.67966682	79.288681	Elementary
MIAMI-DADE	GLORIA FLOYD ELEMENTARY SCHOOL	33176	FL	369	167	4	0	41	38.28868103027344		0	1	1	1	0	0	1	1	0	1	1	0	0	01/18 - 01/31	73.280968	.16087699	.67966682	79.288681	Elementary
MIAMI-DADE	GLORIA FLOYD ELEMENTARY SCHOOL	33176	FL	380	190	0	0	41	38.28868103027344		0	1	1	1	0	0	1	1	0	1	1	0	0	03/15 - 03/28	40.583996	.16087699	.67966682	79.288681	Elementary
MIAMI-DADE	GLORIA FLOYD ELEMENTARY SCHOOL	33176	FL	369	167	1	0	41	38.28868103027344		0	1	1	1	0	0	1	1	0	1	1	0	0	11/09 - 11/22	54.12339	.16087699	.67966682	79.288681	Elementary
MIAMI-DADE	GLORIA FLOYD ELEMENTARY SCHOOL	33176	FL	380	190	0	0	41	38.28868103027344		0	1	1	1	0	0	1	1	0	1	1	0	0	04/12 - 04/25	47.340546	.16087699	.67966682	79.288681	Elementary
MIAMI-DADE	BENJAMIN FRANKLIN K-8 CENTER	33168	FL	520	193	0	0	31	28.94997787475586		0	1	1	1	0	0	1	1	0	1	1	0	0	01/18 - 01/31	73.280975	.16087697	.67966676	59.949978	Middle
MIAMI-DADE	BENJAMIN FRANKLIN K-8 CENTER	33168	FL	520	193	1	0	31	28.94997787475586		0	1	1	1	0	0	1	1	0	1	1	0	0	11/09 - 11/22	54.123386	.16087697	.67966676	59.949978	Middle
MIAMI-DADE	BENJAMIN FRANKLIN K-8 CENTER	33168	FL	512	204	0	0	31	28.94997787475586		0	1	1	1	0	0	1	1	0	1	1	0	0	03/29 - 04/11	48.152912	.16087697	.67966676	59.949978	Middle
MIAMI-DADE	BENJAMIN FRANKLIN K-8 CENTER	33168	FL	512	204	0	0	31	28.94997787475586		0	1	1	1	0	0	1	1	0	1	1	0	0	02/01 - 02/14	57.446457	.16087697	.67966676	59.949978	Middle
MIAMI-DADE	BENJAMIN FRANKLIN K-8 CENTER	33168	FL	512	204	0	0	31	28.94997787475586		0	1	1	1	0	0	1	1	0	1	1	0	0	03/15 - 03/28	40.583996	.16087697	.67966676	59.949978	Middle
MIAMI-DADE	BENJAMIN FRANKLIN K-8 CENTER	33168	FL	512	204	0	0	31	28.94997787475586		0	1	1	1	0	0	1	1	0	1	1	0	0	03/01 - 03/14	42.545238	.16087697	.67966676	59.949978	Middle
MIAMI-DADE	BENJAMIN FRANKLIN K-8 CENTER	33168	FL	520	193	1	0	31	28.94997787475586		0	1	1	1	0	0	1	1	0	1	1	0	0	01/04 - 01/17	101.24836	.16087697	.67966676	59.949978	Middle
MIAMI-DADE	BENJAMIN FRANKLIN K-8 CENTER	33168	FL	520	193	0	0	31	28.94997787475586		0	1	1	1	0	0	1	1	0	1	1	0	0	10/12 - 10/25	17.940351	.16087697	.67966676	59.949978	Middle
MIAMI-DADE	BENJAMIN FRANKLIN K-8 CENTER	33168	FL	520	193	1	0	31	28.94997787475586		0	1	1	1	0	0	1	1	0	1	1	0	0	11/30 - 12/13	79.398674	.16087697	.67966676	59.949978	Middle
MIAMI-DADE	BENJAMIN FRANKLIN K-8 CENTER	33168	FL	520	193	0	0	31	28.94997787475586		0	1	1	1	0	0	1	1	0	1	1	0	0	10/26 - 11/08	32.636505	.16087697	.67966676	59.949978	Middle
MIAMI-DADE	BENJAMIN FRANKLIN K-8 CENTER	33168	FL	512	204	3	0	31	28.94997787475586		0	1	1	1	0	0	1	1	0	1	1	0	0	04/12 - 04/25	47.340549	.16087697	.67966676	59.949978	Middle
MIAMI-DADE	BENJAMIN FRANKLIN K-8 CENTER	33168	FL	512	204	0	0	31	28.94997787475586		0	1	1	1	0	0	1	1	0	1	1	0	0	02/15 - 02/28	44.025368	.16087697	.67966676	59.949978	Middle
MIAMI-DADE	FULFORD ELEMENTARY SCHOOL	33162	FL	432	175	0	0	29	27.08223724365234		0	1	1	1	0	0	1	1	0	1	1	0	0	01/18 - 01/31	73.280968	.16087696	.67966676	56.082237	Elementary
MIAMI-DADE	FULFORD ELEMENTARY SCHOOL	33162	FL	440	253	0	0	29	27.08223724365234		0	1	1	1	0	0	1	1	0	1	1	0	0	03/29 - 04/11	48.152912	.16087696	.67966676	56.082237	Elementary
MIAMI-DADE	FULFORD ELEMENTARY SCHOOL	33162	FL	432	175	0	0	29	27.08223724365234		0	1	1	1	0	0	1	1	0	1	1	0	0	10/12 - 10/25	17.940351	.16087696	.67966676	56.082237	Elementary
MIAMI-DADE	FULFORD ELEMENTARY SCHOOL	33162	FL	432	175	0	0	29	27.08223724365234		0	1	1	1	0	0	1	1	0	1	1	0	0	11/30 - 12/13	79.398666	.16087696	.67966676	56.082237	Elementary
MIAMI-DADE	FULFORD ELEMENTARY SCHOOL	33162	FL	432	175	0	0	29	27.08223724365234		0	1	1	1	0	0	1	1	0	1	1	0	0	10/26 - 11/08	32.636505	.16087696	.67966676	56.082237	Elementary
MIAMI-DADE	FULFORD ELEMENTARY SCHOOL	33162	FL	440	253	1	0	29	27.08223724365234		0	1	1	1	0	0	1	1	0	1	1	0	0	02/15 - 02/28	44.025368	.16087696	.67966676	56.082237	Elementary
MIAMI-DADE	FULFORD ELEMENTARY SCHOOL	33162	FL	432	175	2	0	29	27.08223724365234		0	1	1	1	0	0	1	1	0	1	1	0	0	01/04 - 01/17	101.24836	.16087696	.67966676	56.082237	Elementary
MIAMI-DADE	FULFORD ELEMENTARY SCHOOL	33162	FL	440	253	0	0	29	27.08223724365234		0	1	1	1	0	0	1	1	0	1	1	0	0	03/15 - 03/28	40.583996	.16087696	.67966676	56.082237	Elementary
MIAMI-DADE	FULFORD ELEMENTARY SCHOOL	33162	FL	440	253	1	0	29	27.08223724365234		0	1	1	1	0	0	1	1	0	1	1	0	0	02/01 - 02/14	57.446457	.16087696	.67966676	56.082237	Elementary
MIAMI-DADE	FULFORD ELEMENTARY SCHOOL	33162	FL	440	253	0	0	29	27.08223724365234		0	1	1	1	0	0	1	1	0	1	1	0	0	03/01 - 03/14	42.545238	.16087696	.67966676	56.082237	Elementary
MIAMI-DADE	FULFORD ELEMENTARY SCHOOL	33162	FL	440	253	0	0	29	27.08223724365234		0	1	1	1	0	0	1	1	0	1	1	0	0	04/12 - 04/25	47.340549	.16087696	.67966676	56.082237	Elementary
MIAMI-DADE	FULFORD ELEMENTARY SCHOOL	33162	FL	432	175	0	0	29	27.08223724365234		0	1	1	1	0	0	1	1	0	1	1	0	0	11/09 - 11/22	54.123386	.16087696	.67966676	56.082237	Elementary
MIAMI-DADE	GOLDEN GLADES ELEMENTARY SCHOOL	33054	FL	172	111	0	0	12	11.20644283294678		0	1	1	1	0	0	1	1	0	1	1	0	0	04/12 - 04/25	47.340549	.16087697	.67966676	23.206444	Elementary
MIAMI-DADE	GOLDEN GLADES ELEMENTARY SCHOOL	33054	FL	172	111	0	0	12	11.20644283294678		0	1	1	1	0	0	1	1	0	1	1	0	0	02/01 - 02/14	57.446457	.16087697	.67966676	23.206444	Elementary
MIAMI-DADE	GOLDEN GLADES ELEMENTARY SCHOOL	33054	FL	172	111	0	0	12	11.20644283294678		0	1	1	1	0	0	1	1	0	1	1	0	0	02/15 - 02/28	44.025372	.16087697	.67966676	23.206444	Elementary
MIAMI-DADE	GOLDEN GLADES ELEMENTARY SCHOOL	33054	FL	172	91	0	1	12	11.20644283294678		0	1	1	1	0	0	1	1	0	1	1	0	0	01/04 - 01/17	101.24836	.16087697	.67966676	23.206444	Elementary
MIAMI-DADE	GOLDEN GLADES ELEMENTARY SCHOOL	33054	FL	172	91	0	0	12	11.20644283294678		0	1	1	1	0	0	1	1	0	1	1	0	0	10/12 - 10/25	17.940351	.16087697	.67966676	23.206444	Elementary
MIAMI-DADE	GOLDEN GLADES ELEMENTARY SCHOOL	33054	FL	172	111	0	0	12	11.20644283294678		0	1	1	1	0	0	1	1	0	1	1	0	0	03/15 - 03/28	40.584	.16087697	.67966676	23.206444	Elementary
MIAMI-DADE	GOLDEN GLADES ELEMENTARY SCHOOL	33054	FL	172	91	0	0	12	11.20644283294678		0	1	1	1	0	0	1	1	0	1	1	0	0	11/30 - 12/13	79.398674	.16087697	.67966676	23.206444	Elementary
MIAMI-DADE	GOLDEN GLADES ELEMENTARY SCHOOL	33054	FL	172	91	0	0	12	11.20644283294678		0	1	1	1	0	0	1	1	0	1	1	0	0	11/09 - 11/22	54.123394	.16087697	.67966676	23.206444	Elementary
MIAMI-DADE	GOLDEN GLADES ELEMENTARY SCHOOL	33054	FL	172	91	0	0	12	11.20644283294678		0	1	1	1	0	0	1	1	0	1	1	0	0	10/26 - 11/08	32.636505	.16087697	.67966676	23.206444	Elementary
MIAMI-DADE	GOLDEN GLADES ELEMENTARY SCHOOL	33054	FL	172	111	0	0	12	11.20644283294678		0	1	1	1	0	0	1	1	0	1	1	0	0	03/01 - 03/14	42.545238	.16087697	.67966676	23.206444	Elementary
MIAMI-DADE	GOLDEN GLADES ELEMENTARY SCHOOL	33054	FL	172	91	0	0	12	11.20644283294678		0	1	1	1	0	0	1	1	0	1	1	0	0	01/18 - 01/31	73.280968	.16087697	.67966676	23.206444	Elementary
MIAMI-DADE	GOLDEN GLADES ELEMENTARY SCHOOL	33054	FL	172	111	0	0	12	11.20644283294678		0	1	1	1	0	0	1	1	0	1	1	0	0	03/29 - 04/11	48.152912	.16087697	.67966676	23.206444	Elementary
MIAMI-DADE	GRATIGNY ELEMENTARY SCHOOL	33168	FL	412	203	1	0	40	37.35480880737305		0	1	1	1	0	0	1	1	0	1	1	0	0	02/01 - 02/14	57.446457	.16087697	.67966676	77.354813	Elementary
MIAMI-DADE	GRATIGNY ELEMENTARY SCHOOL	33168	FL	412	203	0	0	40	37.35480880737305		0	1	1	1	0	0	1	1	0	1	1	0	0	02/15 - 02/28	44.025368	.16087697	.67966676	77.354813	Elementary
MIAMI-DADE	GRATIGNY ELEMENTARY SCHOOL	33168	FL	411	154	0	0	40	37.35480880737305		0	1	1	1	0	0	1	1	0	1	1	0	0	10/12 - 10/25	17.940351	.16087697	.67966676	77.354813	Elementary
MIAMI-DADE	GRATIGNY ELEMENTARY SCHOOL	33168	FL	411	154	0	0	40	37.35480880737305		0	1	1	1	0	0	1	1	0	1	1	0	0	11/30 - 12/13	79.398674	.16087697	.67966676	77.354813	Elementary
MIAMI-DADE	GRATIGNY ELEMENTARY SCHOOL	33168	FL	412	203	0	0	40	37.35480880737305		0	1	1	1	0	0	1	1	0	1	1	0	0	04/12 - 04/25	47.340549	.16087697	.67966676	77.354813	Elementary
MIAMI-DADE	GRATIGNY ELEMENTARY SCHOOL	33168	FL	411	154	1	0	40	37.35480880737305		0	1	1	1	0	0	1	1	0	1	1	0	0	10/26 - 11/08	32.636505	.16087697	.67966676	77.354813	Elementary
MIAMI-DADE	GRATIGNY ELEMENTARY SCHOOL	33168	FL	412	203	0	0	40	37.35480880737305		0	1	1	1	0	0	1	1	0	1	1	0	0	03/29 - 04/11	48.152912	.16087697	.67966676	77.354813	Elementary
MIAMI-DADE	GRATIGNY ELEMENTARY SCHOOL	33168	FL	411	154	1	0	40	37.35480880737305		0	1	1	1	0	0	1	1	0	1	1	0	0	01/18 - 01/31	73.280975	.16087697	.67966676	77.354813	Elementary
MIAMI-DADE	GRATIGNY ELEMENTARY SCHOOL	33168	FL	412	203	1	0	40	37.35480880737305		0	1	1	1	0	0	1	1	0	1	1	0	0	03/15 - 03/28	40.583996	.16087697	.67966676	77.354813	Elementary
MIAMI-DADE	GRATIGNY ELEMENTARY SCHOOL	33168	FL	412	203	0	0	40	37.35480880737305		0	1	1	1	0	0	1	1	0	1	1	0	0	03/01 - 03/14	42.545238	.16087697	.67966676	77.354813	Elementary
MIAMI-DADE	GRATIGNY ELEMENTARY SCHOOL	33168	FL	411	154	0	0	40	37.35480880737305		0	1	1	1	0	0	1	1	0	1	1	0	0	11/09 - 11/22	54.123386	.16087697	.67966676	77.354813	Elementary
MIAMI-DADE	GRATIGNY ELEMENTARY SCHOOL	33168	FL	411	154	0	1	40	37.35480880737305		0	1	1	1	0	0	1	1	0	1	1	0	0	01/04 - 01/17	101.24836	.16087697	.67966676	77.354813	Elementary
MIAMI-DADE	GREENGLADE ELEMENTARY SCHOOL	33175	FL	375	247	0	0	34	31.75158882141113		0	1	1	1	0	0	1	1	0	1	1	0	0	01/04 - 01/17	101.24835	.16087697	.67966676	65.751587	Elementary
MIAMI-DADE	GREENGLADE ELEMENTARY SCHOOL	33175	FL	378	287	0	0	34	31.75158882141113		0	1	1	1	0	0	1	1	0	1	1	0	0	03/15 - 03/28	40.584	.16087697	.67966676	65.751587	Elementary
MIAMI-DADE	GREENGLADE ELEMENTARY SCHOOL	33175	FL	378	287	5	1	34	31.75158882141113		0	1	1	1	0	0	1	1	0	1	1	0	0	03/01 - 03/14	42.545235	.16087697	.67966676	65.751587	Elementary
MIAMI-DADE	GREENGLADE ELEMENTARY SCHOOL	33175	FL	378	287	0	0	34	31.75158882141113		0	1	1	1	0	0	1	1	0	1	1	0	0	03/29 - 04/11	48.152912	.16087697	.67966676	65.751587	Elementary
MIAMI-DADE	GREENGLADE ELEMENTARY SCHOOL	33175	FL	375	247	0	0	34	31.75158882141113		0	1	1	1	0	0	1	1	0	1	1	0	0	10/12 - 10/25	17.940351	.16087697	.67966676	65.751587	Elementary
MIAMI-DADE	GREENGLADE ELEMENTARY SCHOOL	33175	FL	375	247	0	0	34	31.75158882141113		0	1	1	1	0	0	1	1	0	1	1	0	0	10/26 - 11/08	32.636505	.16087697	.67966676	65.751587	Elementary
MIAMI-DADE	GREENGLADE ELEMENTARY SCHOOL	33175	FL	375	247	3	0	34	31.75158882141113		0	1	1	1	0	0	1	1	0	1	1	0	0	11/30 - 12/13	79.398674	.16087697	.67966676	65.751587	Elementary
MIAMI-DADE	GREENGLADE ELEMENTARY SCHOOL	33175	FL	375	247	0	0	34	31.75158882141113		0	1	1	1	0	0	1	1	0	1	1	0	0	11/09 - 11/22	54.12339	.16087697	.67966676	65.751587	Elementary
MIAMI-DADE	GREENGLADE ELEMENTARY SCHOOL	33175	FL	378	287	1	0	34	31.75158882141113		0	1	1	1	0	0	1	1	0	1	1	0	0	02/15 - 02/28	44.025368	.16087697	.67966676	65.751587	Elementary
MIAMI-DADE	GREENGLADE ELEMENTARY SCHOOL	33175	FL	378	287	3	0	34	31.75158882141113		0	1	1	1	0	0	1	1	0	1	1	0	0	02/01 - 02/14	57.446457	.16087697	.67966676	65.751587	Elementary
MIAMI-DADE	GREENGLADE ELEMENTARY SCHOOL	33175	FL	375	247	0	0	34	31.75158882141113		0	1	1	1	0	0	1	1	0	1	1	0	0	01/18 - 01/31	73.280975	.16087697	.67966676	65.751587	Elementary
MIAMI-DADE	GREENGLADE ELEMENTARY SCHOOL	33175	FL	378	287	0	0	34	31.75158882141113		0	1	1	1	0	0	1	1	0	1	1	0	0	04/12 - 04/25	47.340546	.16087697	.67966676	65.751587	Elementary
MIAMI-DADE	GREYNOLDS PARK ELEMENTARY SCHOOL	33162	FL	634	298	4	0	44	41.09029006958008		0	1	1	1	0	0	1	1	0	1	1	0	0	03/15 - 03/28	40.583996	.16087696	.67966676	85.090286	Elementary
MIAMI-DADE	GREYNOLDS PARK ELEMENTARY SCHOOL	33162	FL	634	298	0	0	44	41.09029006958008		0	1	1	1	0	0	1	1	0	1	1	0	0	02/01 - 02/14	57.446457	.16087696	.67966676	85.090286	Elementary
MIAMI-DADE	GREYNOLDS PARK ELEMENTARY SCHOOL	33162	FL	634	298	1	0	44	41.09029006958008		0	1	1	1	0	0	1	1	0	1	1	0	0	02/15 - 02/28	44.025368	.16087696	.67966676	85.090286	Elementary
MIAMI-DADE	GREYNOLDS PARK ELEMENTARY SCHOOL	33162	FL	641	269	0	0	44	41.09029006958008		0	1	1	1	0	0	1	1	0	1	1	0	0	11/30 - 12/13	79.398666	.16087696	.67966676	85.090286	Elementary
MIAMI-DADE	GREYNOLDS PARK ELEMENTARY SCHOOL	33162	FL	634	298	0	0	44	41.09029006958008		0	1	1	1	0	0	1	1	0	1	1	0	0	03/01 - 03/14	42.545238	.16087696	.67966676	85.090286	Elementary
MIAMI-DADE	GREYNOLDS PARK ELEMENTARY SCHOOL	33162	FL	634	298	1	1	44	41.09029006958008		0	1	1	1	0	0	1	1	0	1	1	0	0	03/29 - 04/11	48.152912	.16087696	.67966676	85.090286	Elementary
MIAMI-DADE	GREYNOLDS PARK ELEMENTARY SCHOOL	33162	FL	641	269	0	0	44	41.09029006958008		0	1	1	1	0	0	1	1	0	1	1	0	0	10/26 - 11/08	32.636505	.16087696	.67966676	85.090286	Elementary
MIAMI-DADE	GREYNOLDS PARK ELEMENTARY SCHOOL	33162	FL	641	269	1	0	44	41.09029006958008		0	1	1	1	0	0	1	1	0	1	1	0	0	01/18 - 01/31	73.280968	.16087696	.67966676	85.090286	Elementary
MIAMI-DADE	GREYNOLDS PARK ELEMENTARY SCHOOL	33162	FL	634	298	2	0	44	41.09029006958008		0	1	1	1	0	0	1	1	0	1	1	0	0	04/12 - 04/25	47.340549	.16087696	.67966676	85.090286	Elementary
MIAMI-DADE	GREYNOLDS PARK ELEMENTARY SCHOOL	33162	FL	641	269	0	0	44	41.09029006958008		0	1	1	1	0	0	1	1	0	1	1	0	0	11/09 - 11/22	54.123386	.16087696	.67966676	85.090286	Elementary
MIAMI-DADE	GREYNOLDS PARK ELEMENTARY SCHOOL	33162	FL	641	269	1	0	44	41.09029006958008		0	1	1	1	0	0	1	1	0	1	1	0	0	01/04 - 01/17	101.24836	.16087696	.67966676	85.090286	Elementary
MIAMI-DADE	GREYNOLDS PARK ELEMENTARY SCHOOL	33162	FL	641	269	0	0	44	41.09029006958008		0	1	1	1	0	0	1	1	0	1	1	0	0	10/12 - 10/25	17.940351	.16087696	.67966676	85.090286	Elementary
MIAMI-DADE	GULFSTREAM ELEMENTARY SCHOOL	33189	FL	593	201	1	0	69	64.43704986572266		0	1	1	1	0	0	1	1	0	1	1	0	0	01/18 - 01/31	73.280975	.16087697	.67966676	133.43704	Elementary
MIAMI-DADE	GULFSTREAM ELEMENTARY SCHOOL	33189	FL	593	201	0	1	69	64.43704986572266		0	1	1	1	0	0	1	1	0	1	1	0	0	11/30 - 12/13	79.398674	.16087697	.67966676	133.43704	Elementary
MIAMI-DADE	GULFSTREAM ELEMENTARY SCHOOL	33189	FL	588	273	1	0	69	64.43704986572266		0	1	1	1	0	0	1	1	0	1	1	0	0	03/29 - 04/11	48.152912	.16087697	.67966676	133.43704	Elementary
MIAMI-DADE	GULFSTREAM ELEMENTARY SCHOOL	33189	FL	588	273	0	0	69	64.43704986572266		0	1	1	1	0	0	1	1	0	1	1	0	0	02/01 - 02/14	57.446453	.16087697	.67966676	133.43704	Elementary
MIAMI-DADE	GULFSTREAM ELEMENTARY SCHOOL	33189	FL	593	201	0	0	69	64.43704986572266		0	1	1	1	0	0	1	1	0	1	1	0	0	10/26 - 11/08	32.636505	.16087697	.67966676	133.43704	Elementary
MIAMI-DADE	GULFSTREAM ELEMENTARY SCHOOL	33189	FL	588	273	0	0	69	64.43704986572266		0	1	1	1	0	0	1	1	0	1	1	0	0	04/12 - 04/25	47.340549	.16087697	.67966676	133.43704	Elementary
MIAMI-DADE	GULFSTREAM ELEMENTARY SCHOOL	33189	FL	588	273	0	0	69	64.43704986572266		0	1	1	1	0	0	1	1	0	1	1	0	0	03/15 - 03/28	40.584	.16087697	.67966676	133.43704	Elementary
MIAMI-DADE	GULFSTREAM ELEMENTARY SCHOOL	33189	FL	588	273	0	0	69	64.43704986572266		0	1	1	1	0	0	1	1	0	1	1	0	0	03/01 - 03/14	42.545238	.16087697	.67966676	133.43704	Elementary
MIAMI-DADE	GULFSTREAM ELEMENTARY SCHOOL	33189	FL	593	201	0	0	69	64.43704986572266		0	1	1	1	0	0	1	1	0	1	1	0	0	01/04 - 01/17	101.24835	.16087697	.67966676	133.43704	Elementary
MIAMI-DADE	GULFSTREAM ELEMENTARY SCHOOL	33189	FL	588	273	0	0	69	64.43704986572266		0	1	1	1	0	0	1	1	0	1	1	0	0	02/15 - 02/28	44.025368	.16087697	.67966676	133.43704	Elementary
MIAMI-DADE	GULFSTREAM ELEMENTARY SCHOOL	33189	FL	593	201	2	0	69	64.43704986572266		0	1	1	1	0	0	1	1	0	1	1	0	0	11/09 - 11/22	54.12339	.16087697	.67966676	133.43704	Elementary
MIAMI-DADE	GULFSTREAM ELEMENTARY SCHOOL	33189	FL	593	201	0	0	69	64.43704986572266		0	1	1	1	0	0	1	1	0	1	1	0	0	10/12 - 10/25	17.940351	.16087697	.67966676	133.43704	Elementary
MIAMI-DADE	HIALEAH ELEMENTARY SCHOOL	33010	FL	580	335	1	0	39	36.42094039916992		0	1	1	1	0	0	1	1	0	1	1	0	0	03/01 - 03/14	42.545238	.16087697	.67966676	75.420944	Elementary
MIAMI-DADE	HIALEAH ELEMENTARY SCHOOL	33010	FL	593	297	0	0	39	36.42094039916992		0	1	1	1	0	0	1	1	0	1	1	0	0	10/12 - 10/25	17.940351	.16087697	.67966676	75.420944	Elementary
MIAMI-DADE	HIALEAH ELEMENTARY SCHOOL	33010	FL	580	335	1	0	39	36.42094039916992		0	1	1	1	0	0	1	1	0	1	1	0	0	03/29 - 04/11	48.152908	.16087697	.67966676	75.420944	Elementary
MIAMI-DADE	HIALEAH ELEMENTARY SCHOOL	33010	FL	593	297	0	0	39	36.42094039916992		0	1	1	1	0	0	1	1	0	1	1	0	0	10/26 - 11/08	32.636505	.16087697	.67966676	75.420944	Elementary
MIAMI-DADE	HIALEAH ELEMENTARY SCHOOL	33010	FL	580	335	2	0	39	36.42094039916992		0	1	1	1	0	0	1	1	0	1	1	0	0	03/15 - 03/28	40.583996	.16087697	.67966676	75.420944	Elementary
MIAMI-DADE	HIALEAH ELEMENTARY SCHOOL	33010	FL	580	335	0	0	39	36.42094039916992		0	1	1	1	0	0	1	1	0	1	1	0	0	02/01 - 02/14	57.446453	.16087697	.67966676	75.420944	Elementary
MIAMI-DADE	HIALEAH ELEMENTARY SCHOOL	33010	FL	593	297	3	0	39	36.42094039916992		0	1	1	1	0	0	1	1	0	1	1	0	0	01/18 - 01/31	73.280968	.16087697	.67966676	75.420944	Elementary
MIAMI-DADE	HIALEAH ELEMENTARY SCHOOL	33010	FL	593	297	3	0	39	36.42094039916992		0	1	1	1	0	0	1	1	0	1	1	0	0	01/04 - 01/17	101.24836	.16087697	.67966676	75.420944	Elementary
MIAMI-DADE	HIALEAH ELEMENTARY SCHOOL	33010	FL	593	297	1	0	39	36.42094039916992		0	1	1	1	0	0	1	1	0	1	1	0	0	11/30 - 12/13	79.398674	.16087697	.67966676	75.420944	Elementary
MIAMI-DADE	HIALEAH ELEMENTARY SCHOOL	33010	FL	580	335	1	0	39	36.42094039916992		0	1	1	1	0	0	1	1	0	1	1	0	0	02/15 - 02/28	44.025368	.16087697	.67966676	75.420944	Elementary
MIAMI-DADE	HIALEAH ELEMENTARY SCHOOL	33010	FL	580	335	2	0	39	36.42094039916992		0	1	1	1	0	0	1	1	0	1	1	0	0	04/12 - 04/25	47.340549	.16087697	.67966676	75.420944	Elementary
MIAMI-DADE	HIALEAH ELEMENTARY SCHOOL	33010	FL	593	297	2	0	39	36.42094039916992		0	1	1	1	0	0	1	1	0	1	1	0	0	11/09 - 11/22	54.123386	.16087697	.67966676	75.420944	Elementary
MIAMI-DADE	HIBISCUS ELEMENTARY SCHOOL	33169	FL	437	150	0	0	31	28.94997787475586		0	1	1	1	0	0	1	1	0	1	1	0	0	10/12 - 10/25	17.940351	.16087699	.67966676	59.949978	Elementary
MIAMI-DADE	HIBISCUS ELEMENTARY SCHOOL	33169	FL	437	150	0	0	31	28.94997787475586		0	1	1	1	0	0	1	1	0	1	1	0	0	11/09 - 11/22	54.123386	.16087699	.67966676	59.949978	Elementary
MIAMI-DADE	HIBISCUS ELEMENTARY SCHOOL	33169	FL	437	150	0	0	31	28.94997787475586		0	1	1	1	0	0	1	1	0	1	1	0	0	01/18 - 01/31	73.280968	.16087699	.67966676	59.949978	Elementary
MIAMI-DADE	HIBISCUS ELEMENTARY SCHOOL	33169	FL	438	188	0	0	31	28.94997787475586		0	1	1	1	0	0	1	1	0	1	1	0	0	03/01 - 03/14	42.545235	.16087699	.67966676	59.949978	Elementary
MIAMI-DADE	HIBISCUS ELEMENTARY SCHOOL	33169	FL	438	188	1	0	31	28.94997787475586		0	1	1	1	0	0	1	1	0	1	1	0	0	02/15 - 02/28	44.025368	.16087699	.67966676	59.949978	Elementary
MIAMI-DADE	HIBISCUS ELEMENTARY SCHOOL	33169	FL	438	188	0	0	31	28.94997787475586		0	1	1	1	0	0	1	1	0	1	1	0	0	04/12 - 04/25	47.340546	.16087699	.67966676	59.949978	Elementary
MIAMI-DADE	HIBISCUS ELEMENTARY SCHOOL	33169	FL	438	188	0	0	31	28.94997787475586		0	1	1	1	0	0	1	1	0	1	1	0	0	03/15 - 03/28	40.583996	.16087699	.67966676	59.949978	Elementary
MIAMI-DADE	HIBISCUS ELEMENTARY SCHOOL	33169	FL	437	150	0	0	31	28.94997787475586		0	1	1	1	0	0	1	1	0	1	1	0	0	11/30 - 12/13	79.398674	.16087699	.67966676	59.949978	Elementary
MIAMI-DADE	HIBISCUS ELEMENTARY SCHOOL	33169	FL	437	150	0	0	31	28.94997787475586		0	1	1	1	0	0	1	1	0	1	1	0	0	01/04 - 01/17	101.24836	.16087699	.67966676	59.949978	Elementary
MIAMI-DADE	HIBISCUS ELEMENTARY SCHOOL	33169	FL	438	188	0	0	31	28.94997787475586		0	1	1	1	0	0	1	1	0	1	1	0	0	03/29 - 04/11	48.152912	.16087699	.67966676	59.949978	Elementary
MIAMI-DADE	HIBISCUS ELEMENTARY SCHOOL	33169	FL	437	150	0	0	31	28.94997787475586		0	1	1	1	0	0	1	1	0	1	1	0	0	10/26 - 11/08	32.636505	.16087699	.67966676	59.949978	Elementary
MIAMI-DADE	HIBISCUS ELEMENTARY SCHOOL	33169	FL	438	188	1	0	31	28.94997787475586		0	1	1	1	0	0	1	1	0	1	1	0	0	02/01 - 02/14	57.446453	.16087699	.67966676	59.949978	Elementary
MIAMI-DADE	VIRGINIA A BOONE-HIGHLAND OAKS SCHOOL	33180	FL	559	262	1	0	37	34.55319976806641		0	1	1	1	0	0	1	1	0	1	1	0	0	02/01 - 02/14	57.446453	.16087697	.67966676	71.5532	Elementary
MIAMI-DADE	VIRGINIA A BOONE-HIGHLAND OAKS SCHOOL	33180	FL	584	214	0	0	37	34.55319976806641		0	1	1	1	0	0	1	1	0	1	1	0	0	10/26 - 11/08	32.636505	.16087697	.67966676	71.5532	Elementary
MIAMI-DADE	VIRGINIA A BOONE-HIGHLAND OAKS SCHOOL	33180	FL	559	262	0	0	37	34.55319976806641		0	1	1	1	0	0	1	1	0	1	1	0	0	03/29 - 04/11	48.152908	.16087697	.67966676	71.5532	Elementary
MIAMI-DADE	VIRGINIA A BOONE-HIGHLAND OAKS SCHOOL	33180	FL	584	214	0	0	37	34.55319976806641		0	1	1	1	0	0	1	1	0	1	1	0	0	10/12 - 10/25	17.940351	.16087697	.67966676	71.5532	Elementary
MIAMI-DADE	VIRGINIA A BOONE-HIGHLAND OAKS SCHOOL	33180	FL	559	262	0	0	37	34.55319976806641		0	1	1	1	0	0	1	1	0	1	1	0	0	03/15 - 03/28	40.583996	.16087697	.67966676	71.5532	Elementary
MIAMI-DADE	VIRGINIA A BOONE-HIGHLAND OAKS SCHOOL	33180	FL	559	262	0	0	37	34.55319976806641		0	1	1	1	0	0	1	1	0	1	1	0	0	03/01 - 03/14	42.545238	.16087697	.67966676	71.5532	Elementary
MIAMI-DADE	VIRGINIA A BOONE-HIGHLAND OAKS SCHOOL	33180	FL	584	214	0	0	37	34.55319976806641		0	1	1	1	0	0	1	1	0	1	1	0	0	11/09 - 11/22	54.123386	.16087697	.67966676	71.5532	Elementary
MIAMI-DADE	VIRGINIA A BOONE-HIGHLAND OAKS SCHOOL	33180	FL	584	214	0	0	37	34.55319976806641		0	1	1	1	0	0	1	1	0	1	1	0	0	11/30 - 12/13	79.398674	.16087697	.67966676	71.5532	Elementary
MIAMI-DADE	VIRGINIA A BOONE-HIGHLAND OAKS SCHOOL	33180	FL	559	262	2	0	37	34.55319976806641		0	1	1	1	0	0	1	1	0	1	1	0	0	04/12 - 04/25	47.340549	.16087697	.67966676	71.5532	Elementary
MIAMI-DADE	VIRGINIA A BOONE-HIGHLAND OAKS SCHOOL	33180	FL	584	214	3	0	37	34.55319976806641		0	1	1	1	0	0	1	1	0	1	1	0	0	01/04 - 01/17	101.24836	.16087697	.67966676	71.5532	Elementary
MIAMI-DADE	VIRGINIA A BOONE-HIGHLAND OAKS SCHOOL	33180	FL	559	262	0	0	37	34.55319976806641		0	1	1	1	0	0	1	1	0	1	1	0	0	02/15 - 02/28	44.025368	.16087697	.67966676	71.5532	Elementary
MIAMI-DADE	VIRGINIA A BOONE-HIGHLAND OAKS SCHOOL	33180	FL	584	214	0	0	37	34.55319976806641		0	1	1	1	0	0	1	1	0	1	1	0	0	01/18 - 01/31	73.280968	.16087697	.67966676	71.5532	Elementary
MIAMI-DADE	HOLMES ELEMENTARY SCHOOL	33150	FL	325	188	0	0	28	26.14836692810059		0	1	1	1	0	0	1	1	0	1	1	0	0	01/18 - 01/31	73.280968	.16087697	.67966676	54.148369	Elementary
MIAMI-DADE	HOLMES ELEMENTARY SCHOOL	33150	FL	322	223	1	0	28	26.14836692810059		0	1	1	1	0	0	1	1	0	1	1	0	0	04/12 - 04/25	47.340546	.16087697	.67966676	54.148369	Elementary
MIAMI-DADE	HOLMES ELEMENTARY SCHOOL	33150	FL	322	223	0	0	28	26.14836692810059		0	1	1	1	0	0	1	1	0	1	1	0	0	03/29 - 04/11	48.152908	.16087697	.67966676	54.148369	Elementary
MIAMI-DADE	HOLMES ELEMENTARY SCHOOL	33150	FL	325	188	0	0	28	26.14836692810059		0	1	1	1	0	0	1	1	0	1	1	0	0	10/26 - 11/08	32.636505	.16087697	.67966676	54.148369	Elementary
MIAMI-DADE	HOLMES ELEMENTARY SCHOOL	33150	FL	322	223	0	0	28	26.14836692810059		0	1	1	1	0	0	1	1	0	1	1	0	0	03/15 - 03/28	40.583996	.16087697	.67966676	54.148369	Elementary
MIAMI-DADE	HOLMES ELEMENTARY SCHOOL	33150	FL	322	223	0	0	28	26.14836692810059		0	1	1	1	0	0	1	1	0	1	1	0	0	03/01 - 03/14	42.545238	.16087697	.67966676	54.148369	Elementary
MIAMI-DADE	HOLMES ELEMENTARY SCHOOL	33150	FL	325	188	0	0	28	26.14836692810059		0	1	1	1	0	0	1	1	0	1	1	0	0	10/12 - 10/25	17.94035	.16087697	.67966676	54.148369	Elementary
MIAMI-DADE	HOLMES ELEMENTARY SCHOOL	33150	FL	322	223	1	0	28	26.14836692810059		0	1	1	1	0	0	1	1	0	1	1	0	0	02/15 - 02/28	44.025368	.16087697	.67966676	54.148369	Elementary
MIAMI-DADE	HOLMES ELEMENTARY SCHOOL	33150	FL	322	223	0	0	28	26.14836692810059		0	1	1	1	0	0	1	1	0	1	1	0	0	02/01 - 02/14	57.446453	.16087697	.67966676	54.148369	Elementary
MIAMI-DADE	HOLMES ELEMENTARY SCHOOL	33150	FL	325	188	0	0	28	26.14836692810059		0	1	1	1	0	0	1	1	0	1	1	0	0	11/30 - 12/13	79.398674	.16087697	.67966676	54.148369	Elementary
MIAMI-DADE	HOLMES ELEMENTARY SCHOOL	33150	FL	325	188	0	0	28	26.14836692810059		0	1	1	1	0	0	1	1	0	1	1	0	0	11/09 - 11/22	54.123386	.16087697	.67966676	54.148369	Elementary
MIAMI-DADE	HOLMES ELEMENTARY SCHOOL	33150	FL	325	188	1	0	28	26.14836692810059		0	1	1	1	0	0	1	1	0	1	1	0	0	01/04 - 01/17	101.24835	.16087697	.67966676	54.148369	Elementary
MIAMI-DADE	HOWARD DRIVE ELEMENTARY SCHOOL	33156	FL	384	234	0	0	32	29.88384819030762		0	1	1	1	0	0	1	1	0	1	1	0	0	10/26 - 11/08	32.636509	.16087697	.67966676	61.88385	Elementary
MIAMI-DADE	HOWARD DRIVE ELEMENTARY SCHOOL	33156	FL	387	257	0	0	32	29.88384819030762		0	1	1	1	0	0	1	1	0	1	1	0	0	02/01 - 02/14	57.446461	.16087697	.67966676	61.88385	Elementary
MIAMI-DADE	HOWARD DRIVE ELEMENTARY SCHOOL	33156	FL	387	257	0	0	32	29.88384819030762		0	1	1	1	0	0	1	1	0	1	1	0	0	03/29 - 04/11	48.152912	.16087697	.67966676	61.88385	Elementary
MIAMI-DADE	HOWARD DRIVE ELEMENTARY SCHOOL	33156	FL	384	234	1	0	32	29.88384819030762		0	1	1	1	0	0	1	1	0	1	1	0	0	11/09 - 11/22	54.12339	.16087697	.67966676	61.88385	Elementary
MIAMI-DADE	HOWARD DRIVE ELEMENTARY SCHOOL	33156	FL	384	234	0	0	32	29.88384819030762		0	1	1	1	0	0	1	1	0	1	1	0	0	01/18 - 01/31	73.280975	.16087697	.67966676	61.88385	Elementary
MIAMI-DADE	HOWARD DRIVE ELEMENTARY SCHOOL	33156	FL	384	234	1	0	32	29.88384819030762		0	1	1	1	0	0	1	1	0	1	1	0	0	11/30 - 12/13	79.398674	.16087697	.67966676	61.88385	Elementary
MIAMI-DADE	HOWARD DRIVE ELEMENTARY SCHOOL	33156	FL	384	234	1	0	32	29.88384819030762		0	1	1	1	0	0	1	1	0	1	1	0	0	01/04 - 01/17	101.24837	.16087697	.67966676	61.88385	Elementary
MIAMI-DADE	HOWARD DRIVE ELEMENTARY SCHOOL	33156	FL	387	257	0	0	32	29.88384819030762		0	1	1	1	0	0	1	1	0	1	1	0	0	03/01 - 03/14	42.545242	.16087697	.67966676	61.88385	Elementary
MIAMI-DADE	HOWARD DRIVE ELEMENTARY SCHOOL	33156	FL	387	257	5	0	32	29.88384819030762		0	1	1	1	0	0	1	1	0	1	1	0	0	02/15 - 02/28	44.025372	.16087697	.67966676	61.88385	Elementary
MIAMI-DADE	HOWARD DRIVE ELEMENTARY SCHOOL	33156	FL	384	234	0	0	32	29.88384819030762		0	1	1	1	0	0	1	1	0	1	1	0	0	10/12 - 10/25	17.940351	.16087697	.67966676	61.88385	Elementary
MIAMI-DADE	HOWARD DRIVE ELEMENTARY SCHOOL	33156	FL	387	257	1	0	32	29.88384819030762		0	1	1	1	0	0	1	1	0	1	1	0	0	03/15 - 03/28	40.584	.16087697	.67966676	61.88385	Elementary
MIAMI-DADE	HOWARD DRIVE ELEMENTARY SCHOOL	33156	FL	387	257	1	0	32	29.88384819030762		0	1	1	1	0	0	1	1	0	1	1	0	0	04/12 - 04/25	47.340549	.16087697	.67966676	61.88385	Elementary
MIAMI-DADE	MADIE IVES K-8 PREPARATORY ACADEMY	33179	FL	1006	430	0	0	48	44.82577133178711		0	1	1	1	0	0	1	1	0	1	1	0	0	02/15 - 02/28	44.013115	.16108258	.67896479	92.825775	Middle
MIAMI-DADE	MADIE IVES K-8 PREPARATORY ACADEMY	33179	FL	1001	327	0	0	48	44.82577133178711		0	1	1	1	0	0	1	1	0	1	1	0	0	10/26 - 11/08	32.627232	.16108258	.67896479	92.825775	Middle
MIAMI-DADE	MADIE IVES K-8 PREPARATORY ACADEMY	33179	FL	1001	327	0	0	48	44.82577133178711		0	1	1	1	0	0	1	1	0	1	1	0	0	10/12 - 10/25	17.935045	.16108258	.67896479	92.825775	Middle
MIAMI-DADE	MADIE IVES K-8 PREPARATORY ACADEMY	33179	FL	1001	327	0	0	48	44.82577133178711		0	1	1	1	0	0	1	1	0	1	1	0	0	11/30 - 12/13	79.343109	.16108258	.67896479	92.825775	Middle
MIAMI-DADE	MADIE IVES K-8 PREPARATORY ACADEMY	33179	FL	1006	430	0	0	48	44.82577133178711		0	1	1	1	0	0	1	1	0	1	1	0	0	02/01 - 02/14	57.420849	.16108258	.67896479	92.825775	Middle
MIAMI-DADE	MADIE IVES K-8 PREPARATORY ACADEMY	33179	FL	1006	430	0	0	48	44.82577133178711		0	1	1	1	0	0	1	1	0	1	1	0	0	03/01 - 03/14	42.526409	.16108258	.67896479	92.825775	Middle
MIAMI-DADE	MADIE IVES K-8 PREPARATORY ACADEMY	33179	FL	1006	430	0	0	48	44.82577133178711		0	1	1	1	0	0	1	1	0	1	1	0	0	03/29 - 04/11	48.135014	.16108258	.67896479	92.825775	Middle
MIAMI-DADE	MADIE IVES K-8 PREPARATORY ACADEMY	33179	FL	1006	430	0	0	48	44.82577133178711		0	1	1	1	0	0	1	1	0	1	1	0	0	03/15 - 03/28	40.568577	.16108258	.67896479	92.825775	Middle
MIAMI-DADE	MADIE IVES K-8 PREPARATORY ACADEMY	33179	FL	1006	430	0	0	48	44.82577133178711		0	1	1	1	0	0	1	1	0	1	1	0	0	04/12 - 04/25	47.320793	.16108258	.67896479	92.825775	Middle
MIAMI-DADE	MADIE IVES K-8 PREPARATORY ACADEMY	33179	FL	1001	327	2	0	48	44.82577133178711		0	1	1	1	0	0	1	1	0	1	1	0	0	11/09 - 11/22	54.091457	.16108258	.67896479	92.825775	Middle
MIAMI-DADE	MADIE IVES K-8 PREPARATORY ACADEMY	33179	FL	1001	327	0	0	48	44.82577133178711		0	1	1	1	0	0	1	1	0	1	1	0	0	01/18 - 01/31	73.240959	.16108258	.67896479	92.825775	Middle
MIAMI-DADE	MADIE IVES K-8 PREPARATORY ACADEMY	33179	FL	1001	327	1	0	48	44.82577133178711		0	1	1	1	0	0	1	1	0	1	1	0	0	01/04 - 01/17	101.1814	.16108258	.67896479	92.825775	Middle
MIAMI-DADE	KENDALE ELEMENTARY SCHOOL	33176	FL	411	208	0	0	34	31.75158882141113		0	1	1	1	0	0	1	1	0	1	1	0	0	10/12 - 10/25	17.940351	.16087699	.67966682	65.751587	Elementary
MIAMI-DADE	KENDALE ELEMENTARY SCHOOL	33176	FL	400	228	1	0	34	31.75158882141113		0	1	1	1	0	0	1	1	0	1	1	0	0	04/12 - 04/25	47.340546	.16087699	.67966682	65.751587	Elementary
MIAMI-DADE	KENDALE ELEMENTARY SCHOOL	33176	FL	400	228	1	0	34	31.75158882141113		0	1	1	1	0	0	1	1	0	1	1	0	0	02/01 - 02/14	57.446457	.16087699	.67966682	65.751587	Elementary
MIAMI-DADE	KENDALE ELEMENTARY SCHOOL	33176	FL	411	208	0	0	34	31.75158882141113		0	1	1	1	0	0	1	1	0	1	1	0	0	01/18 - 01/31	73.280968	.16087699	.67966682	65.751587	Elementary
MIAMI-DADE	KENDALE ELEMENTARY SCHOOL	33176	FL	411	208	1	0	34	31.75158882141113		0	1	1	1	0	0	1	1	0	1	1	0	0	01/04 - 01/17	101.24836	.16087699	.67966682	65.751587	Elementary
MIAMI-DADE	KENDALE ELEMENTARY SCHOOL	33176	FL	411	208	0	0	34	31.75158882141113		0	1	1	1	0	0	1	1	0	1	1	0	0	11/30 - 12/13	79.398674	.16087699	.67966682	65.751587	Elementary
MIAMI-DADE	KENDALE ELEMENTARY SCHOOL	33176	FL	400	228	1	0	34	31.75158882141113		0	1	1	1	0	0	1	1	0	1	1	0	0	03/29 - 04/11	48.152912	.16087699	.67966682	65.751587	Elementary
MIAMI-DADE	KENDALE ELEMENTARY SCHOOL	33176	FL	400	228	1	0	34	31.75158882141113		0	1	1	1	0	0	1	1	0	1	1	0	0	03/15 - 03/28	40.583996	.16087699	.67966682	65.751587	Elementary
MIAMI-DADE	KENDALE ELEMENTARY SCHOOL	33176	FL	411	208	1	0	34	31.75158882141113		0	1	1	1	0	0	1	1	0	1	1	0	0	10/26 - 11/08	32.636505	.16087699	.67966682	65.751587	Elementary
MIAMI-DADE	KENDALE ELEMENTARY SCHOOL	33176	FL	411	208	0	0	34	31.75158882141113		0	1	1	1	0	0	1	1	0	1	1	0	0	11/09 - 11/22	54.12339	.16087699	.67966682	65.751587	Elementary
MIAMI-DADE	KENDALE ELEMENTARY SCHOOL	33176	FL	400	228	3	0	34	31.75158882141113		0	1	1	1	0	0	1	1	0	1	1	0	0	03/01 - 03/14	42.545238	.16087699	.67966682	65.751587	Elementary
MIAMI-DADE	KENDALE ELEMENTARY SCHOOL	33176	FL	400	228	3	0	34	31.75158882141113		0	1	1	1	0	0	1	1	0	1	1	0	0	02/15 - 02/28	44.025368	.16087699	.67966682	65.751587	Elementary
MIAMI-DADE	KENDALE LAKES ELEMENTARY SCHOOL	33183	FL	659	394	0	0	52	48.56125259399414		0	1	1	1	0	0	1	1	0	1	1	0	0	11/09 - 11/22	54.12339	.16087697	.67966676	100.56125	Elementary
MIAMI-DADE	KENDALE LAKES ELEMENTARY SCHOOL	33183	FL	659	394	3	0	52	48.56125259399414		0	1	1	1	0	0	1	1	0	1	1	0	0	10/12 - 10/25	17.940351	.16087697	.67966676	100.56125	Elementary
MIAMI-DADE	KENDALE LAKES ELEMENTARY SCHOOL	33183	FL	659	394	0	0	52	48.56125259399414		0	1	1	1	0	0	1	1	0	1	1	0	0	10/26 - 11/08	32.636505	.16087697	.67966676	100.56125	Elementary
MIAMI-DADE	KENDALE LAKES ELEMENTARY SCHOOL	33183	FL	659	394	1	0	52	48.56125259399414		0	1	1	1	0	0	1	1	0	1	1	0	0	11/30 - 12/13	79.398674	.16087697	.67966676	100.56125	Elementary
MIAMI-DADE	KENDALE LAKES ELEMENTARY SCHOOL	33183	FL	676	430	2	0	52	48.56125259399414		0	1	1	1	0	0	1	1	0	1	1	0	0	02/01 - 02/14	57.446453	.16087697	.67966676	100.56125	Elementary
MIAMI-DADE	KENDALE LAKES ELEMENTARY SCHOOL	33183	FL	676	430	0	1	52	48.56125259399414		0	1	1	1	0	0	1	1	0	1	1	0	0	04/12 - 04/25	47.340549	.16087697	.67966676	100.56125	Elementary
MIAMI-DADE	KENDALE LAKES ELEMENTARY SCHOOL	33183	FL	676	430	0	0	52	48.56125259399414		0	1	1	1	0	0	1	1	0	1	1	0	0	03/29 - 04/11	48.152912	.16087697	.67966676	100.56125	Elementary
MIAMI-DADE	KENDALE LAKES ELEMENTARY SCHOOL	33183	FL	676	430	2	0	52	48.56125259399414		0	1	1	1	0	0	1	1	0	1	1	0	0	02/15 - 02/28	44.025368	.16087697	.67966676	100.56125	Elementary
MIAMI-DADE	KENDALE LAKES ELEMENTARY SCHOOL	33183	FL	676	430	1	0	52	48.56125259399414		0	1	1	1	0	0	1	1	0	1	1	0	0	03/01 - 03/14	42.545238	.16087697	.67966676	100.56125	Elementary
MIAMI-DADE	KENDALE LAKES ELEMENTARY SCHOOL	33183	FL	659	394	2	0	52	48.56125259399414		0	1	1	1	0	0	1	1	0	1	1	0	0	01/04 - 01/17	101.24836	.16087697	.67966676	100.56125	Elementary
MIAMI-DADE	KENDALE LAKES ELEMENTARY SCHOOL	33183	FL	659	394	4	0	52	48.56125259399414		0	1	1	1	0	0	1	1	0	1	1	0	0	01/18 - 01/31	73.280975	.16087697	.67966676	100.56125	Elementary
MIAMI-DADE	KENDALE LAKES ELEMENTARY SCHOOL	33183	FL	676	430	3	0	52	48.56125259399414		0	1	1	1	0	0	1	1	0	1	1	0	0	03/15 - 03/28	40.584	.16087697	.67966676	100.56125	Elementary
MIAMI-DADE	KENSINGTON PARK ELEMENTARY SCHOOL	33125	FL	947	550	1	0	82	76.57736206054688		0	1	1	1	0	0	1	1	0	1	1	0	0	03/15 - 03/28	40.583996	.16087697	.67966682	158.57736	Elementary
MIAMI-DADE	KENSINGTON PARK ELEMENTARY SCHOOL	33125	FL	948	450	0	0	82	76.57736206054688		0	1	1	1	0	0	1	1	0	1	1	0	0	11/30 - 12/13	79.398666	.16087697	.67966682	158.57736	Elementary
MIAMI-DADE	KENSINGTON PARK ELEMENTARY SCHOOL	33125	FL	948	450	1	0	82	76.57736206054688		0	1	1	1	0	0	1	1	0	1	1	0	0	01/04 - 01/17	101.24835	.16087697	.67966682	158.57736	Elementary
MIAMI-DADE	KENSINGTON PARK ELEMENTARY SCHOOL	33125	FL	948	450	0	0	82	76.57736206054688		0	1	1	1	0	0	1	1	0	1	1	0	0	10/26 - 11/08	32.636505	.16087697	.67966682	158.57736	Elementary
MIAMI-DADE	KENSINGTON PARK ELEMENTARY SCHOOL	33125	FL	947	550	4	0	82	76.57736206054688		0	1	1	1	0	0	1	1	0	1	1	0	0	02/15 - 02/28	44.025368	.16087697	.67966682	158.57736	Elementary
MIAMI-DADE	KENSINGTON PARK ELEMENTARY SCHOOL	33125	FL	947	550	1	2	82	76.57736206054688		0	1	1	1	0	0	1	1	0	1	1	0	0	02/01 - 02/14	57.446457	.16087697	.67966682	158.57736	Elementary
MIAMI-DADE	KENSINGTON PARK ELEMENTARY SCHOOL	33125	FL	947	550	2	0	82	76.57736206054688		0	1	1	1	0	0	1	1	0	1	1	0	0	04/12 - 04/25	47.340549	.16087697	.67966682	158.57736	Elementary
MIAMI-DADE	KENSINGTON PARK ELEMENTARY SCHOOL	33125	FL	948	450	0	0	82	76.57736206054688		0	1	1	1	0	0	1	1	0	1	1	0	0	10/12 - 10/25	17.940351	.16087697	.67966682	158.57736	Elementary
MIAMI-DADE	KENSINGTON PARK ELEMENTARY SCHOOL	33125	FL	947	550	5	0	82	76.57736206054688		0	1	1	1	0	0	1	1	0	1	1	0	0	03/01 - 03/14	42.545238	.16087697	.67966682	158.57736	Elementary
MIAMI-DADE	KENSINGTON PARK ELEMENTARY SCHOOL	33125	FL	948	450	0	0	82	76.57736206054688		0	1	1	1	0	0	1	1	0	1	1	0	0	11/09 - 11/22	54.12339	.16087697	.67966682	158.57736	Elementary
MIAMI-DADE	KENSINGTON PARK ELEMENTARY SCHOOL	33125	FL	948	450	3	0	82	76.57736206054688		0	1	1	1	0	0	1	1	0	1	1	0	0	01/18 - 01/31	73.280968	.16087697	.67966682	158.57736	Elementary
MIAMI-DADE	KENSINGTON PARK ELEMENTARY SCHOOL	33125	FL	947	550	0	0	82	76.57736206054688		0	1	1	1	0	0	1	1	0	1	1	0	0	03/29 - 04/11	48.152912	.16087697	.67966682	158.57736	Elementary
MIAMI-DADE	KENWOOD K-8 CENTER	33156	FL	968	554	2	0	68	63.50317764282227		0	1	1	1	0	0	1	1	0	1	1	0	0	01/18 - 01/31	73.280975	.16087697	.67966676	131.50317	Middle
MIAMI-DADE	KENWOOD K-8 CENTER	33156	FL	968	554	1	0	68	63.50317764282227		0	1	1	1	0	0	1	1	0	1	1	0	0	11/30 - 12/13	79.398674	.16087697	.67966676	131.50317	Middle
MIAMI-DADE	KENWOOD K-8 CENTER	33156	FL	968	554	3	0	68	63.50317764282227		0	1	1	1	0	0	1	1	0	1	1	0	0	11/09 - 11/22	54.12339	.16087697	.67966676	131.50317	Middle
MIAMI-DADE	KENWOOD K-8 CENTER	33156	FL	983	583	0	0	68	63.50317764282227		0	1	1	1	0	0	1	1	0	1	1	0	0	04/12 - 04/25	47.340549	.16087697	.67966676	131.50317	Middle
MIAMI-DADE	KENWOOD K-8 CENTER	33156	FL	983	583	5	0	68	63.50317764282227		0	1	1	1	0	0	1	1	0	1	1	0	0	03/29 - 04/11	48.152912	.16087697	.67966676	131.50317	Middle
MIAMI-DADE	KENWOOD K-8 CENTER	33156	FL	968	554	3	0	68	63.50317764282227		0	1	1	1	0	0	1	1	0	1	1	0	0	01/04 - 01/17	101.24837	.16087697	.67966676	131.50317	Middle
MIAMI-DADE	KENWOOD K-8 CENTER	33156	FL	983	583	6	0	68	63.50317764282227		0	1	1	1	0	0	1	1	0	1	1	0	0	02/15 - 02/28	44.025372	.16087697	.67966676	131.50317	Middle
MIAMI-DADE	KENWOOD K-8 CENTER	33156	FL	983	583	1	2	68	63.50317764282227		0	1	1	1	0	0	1	1	0	1	1	0	0	03/15 - 03/28	40.584	.16087697	.67966676	131.50317	Middle
MIAMI-DADE	KENWOOD K-8 CENTER	33156	FL	968	554	0	0	68	63.50317764282227		0	1	1	1	0	0	1	1	0	1	1	0	0	10/12 - 10/25	17.940351	.16087697	.67966676	131.50317	Middle
MIAMI-DADE	KENWOOD K-8 CENTER	33156	FL	983	583	1	1	68	63.50317764282227		0	1	1	1	0	0	1	1	0	1	1	0	0	03/01 - 03/14	42.545242	.16087697	.67966676	131.50317	Middle
MIAMI-DADE	KENWOOD K-8 CENTER	33156	FL	983	583	8	0	68	63.50317764282227		0	1	1	1	0	0	1	1	0	1	1	0	0	02/01 - 02/14	57.446461	.16087697	.67966676	131.50317	Middle
MIAMI-DADE	KENWOOD K-8 CENTER	33156	FL	968	554	0	0	68	63.50317764282227		0	1	1	1	0	0	1	1	0	1	1	0	0	10/26 - 11/08	32.636509	.16087697	.67966676	131.50317	Middle
MIAMI-DADE	KEY BISCAYNE K-8 CENTER	33149	FL	1070	937	10	0	74	69.10639953613281		0	1	1	1	0	0	1	1	0	1	1	0	0	01/04 - 01/17	101.24835	.16087697	.67966676	143.1064	Middle
MIAMI-DADE	KEY BISCAYNE K-8 CENTER	33149	FL	1070	937	5	0	74	69.10639953613281		0	1	1	1	0	0	1	1	0	1	1	0	0	11/30 - 12/13	79.398674	.16087697	.67966676	143.1064	Middle
MIAMI-DADE	KEY BISCAYNE K-8 CENTER	33149	FL	1080	953	1	0	74	69.10639953613281		0	1	1	1	0	0	1	1	0	1	1	0	0	03/29 - 04/11	48.152912	.16087697	.67966676	143.1064	Middle
MIAMI-DADE	KEY BISCAYNE K-8 CENTER	33149	FL	1080	953	1	0	74	69.10639953613281		0	1	1	1	0	0	1	1	0	1	1	0	0	03/15 - 03/28	40.583996	.16087697	.67966676	143.1064	Middle
MIAMI-DADE	KEY BISCAYNE K-8 CENTER	33149	FL	1070	937	0	0	74	69.10639953613281		0	1	1	1	0	0	1	1	0	1	1	0	0	10/12 - 10/25	17.940351	.16087697	.67966676	143.1064	Middle
MIAMI-DADE	KEY BISCAYNE K-8 CENTER	33149	FL	1080	953	3	0	74	69.10639953613281		0	1	1	1	0	0	1	1	0	1	1	0	0	04/12 - 04/25	47.340546	.16087697	.67966676	143.1064	Middle
MIAMI-DADE	KEY BISCAYNE K-8 CENTER	33149	FL	1080	953	7	0	74	69.10639953613281		0	1	1	1	0	0	1	1	0	1	1	0	0	02/15 - 02/28	44.025368	.16087697	.67966676	143.1064	Middle
MIAMI-DADE	KEY BISCAYNE K-8 CENTER	33149	FL	1080	953	1	0	74	69.10639953613281		0	1	1	1	0	0	1	1	0	1	1	0	0	03/01 - 03/14	42.545238	.16087697	.67966676	143.1064	Middle
MIAMI-DADE	KEY BISCAYNE K-8 CENTER	33149	FL	1070	937	2	0	74	69.10639953613281		0	1	1	1	0	0	1	1	0	1	1	0	0	10/26 - 11/08	32.636505	.16087697	.67966676	143.1064	Middle
MIAMI-DADE	KEY BISCAYNE K-8 CENTER	33149	FL	1070	937	4	0	74	69.10639953613281		0	1	1	1	0	0	1	1	0	1	1	0	0	01/18 - 01/31	73.280968	.16087697	.67966676	143.1064	Middle
MIAMI-DADE	KEY BISCAYNE K-8 CENTER	33149	FL	1080	953	2	0	74	69.10639953613281		0	1	1	1	0	0	1	1	0	1	1	0	0	02/01 - 02/14	57.446453	.16087697	.67966676	143.1064	Middle
MIAMI-DADE	KEY BISCAYNE K-8 CENTER	33149	FL	1070	937	1	0	74	69.10639953613281		0	1	1	1	0	0	1	1	0	1	1	0	0	11/09 - 11/22	54.123386	.16087697	.67966676	143.1064	Middle
MIAMI-DADE	KINLOCH PARK ELEMENTARY SCHOOL	33126	FL	490	236	1	0	40	37.35480880737305		0	1	1	1	0	0	1	1	0	1	1	0	0	03/01 - 03/14	42.545235	.16087699	.67966682	77.354813	Elementary
MIAMI-DADE	KINLOCH PARK ELEMENTARY SCHOOL	33126	FL	490	236	2	0	40	37.35480880737305		0	1	1	1	0	0	1	1	0	1	1	0	0	02/01 - 02/14	57.446453	.16087699	.67966682	77.354813	Elementary
MIAMI-DADE	KINLOCH PARK ELEMENTARY SCHOOL	33126	FL	490	240	1	0	40	37.35480880737305		0	1	1	1	0	0	1	1	0	1	1	0	0	11/30 - 12/13	79.398674	.16087699	.67966682	77.354813	Elementary
MIAMI-DADE	KINLOCH PARK ELEMENTARY SCHOOL	33126	FL	490	240	0	0	40	37.35480880737305		0	1	1	1	0	0	1	1	0	1	1	0	0	11/09 - 11/22	54.123386	.16087699	.67966682	77.354813	Elementary
MIAMI-DADE	KINLOCH PARK ELEMENTARY SCHOOL	33126	FL	490	240	1	0	40	37.35480880737305		0	1	1	1	0	0	1	1	0	1	1	0	0	01/18 - 01/31	73.280968	.16087699	.67966682	77.354813	Elementary
MIAMI-DADE	KINLOCH PARK ELEMENTARY SCHOOL	33126	FL	490	240	1	0	40	37.35480880737305		0	1	1	1	0	0	1	1	0	1	1	0	0	01/04 - 01/17	101.24835	.16087699	.67966682	77.354813	Elementary
MIAMI-DADE	KINLOCH PARK ELEMENTARY SCHOOL	33126	FL	490	240	0	0	40	37.35480880737305		0	1	1	1	0	0	1	1	0	1	1	0	0	10/12 - 10/25	17.94035	.16087699	.67966682	77.354813	Elementary
MIAMI-DADE	KINLOCH PARK ELEMENTARY SCHOOL	33126	FL	490	236	3	0	40	37.35480880737305		0	1	1	1	0	0	1	1	0	1	1	0	0	04/12 - 04/25	47.340546	.16087699	.67966682	77.354813	Elementary
MIAMI-DADE	KINLOCH PARK ELEMENTARY SCHOOL	33126	FL	490	240	2	0	40	37.35480880737305		0	1	1	1	0	0	1	1	0	1	1	0	0	10/26 - 11/08	32.636505	.16087699	.67966682	77.354813	Elementary
MIAMI-DADE	KINLOCH PARK ELEMENTARY SCHOOL	33126	FL	490	236	3	0	40	37.35480880737305		0	1	1	1	0	0	1	1	0	1	1	0	0	03/29 - 04/11	48.152912	.16087699	.67966682	77.354813	Elementary
MIAMI-DADE	KINLOCH PARK ELEMENTARY SCHOOL	33126	FL	490	236	2	0	40	37.35480880737305		0	1	1	1	0	0	1	1	0	1	1	0	0	02/15 - 02/28	44.025368	.16087699	.67966682	77.354813	Elementary
MIAMI-DADE	KINLOCH PARK ELEMENTARY SCHOOL	33126	FL	490	236	1	0	40	37.35480880737305		0	1	1	1	0	0	1	1	0	1	1	0	0	03/15 - 03/28	40.583996	.16087699	.67966682	77.354813	Elementary
MIAMI-DADE	LAKE STEVENS ELEMENTARY SCHOOL	33055	FL	267	127	0	0	16	14.94192409515381		0	1	1	1	0	0	1	1	0	1	1	0	0	10/12 - 10/25	17.94035	.16087697	.67966676	30.941925	Elementary
MIAMI-DADE	LAKE STEVENS ELEMENTARY SCHOOL	33055	FL	267	153	0	0	16	14.94192409515381		0	1	1	1	0	0	1	1	0	1	1	0	0	03/15 - 03/28	40.583996	.16087697	.67966676	30.941925	Elementary
MIAMI-DADE	LAKE STEVENS ELEMENTARY SCHOOL	33055	FL	267	127	1	0	16	14.94192409515381		0	1	1	1	0	0	1	1	0	1	1	0	0	01/18 - 01/31	73.280968	.16087697	.67966676	30.941925	Elementary
MIAMI-DADE	LAKE STEVENS ELEMENTARY SCHOOL	33055	FL	267	153	0	0	16	14.94192409515381		0	1	1	1	0	0	1	1	0	1	1	0	0	02/01 - 02/14	57.446457	.16087697	.67966676	30.941925	Elementary
MIAMI-DADE	LAKE STEVENS ELEMENTARY SCHOOL	33055	FL	267	127	2	0	16	14.94192409515381		0	1	1	1	0	0	1	1	0	1	1	0	0	11/30 - 12/13	79.398674	.16087697	.67966676	30.941925	Elementary
MIAMI-DADE	LAKE STEVENS ELEMENTARY SCHOOL	33055	FL	267	127	1	0	16	14.94192409515381		0	1	1	1	0	0	1	1	0	1	1	0	0	01/04 - 01/17	101.24836	.16087697	.67966676	30.941925	Elementary
MIAMI-DADE	LAKE STEVENS ELEMENTARY SCHOOL	33055	FL	267	127	0	0	16	14.94192409515381		0	1	1	1	0	0	1	1	0	1	1	0	0	10/26 - 11/08	32.636505	.16087697	.67966676	30.941925	Elementary
MIAMI-DADE	LAKE STEVENS ELEMENTARY SCHOOL	33055	FL	267	153	0	0	16	14.94192409515381		0	1	1	1	0	0	1	1	0	1	1	0	0	04/12 - 04/25	47.340549	.16087697	.67966676	30.941925	Elementary
MIAMI-DADE	LAKE STEVENS ELEMENTARY SCHOOL	33055	FL	267	153	0	0	16	14.94192409515381		0	1	1	1	0	0	1	1	0	1	1	0	0	02/15 - 02/28	44.025372	.16087697	.67966676	30.941925	Elementary
MIAMI-DADE	LAKE STEVENS ELEMENTARY SCHOOL	33055	FL	267	127	0	0	16	14.94192409515381		0	1	1	1	0	0	1	1	0	1	1	0	0	11/09 - 11/22	54.123386	.16087697	.67966676	30.941925	Elementary
MIAMI-DADE	LAKE STEVENS ELEMENTARY SCHOOL	33055	FL	267	153	0	0	16	14.94192409515381		0	1	1	1	0	0	1	1	0	1	1	0	0	03/01 - 03/14	42.545235	.16087697	.67966676	30.941925	Elementary
MIAMI-DADE	LAKE STEVENS ELEMENTARY SCHOOL	33055	FL	267	153	0	0	16	14.94192409515381		0	1	1	1	0	0	1	1	0	1	1	0	0	03/29 - 04/11	48.152912	.16087697	.67966676	30.941925	Elementary
MIAMI-DADE	LAKEVIEW ELEMENTARY SCHOOL	33167	FL	381	231	0	0	27	25.21449661254883		0	1	1	1	0	0	1	1	0	1	1	0	0	02/15 - 02/28	44.025372	.16087699	.67966676	52.214497	Elementary
MIAMI-DADE	LAKEVIEW ELEMENTARY SCHOOL	33167	FL	376	187	0	0	27	25.21449661254883		0	1	1	1	0	0	1	1	0	1	1	0	0	11/30 - 12/13	79.398666	.16087699	.67966676	52.214497	Elementary
MIAMI-DADE	LAKEVIEW ELEMENTARY SCHOOL	33167	FL	376	187	0	0	27	25.21449661254883		0	1	1	1	0	0	1	1	0	1	1	0	0	10/26 - 11/08	32.636505	.16087699	.67966676	52.214497	Elementary
MIAMI-DADE	LAKEVIEW ELEMENTARY SCHOOL	33167	FL	381	231	0	0	27	25.21449661254883		0	1	1	1	0	0	1	1	0	1	1	0	0	03/29 - 04/11	48.152912	.16087699	.67966676	52.214497	Elementary
MIAMI-DADE	LAKEVIEW ELEMENTARY SCHOOL	33167	FL	376	187	0	0	27	25.21449661254883		0	1	1	1	0	0	1	1	0	1	1	0	0	11/09 - 11/22	54.12339	.16087699	.67966676	52.214497	Elementary
MIAMI-DADE	LAKEVIEW ELEMENTARY SCHOOL	33167	FL	376	187	0	0	27	25.21449661254883		0	1	1	1	0	0	1	1	0	1	1	0	0	01/04 - 01/17	101.24836	.16087699	.67966676	52.214497	Elementary
MIAMI-DADE	LAKEVIEW ELEMENTARY SCHOOL	33167	FL	381	231	3	0	27	25.21449661254883		0	1	1	1	0	0	1	1	0	1	1	0	0	02/01 - 02/14	57.446453	.16087699	.67966676	52.214497	Elementary
MIAMI-DADE	LAKEVIEW ELEMENTARY SCHOOL	33167	FL	381	231	0	0	27	25.21449661254883		0	1	1	1	0	0	1	1	0	1	1	0	0	03/15 - 03/28	40.584	.16087699	.67966676	52.214497	Elementary
MIAMI-DADE	LAKEVIEW ELEMENTARY SCHOOL	33167	FL	381	231	1	0	27	25.21449661254883		0	1	1	1	0	0	1	1	0	1	1	0	0	04/12 - 04/25	47.340549	.16087699	.67966676	52.214497	Elementary
MIAMI-DADE	LAKEVIEW ELEMENTARY SCHOOL	33167	FL	376	187	1	0	27	25.21449661254883		0	1	1	1	0	0	1	1	0	1	1	0	0	01/18 - 01/31	73.280968	.16087699	.67966676	52.214497	Elementary
MIAMI-DADE	LAKEVIEW ELEMENTARY SCHOOL	33167	FL	376	187	0	0	27	25.21449661254883		0	1	1	1	0	0	1	1	0	1	1	0	0	10/12 - 10/25	17.940351	.16087699	.67966676	52.214497	Elementary
MIAMI-DADE	LAKEVIEW ELEMENTARY SCHOOL	33167	FL	381	231	0	0	27	25.21449661254883		0	1	1	1	0	0	1	1	0	1	1	0	0	03/01 - 03/14	42.545238	.16087699	.67966676	52.214497	Elementary
MIAMI-DADE	LEEWOOD K-8 CENTER	33176	FL	672	400	0	0	47	43.89190292358398		0	1	1	1	0	0	1	1	0	1	1	0	0	01/04 - 01/17	101.24836	.16087699	.67966682	90.891907	Middle
MIAMI-DADE	LEEWOOD K-8 CENTER	33176	FL	672	400	0	0	47	43.89190292358398		0	1	1	1	0	0	1	1	0	1	1	0	0	10/26 - 11/08	32.636505	.16087699	.67966682	90.891907	Middle
MIAMI-DADE	LEEWOOD K-8 CENTER	33176	FL	671	429	0	0	47	43.89190292358398		0	1	1	1	0	0	1	1	0	1	1	0	0	03/01 - 03/14	42.545238	.16087699	.67966682	90.891907	Middle
MIAMI-DADE	LEEWOOD K-8 CENTER	33176	FL	672	400	0	0	47	43.89190292358398		0	1	1	1	0	0	1	1	0	1	1	0	0	01/18 - 01/31	73.280968	.16087699	.67966682	90.891907	Middle
MIAMI-DADE	LEEWOOD K-8 CENTER	33176	FL	671	429	3	0	47	43.89190292358398		0	1	1	1	0	0	1	1	0	1	1	0	0	04/12 - 04/25	47.340546	.16087699	.67966682	90.891907	Middle
MIAMI-DADE	LEEWOOD K-8 CENTER	33176	FL	672	400	0	0	47	43.89190292358398		0	1	1	1	0	0	1	1	0	1	1	0	0	10/12 - 10/25	17.940351	.16087699	.67966682	90.891907	Middle
MIAMI-DADE	LEEWOOD K-8 CENTER	33176	FL	671	429	0	0	47	43.89190292358398		0	1	1	1	0	0	1	1	0	1	1	0	0	02/01 - 02/14	57.446457	.16087699	.67966682	90.891907	Middle
MIAMI-DADE	LEEWOOD K-8 CENTER	33176	FL	671	429	1	0	47	43.89190292358398		0	1	1	1	0	0	1	1	0	1	1	0	0	02/15 - 02/28	44.025368	.16087699	.67966682	90.891907	Middle
MIAMI-DADE	LEEWOOD K-8 CENTER	33176	FL	672	400	0	0	47	43.89190292358398		0	1	1	1	0	0	1	1	0	1	1	0	0	11/09 - 11/22	54.12339	.16087699	.67966682	90.891907	Middle
MIAMI-DADE	LEEWOOD K-8 CENTER	33176	FL	671	429	2	1	47	43.89190292358398		0	1	1	1	0	0	1	1	0	1	1	0	0	03/29 - 04/11	48.152912	.16087699	.67966682	90.891907	Middle
MIAMI-DADE	LEEWOOD K-8 CENTER	33176	FL	672	400	0	0	47	43.89190292358398		0	1	1	1	0	0	1	1	0	1	1	0	0	11/30 - 12/13	79.398674	.16087699	.67966682	90.891907	Middle
MIAMI-DADE	LEEWOOD K-8 CENTER	33176	FL	671	429	1	0	47	43.89190292358398		0	1	1	1	0	0	1	1	0	1	1	0	0	03/15 - 03/28	40.583996	.16087699	.67966682	90.891907	Middle
MIAMI-DADE	LEISURE CITY K-8 CENTER	33033	FL	1065	371	2	0	62	57.89995574951172		0	1	1	1	0	0	1	1	0	1	1	0	0	11/30 - 12/13	79.398666	.16087697	.67966682	119.89996	Middle
MIAMI-DADE	LEISURE CITY K-8 CENTER	33033	FL	1065	371	0	0	62	57.89995574951172		0	1	1	1	0	0	1	1	0	1	1	0	0	10/26 - 11/08	32.636505	.16087697	.67966682	119.89996	Middle
MIAMI-DADE	LEISURE CITY K-8 CENTER	33033	FL	1065	371	0	0	62	57.89995574951172		0	1	1	1	0	0	1	1	0	1	1	0	0	10/12 - 10/25	17.940351	.16087697	.67966682	119.89996	Middle
MIAMI-DADE	LEISURE CITY K-8 CENTER	33033	FL	1065	371	1	0	62	57.89995574951172		0	1	1	1	0	0	1	1	0	1	1	0	0	11/09 - 11/22	54.123386	.16087697	.67966682	119.89996	Middle
MIAMI-DADE	LEISURE CITY K-8 CENTER	33033	FL	1065	371	0	0	62	57.89995574951172		0	1	1	1	0	0	1	1	0	1	1	0	0	01/18 - 01/31	73.280968	.16087697	.67966682	119.89996	Middle
MIAMI-DADE	LEISURE CITY K-8 CENTER	33033	FL	1021	443	0	1	62	57.89995574951172		0	1	1	1	0	0	1	1	0	1	1	0	0	03/29 - 04/11	48.152908	.16087697	.67966682	119.89996	Middle
