## Supplementary material for "COVID-19 Mitigation Practices and COVID-19 Rates in Schools: Report on Data from Florida, New York and Massachusetts": Raw Data for Paper: mitigation_posting_data.csv (part 3 of 3)

DistrictName	SchoolName	SchoolZip	state	total_enrollment	inperson_enrollment	student_cases	staff_cases	teaching_staff	nonteaching_staff	opening_plan	mitigation_stafftesting	mitigation_homesymptomscreen	mitigation_tempcheckatentry	mitigation_symtpomcheckatentry	mitigation_fixedcohorts	mitigation_stayinclassroom	mitigation_distance6ft	mitigation_distance3ft	mitigation_groupsunder25	mitigation_studentmasks	mitigation_staffmasks	mitigation_ventilation	mitigation_classoutside	wave	case_rate_per100k_zip	p_black_nohisp_est_5yr	p_total_hisp_est_5yr	staff_inperson	school_level
MIAMI-DADE	LEISURE CITY K-8 CENTER	33033	FL	1021	443	0	0	62	57.89995574951172		0	1	1	1	0	0	1	1	0	1	1	0	0	03/01 - 03/14	42.545238	.16087697	.67966682	119.89996	Middle
MIAMI-DADE	LEISURE CITY K-8 CENTER	33033	FL	1021	443	2	0	62	57.89995574951172		0	1	1	1	0	0	1	1	0	1	1	0	0	02/15 - 02/28	44.025368	.16087697	.67966682	119.89996	Middle
MIAMI-DADE	LEISURE CITY K-8 CENTER	33033	FL	1065	371	1	0	62	57.89995574951172		0	1	1	1	0	0	1	1	0	1	1	0	0	01/04 - 01/17	101.24836	.16087697	.67966682	119.89996	Middle
MIAMI-DADE	LEISURE CITY K-8 CENTER	33033	FL	1021	443	3	0	62	57.89995574951172		0	1	1	1	0	0	1	1	0	1	1	0	0	02/01 - 02/14	57.446453	.16087697	.67966682	119.89996	Middle
MIAMI-DADE	LEISURE CITY K-8 CENTER	33033	FL	1021	443	0	0	62	57.89995574951172		0	1	1	1	0	0	1	1	0	1	1	0	0	04/12 - 04/25	47.340549	.16087697	.67966682	119.89996	Middle
MIAMI-DADE	LEISURE CITY K-8 CENTER	33033	FL	1021	443	0	0	62	57.89995574951172		0	1	1	1	0	0	1	1	0	1	1	0	0	03/15 - 03/28	40.583996	.16087697	.67966682	119.89996	Middle
MIAMI-DADE	LAURA C. SAUNDERS ELEMENTARY SCHOOL	33030	FL	525	368	0	0	39	36.42094039916992		0	1	1	1	0	0	1	1	0	1	1	0	0	04/12 - 04/25	47.340546	.16087699	.67966676	75.420944	Elementary
MIAMI-DADE	LAURA C. SAUNDERS ELEMENTARY SCHOOL	33030	FL	525	213	0	0	39	36.42094039916992		0	1	1	1	0	0	1	1	0	1	1	0	0	11/30 - 12/13	79.398674	.16087699	.67966676	75.420944	Elementary
MIAMI-DADE	LAURA C. SAUNDERS ELEMENTARY SCHOOL	33030	FL	525	368	0	0	39	36.42094039916992		0	1	1	1	0	0	1	1	0	1	1	0	0	02/01 - 02/14	57.446453	.16087699	.67966676	75.420944	Elementary
MIAMI-DADE	LAURA C. SAUNDERS ELEMENTARY SCHOOL	33030	FL	525	368	0	0	39	36.42094039916992		0	1	1	1	0	0	1	1	0	1	1	0	0	02/15 - 02/28	44.025364	.16087699	.67966676	75.420944	Elementary
MIAMI-DADE	LAURA C. SAUNDERS ELEMENTARY SCHOOL	33030	FL	525	368	1	0	39	36.42094039916992		0	1	1	1	0	0	1	1	0	1	1	0	0	03/29 - 04/11	48.152912	.16087699	.67966676	75.420944	Elementary
MIAMI-DADE	LAURA C. SAUNDERS ELEMENTARY SCHOOL	33030	FL	525	213	0	0	39	36.42094039916992		0	1	1	1	0	0	1	1	0	1	1	0	0	10/12 - 10/25	17.94035	.16087699	.67966676	75.420944	Elementary
MIAMI-DADE	LAURA C. SAUNDERS ELEMENTARY SCHOOL	33030	FL	525	213	0	0	39	36.42094039916992		0	1	1	1	0	0	1	1	0	1	1	0	0	11/09 - 11/22	54.123386	.16087699	.67966676	75.420944	Elementary
MIAMI-DADE	LAURA C. SAUNDERS ELEMENTARY SCHOOL	33030	FL	525	368	0	0	39	36.42094039916992		0	1	1	1	0	0	1	1	0	1	1	0	0	03/01 - 03/14	42.545235	.16087699	.67966676	75.420944	Elementary
MIAMI-DADE	LAURA C. SAUNDERS ELEMENTARY SCHOOL	33030	FL	525	213	0	0	39	36.42094039916992		0	1	1	1	0	0	1	1	0	1	1	0	0	10/26 - 11/08	32.636505	.16087699	.67966676	75.420944	Elementary
MIAMI-DADE	LAURA C. SAUNDERS ELEMENTARY SCHOOL	33030	FL	525	213	0	0	39	36.42094039916992		0	1	1	1	0	0	1	1	0	1	1	0	0	01/18 - 01/31	73.280968	.16087699	.67966676	75.420944	Elementary
MIAMI-DADE	LAURA C. SAUNDERS ELEMENTARY SCHOOL	33030	FL	525	213	0	0	39	36.42094039916992		0	1	1	1	0	0	1	1	0	1	1	0	0	01/04 - 01/17	101.24836	.16087699	.67966676	75.420944	Elementary
MIAMI-DADE	LAURA C. SAUNDERS ELEMENTARY SCHOOL	33030	FL	525	368	1	1	39	36.42094039916992		0	1	1	1	0	0	1	1	0	1	1	0	0	03/15 - 03/28	40.584	.16087699	.67966676	75.420944	Elementary
MIAMI-DADE	LIBERTY CITY ELEMENTARY SCHOOL	33147	FL	306	215	0	0	23	21.4790153503418		0	1	1	1	0	0	1	1	0	1	1	0	0	03/15 - 03/28	40.584	.16087699	.67966676	44.479015	Elementary
MIAMI-DADE	LIBERTY CITY ELEMENTARY SCHOOL	33147	FL	306	215	0	0	23	21.4790153503418		0	1	1	1	0	0	1	1	0	1	1	0	0	04/12 - 04/25	47.340549	.16087699	.67966676	44.479015	Elementary
MIAMI-DADE	LIBERTY CITY ELEMENTARY SCHOOL	33147	FL	306	215	0	0	23	21.4790153503418		0	1	1	1	0	0	1	1	0	1	1	0	0	02/15 - 02/28	44.025372	.16087699	.67966676	44.479015	Elementary
MIAMI-DADE	LIBERTY CITY ELEMENTARY SCHOOL	33147	FL	315	180	1	0	23	21.4790153503418		0	1	1	1	0	0	1	1	0	1	1	0	0	01/18 - 01/31	73.280975	.16087699	.67966676	44.479015	Elementary
MIAMI-DADE	LIBERTY CITY ELEMENTARY SCHOOL	33147	FL	315	180	0	0	23	21.4790153503418		0	1	1	1	0	0	1	1	0	1	1	0	0	11/30 - 12/13	79.398674	.16087699	.67966676	44.479015	Elementary
MIAMI-DADE	LIBERTY CITY ELEMENTARY SCHOOL	33147	FL	306	215	0	0	23	21.4790153503418		0	1	1	1	0	0	1	1	0	1	1	0	0	03/01 - 03/14	42.545238	.16087699	.67966676	44.479015	Elementary
MIAMI-DADE	LIBERTY CITY ELEMENTARY SCHOOL	33147	FL	315	180	0	0	23	21.4790153503418		0	1	1	1	0	0	1	1	0	1	1	0	0	10/12 - 10/25	17.940351	.16087699	.67966676	44.479015	Elementary
MIAMI-DADE	LIBERTY CITY ELEMENTARY SCHOOL	33147	FL	306	215	0	0	23	21.4790153503418		0	1	1	1	0	0	1	1	0	1	1	0	0	03/29 - 04/11	48.152912	.16087699	.67966676	44.479015	Elementary
MIAMI-DADE	LIBERTY CITY ELEMENTARY SCHOOL	33147	FL	315	180	0	1	23	21.4790153503418		0	1	1	1	0	0	1	1	0	1	1	0	0	01/04 - 01/17	101.24837	.16087699	.67966676	44.479015	Elementary
MIAMI-DADE	LIBERTY CITY ELEMENTARY SCHOOL	33147	FL	306	215	0	0	23	21.4790153503418		0	1	1	1	0	0	1	1	0	1	1	0	0	02/01 - 02/14	57.446457	.16087699	.67966676	44.479015	Elementary
MIAMI-DADE	LIBERTY CITY ELEMENTARY SCHOOL	33147	FL	315	180	0	0	23	21.4790153503418		0	1	1	1	0	0	1	1	0	1	1	0	0	10/26 - 11/08	32.636509	.16087699	.67966676	44.479015	Elementary
MIAMI-DADE	LIBERTY CITY ELEMENTARY SCHOOL	33147	FL	315	180	0	0	23	21.4790153503418		0	1	1	1	0	0	1	1	0	1	1	0	0	11/09 - 11/22	54.123394	.16087699	.67966676	44.479015	Elementary
MIAMI-DADE	JESSE J. MCCRARY, JR. ELEMENTARY SCHOOL	33150	FL	433	256	1	0	31	28.94997787475586		0	1	1	1	0	0	1	1	0	1	1	0	0	02/15 - 02/28	44.025368	.16087697	.67966676	59.949978	Elementary
MIAMI-DADE	JESSE J. MCCRARY, JR. ELEMENTARY SCHOOL	33150	FL	433	256	0	0	31	28.94997787475586		0	1	1	1	0	0	1	1	0	1	1	0	0	03/01 - 03/14	42.545238	.16087697	.67966676	59.949978	Elementary
MIAMI-DADE	JESSE J. MCCRARY, JR. ELEMENTARY SCHOOL	33150	FL	419	281	0	0	31	28.94997787475586		0	1	1	1	0	0	1	1	0	1	1	0	0	11/09 - 11/22	54.123386	.16087697	.67966676	59.949978	Elementary
MIAMI-DADE	JESSE J. MCCRARY, JR. ELEMENTARY SCHOOL	33150	FL	433	256	0	0	31	28.94997787475586		0	1	1	1	0	0	1	1	0	1	1	0	0	03/29 - 04/11	48.152908	.16087697	.67966676	59.949978	Elementary
MIAMI-DADE	JESSE J. MCCRARY, JR. ELEMENTARY SCHOOL	33150	FL	419	281	0	0	31	28.94997787475586		0	1	1	1	0	0	1	1	0	1	1	0	0	11/30 - 12/13	79.398674	.16087697	.67966676	59.949978	Elementary
MIAMI-DADE	JESSE J. MCCRARY, JR. ELEMENTARY SCHOOL	33150	FL	433	256	1	0	31	28.94997787475586		0	1	1	1	0	0	1	1	0	1	1	0	0	04/12 - 04/25	47.340546	.16087697	.67966676	59.949978	Elementary
MIAMI-DADE	JESSE J. MCCRARY, JR. ELEMENTARY SCHOOL	33150	FL	433	256	0	0	31	28.94997787475586		0	1	1	1	0	0	1	1	0	1	1	0	0	02/01 - 02/14	57.446453	.16087697	.67966676	59.949978	Elementary
MIAMI-DADE	JESSE J. MCCRARY, JR. ELEMENTARY SCHOOL	33150	FL	419	281	0	0	31	28.94997787475586		0	1	1	1	0	0	1	1	0	1	1	0	0	01/04 - 01/17	101.24835	.16087697	.67966676	59.949978	Elementary
MIAMI-DADE	JESSE J. MCCRARY, JR. ELEMENTARY SCHOOL	33150	FL	419	281	0	0	31	28.94997787475586		0	1	1	1	0	0	1	1	0	1	1	0	0	10/12 - 10/25	17.94035	.16087697	.67966676	59.949978	Elementary
MIAMI-DADE	JESSE J. MCCRARY, JR. ELEMENTARY SCHOOL	33150	FL	433	256	0	0	31	28.94997787475586		0	1	1	1	0	0	1	1	0	1	1	0	0	03/15 - 03/28	40.583996	.16087697	.67966676	59.949978	Elementary
MIAMI-DADE	JESSE J. MCCRARY, JR. ELEMENTARY SCHOOL	33150	FL	419	281	0	0	31	28.94997787475586		0	1	1	1	0	0	1	1	0	1	1	0	0	10/26 - 11/08	32.636505	.16087697	.67966676	59.949978	Elementary
MIAMI-DADE	JESSE J. MCCRARY, JR. ELEMENTARY SCHOOL	33150	FL	419	281	1	0	31	28.94997787475586		0	1	1	1	0	0	1	1	0	1	1	0	0	01/18 - 01/31	73.280968	.16087697	.67966676	59.949978	Elementary
MIAMI-DADE	LORAH PARK ELEMENTARY SCHOOL	33142	FL	249	144	0	0	22	20.54514503479004		0	1	1	1	0	0	1	1	0	1	1	0	0	02/01 - 02/14	57.446457	.16087697	.67966676	42.545143	Elementary
MIAMI-DADE	LORAH PARK ELEMENTARY SCHOOL	33142	FL	234	93	0	0	22	20.54514503479004		0	1	1	1	0	0	1	1	0	1	1	0	0	10/26 - 11/08	32.636509	.16087697	.67966676	42.545143	Elementary
MIAMI-DADE	LORAH PARK ELEMENTARY SCHOOL	33142	FL	234	93	0	0	22	20.54514503479004		0	1	1	1	0	0	1	1	0	1	1	0	0	11/30 - 12/13	79.398674	.16087697	.67966676	42.545143	Elementary
MIAMI-DADE	LORAH PARK ELEMENTARY SCHOOL	33142	FL	234	93	0	0	22	20.54514503479004		0	1	1	1	0	0	1	1	0	1	1	0	0	11/09 - 11/22	54.12339	.16087697	.67966676	42.545143	Elementary
MIAMI-DADE	LORAH PARK ELEMENTARY SCHOOL	33142	FL	234	93	3	0	22	20.54514503479004		0	1	1	1	0	0	1	1	0	1	1	0	0	01/18 - 01/31	73.280968	.16087697	.67966676	42.545143	Elementary
MIAMI-DADE	LORAH PARK ELEMENTARY SCHOOL	33142	FL	249	144	0	0	22	20.54514503479004		0	1	1	1	0	0	1	1	0	1	1	0	0	03/01 - 03/14	42.545235	.16087697	.67966676	42.545143	Elementary
MIAMI-DADE	LORAH PARK ELEMENTARY SCHOOL	33142	FL	249	144	0	0	22	20.54514503479004		0	1	1	1	0	0	1	1	0	1	1	0	0	04/12 - 04/25	47.340549	.16087697	.67966676	42.545143	Elementary
MIAMI-DADE	LORAH PARK ELEMENTARY SCHOOL	33142	FL	249	144	2	0	22	20.54514503479004		0	1	1	1	0	0	1	1	0	1	1	0	0	03/15 - 03/28	40.584	.16087697	.67966676	42.545143	Elementary
MIAMI-DADE	LORAH PARK ELEMENTARY SCHOOL	33142	FL	234	93	0	0	22	20.54514503479004		0	1	1	1	0	0	1	1	0	1	1	0	0	10/12 - 10/25	17.940351	.16087697	.67966676	42.545143	Elementary
MIAMI-DADE	LORAH PARK ELEMENTARY SCHOOL	33142	FL	249	144	0	0	22	20.54514503479004		0	1	1	1	0	0	1	1	0	1	1	0	0	02/15 - 02/28	44.025368	.16087697	.67966676	42.545143	Elementary
MIAMI-DADE	LORAH PARK ELEMENTARY SCHOOL	33142	FL	249	144	0	0	22	20.54514503479004		0	1	1	1	0	0	1	1	0	1	1	0	0	03/29 - 04/11	48.152912	.16087697	.67966676	42.545143	Elementary
MIAMI-DADE	LORAH PARK ELEMENTARY SCHOOL	33142	FL	234	93	0	0	22	20.54514503479004		0	1	1	1	0	0	1	1	0	1	1	0	0	01/04 - 01/17	101.24836	.16087697	.67966676	42.545143	Elementary
MIAMI-DADE	LUDLAM ELEMENTARY SCHOOL	33143	FL	266	144	0	0	19	17.74353408813477		0	1	1	1	0	0	1	1	0	1	1	0	0	03/29 - 04/11	48.152912	.16087696	.67966676	36.743534	Elementary
MIAMI-DADE	LUDLAM ELEMENTARY SCHOOL	33143	FL	258	139	0	0	19	17.74353408813477		0	1	1	1	0	0	1	1	0	1	1	0	0	11/30 - 12/13	79.398674	.16087696	.67966676	36.743534	Elementary
MIAMI-DADE	LUDLAM ELEMENTARY SCHOOL	33143	FL	266	144	1	0	19	17.74353408813477		0	1	1	1	0	0	1	1	0	1	1	0	0	02/01 - 02/14	57.446457	.16087696	.67966676	36.743534	Elementary
MIAMI-DADE	LUDLAM ELEMENTARY SCHOOL	33143	FL	258	139	1	0	19	17.74353408813477		0	1	1	1	0	0	1	1	0	1	1	0	0	01/04 - 01/17	101.24836	.16087696	.67966676	36.743534	Elementary
MIAMI-DADE	LUDLAM ELEMENTARY SCHOOL	33143	FL	266	144	0	0	19	17.74353408813477		0	1	1	1	0	0	1	1	0	1	1	0	0	02/15 - 02/28	44.025372	.16087696	.67966676	36.743534	Elementary
MIAMI-DADE	LUDLAM ELEMENTARY SCHOOL	33143	FL	258	139	0	0	19	17.74353408813477		0	1	1	1	0	0	1	1	0	1	1	0	0	11/09 - 11/22	54.12339	.16087696	.67966676	36.743534	Elementary
MIAMI-DADE	LUDLAM ELEMENTARY SCHOOL	33143	FL	266	144	0	0	19	17.74353408813477		0	1	1	1	0	0	1	1	0	1	1	0	0	03/15 - 03/28	40.583996	.16087696	.67966676	36.743534	Elementary
MIAMI-DADE	LUDLAM ELEMENTARY SCHOOL	33143	FL	258	139	0	0	19	17.74353408813477		0	1	1	1	0	0	1	1	0	1	1	0	0	10/26 - 11/08	32.636505	.16087696	.67966676	36.743534	Elementary
MIAMI-DADE	LUDLAM ELEMENTARY SCHOOL	33143	FL	266	144	0	0	19	17.74353408813477		0	1	1	1	0	0	1	1	0	1	1	0	0	03/01 - 03/14	42.545235	.16087696	.67966676	36.743534	Elementary
MIAMI-DADE	LUDLAM ELEMENTARY SCHOOL	33143	FL	266	144	0	0	19	17.74353408813477		0	1	1	1	0	0	1	1	0	1	1	0	0	04/12 - 04/25	47.340546	.16087696	.67966676	36.743534	Elementary
MIAMI-DADE	LUDLAM ELEMENTARY SCHOOL	33143	FL	258	139	1	0	19	17.74353408813477		0	1	1	1	0	0	1	1	0	1	1	0	0	01/18 - 01/31	73.280968	.16087696	.67966676	36.743534	Elementary
MIAMI-DADE	LUDLAM ELEMENTARY SCHOOL	33143	FL	258	139	0	0	19	17.74353408813477		0	1	1	1	0	0	1	1	0	1	1	0	0	10/12 - 10/25	17.940351	.16087696	.67966676	36.743534	Elementary
MIAMI-DADE	FRANK CRAWFORD MARTIN K-8 CENTER	33176	FL	910	327	3	0	65	60.70156860351563		0	1	1	1	0	0	1	1	0	1	1	0	0	01/18 - 01/31	73.280968	.16087699	.67966682	125.70157	Middle
MIAMI-DADE	FRANK CRAWFORD MARTIN K-8 CENTER	33176	FL	910	327	0	0	65	60.70156860351563		0	1	1	1	0	0	1	1	0	1	1	0	0	11/09 - 11/22	54.12339	.16087699	.67966682	125.70157	Middle
MIAMI-DADE	FRANK CRAWFORD MARTIN K-8 CENTER	33176	FL	894	353	2	0	65	60.70156860351563		0	1	1	1	0	0	1	1	0	1	1	0	0	04/12 - 04/25	47.340546	.16087699	.67966682	125.70157	Middle
MIAMI-DADE	FRANK CRAWFORD MARTIN K-8 CENTER	33176	FL	910	327	0	0	65	60.70156860351563		0	1	1	1	0	0	1	1	0	1	1	0	0	10/26 - 11/08	32.636505	.16087699	.67966682	125.70157	Middle
MIAMI-DADE	FRANK CRAWFORD MARTIN K-8 CENTER	33176	FL	910	327	2	1	65	60.70156860351563		0	1	1	1	0	0	1	1	0	1	1	0	0	01/04 - 01/17	101.24836	.16087699	.67966682	125.70157	Middle
MIAMI-DADE	FRANK CRAWFORD MARTIN K-8 CENTER	33176	FL	894	353	0	0	65	60.70156860351563		0	1	1	1	0	0	1	1	0	1	1	0	0	03/15 - 03/28	40.583996	.16087699	.67966682	125.70157	Middle
MIAMI-DADE	FRANK CRAWFORD MARTIN K-8 CENTER	33176	FL	894	353	1	0	65	60.70156860351563		0	1	1	1	0	0	1	1	0	1	1	0	0	02/01 - 02/14	57.446457	.16087699	.67966682	125.70157	Middle
MIAMI-DADE	FRANK CRAWFORD MARTIN K-8 CENTER	33176	FL	894	353	0	0	65	60.70156860351563		0	1	1	1	0	0	1	1	0	1	1	0	0	02/15 - 02/28	44.025368	.16087699	.67966682	125.70157	Middle
MIAMI-DADE	FRANK CRAWFORD MARTIN K-8 CENTER	33176	FL	910	327	0	0	65	60.70156860351563		0	1	1	1	0	0	1	1	0	1	1	0	0	10/12 - 10/25	17.940351	.16087699	.67966682	125.70157	Middle
MIAMI-DADE	FRANK CRAWFORD MARTIN K-8 CENTER	33176	FL	894	353	1	0	65	60.70156860351563		0	1	1	1	0	0	1	1	0	1	1	0	0	03/29 - 04/11	48.152912	.16087699	.67966682	125.70157	Middle
MIAMI-DADE	FRANK CRAWFORD MARTIN K-8 CENTER	33176	FL	894	353	1	0	65	60.70156860351563		0	1	1	1	0	0	1	1	0	1	1	0	0	03/01 - 03/14	42.545238	.16087699	.67966682	125.70157	Middle
MIAMI-DADE	FRANK CRAWFORD MARTIN K-8 CENTER	33176	FL	910	327	0	0	65	60.70156860351563		0	1	1	1	0	0	1	1	0	1	1	0	0	11/30 - 12/13	79.398674	.16087699	.67966682	125.70157	Middle
MIAMI-DADE	MEADOWLANE ELEMENTARY SCHOOL	33012	FL	653	309	0	0	49	45.7596435546875		0	1	1	1	0	0	1	1	0	1	1	0	0	11/30 - 12/13	79.398674	.16087696	.67966676	94.759644	Elementary
MIAMI-DADE	MEADOWLANE ELEMENTARY SCHOOL	33012	FL	642	330	0	0	49	45.7596435546875		0	1	1	1	0	0	1	1	0	1	1	0	0	02/15 - 02/28	44.025372	.16087696	.67966676	94.759644	Elementary
MIAMI-DADE	MEADOWLANE ELEMENTARY SCHOOL	33012	FL	642	330	2	0	49	45.7596435546875		0	1	1	1	0	0	1	1	0	1	1	0	0	03/01 - 03/14	42.545238	.16087696	.67966676	94.759644	Elementary
MIAMI-DADE	MEADOWLANE ELEMENTARY SCHOOL	33012	FL	642	330	1	0	49	45.7596435546875		0	1	1	1	0	0	1	1	0	1	1	0	0	04/12 - 04/25	47.340549	.16087696	.67966676	94.759644	Elementary
MIAMI-DADE	MEADOWLANE ELEMENTARY SCHOOL	33012	FL	653	309	3	0	49	45.7596435546875		0	1	1	1	0	0	1	1	0	1	1	0	0	01/04 - 01/17	101.24836	.16087696	.67966676	94.759644	Elementary
MIAMI-DADE	MEADOWLANE ELEMENTARY SCHOOL	33012	FL	642	330	1	0	49	45.7596435546875		0	1	1	1	0	0	1	1	0	1	1	0	0	03/29 - 04/11	48.152908	.16087696	.67966676	94.759644	Elementary
MIAMI-DADE	MEADOWLANE ELEMENTARY SCHOOL	33012	FL	653	309	0	0	49	45.7596435546875		0	1	1	1	0	0	1	1	0	1	1	0	0	10/12 - 10/25	17.940351	.16087696	.67966676	94.759644	Elementary
MIAMI-DADE	MEADOWLANE ELEMENTARY SCHOOL	33012	FL	653	309	0	0	49	45.7596435546875		0	1	1	1	0	0	1	1	0	1	1	0	0	11/09 - 11/22	54.12339	.16087696	.67966676	94.759644	Elementary
MIAMI-DADE	MEADOWLANE ELEMENTARY SCHOOL	33012	FL	653	309	0	0	49	45.7596435546875		0	1	1	1	0	0	1	1	0	1	1	0	0	10/26 - 11/08	32.636505	.16087696	.67966676	94.759644	Elementary
MIAMI-DADE	MEADOWLANE ELEMENTARY SCHOOL	33012	FL	653	309	1	1	49	45.7596435546875		0	1	1	1	0	0	1	1	0	1	1	0	0	01/18 - 01/31	73.280968	.16087696	.67966676	94.759644	Elementary
MIAMI-DADE	MEADOWLANE ELEMENTARY SCHOOL	33012	FL	642	330	0	0	49	45.7596435546875		0	1	1	1	0	0	1	1	0	1	1	0	0	03/15 - 03/28	40.584	.16087696	.67966676	94.759644	Elementary
MIAMI-DADE	MEADOWLANE ELEMENTARY SCHOOL	33012	FL	642	330	1	0	49	45.7596435546875		0	1	1	1	0	0	1	1	0	1	1	0	0	02/01 - 02/14	57.446453	.16087696	.67966676	94.759644	Elementary
MIAMI-DADE	MELROSE ELEMENTARY SCHOOL	33142	FL	503	274	0	0	26	24.28062629699707		0	1	1	1	0	0	1	1	0	1	1	0	0	10/12 - 10/25	17.940351	.16087697	.67966676	50.280624	Elementary
MIAMI-DADE	MELROSE ELEMENTARY SCHOOL	33142	FL	503	274	0	0	26	24.28062629699707		0	1	1	1	0	0	1	1	0	1	1	0	0	11/09 - 11/22	54.12339	.16087697	.67966676	50.280624	Elementary
MIAMI-DADE	MELROSE ELEMENTARY SCHOOL	33142	FL	535	340	1	0	26	24.28062629699707		0	1	1	1	0	0	1	1	0	1	1	0	0	03/29 - 04/11	48.152912	.16087697	.67966676	50.280624	Elementary
MIAMI-DADE	MELROSE ELEMENTARY SCHOOL	33142	FL	503	274	0	0	26	24.28062629699707		0	1	1	1	0	0	1	1	0	1	1	0	0	01/18 - 01/31	73.280968	.16087697	.67966676	50.280624	Elementary
MIAMI-DADE	MELROSE ELEMENTARY SCHOOL	33142	FL	535	340	1	1	26	24.28062629699707		0	1	1	1	0	0	1	1	0	1	1	0	0	02/01 - 02/14	57.446457	.16087697	.67966676	50.280624	Elementary
MIAMI-DADE	MELROSE ELEMENTARY SCHOOL	33142	FL	535	340	0	0	26	24.28062629699707		0	1	1	1	0	0	1	1	0	1	1	0	0	03/01 - 03/14	42.545235	.16087697	.67966676	50.280624	Elementary
MIAMI-DADE	MELROSE ELEMENTARY SCHOOL	33142	FL	535	340	0	0	26	24.28062629699707		0	1	1	1	0	0	1	1	0	1	1	0	0	04/12 - 04/25	47.340549	.16087697	.67966676	50.280624	Elementary
MIAMI-DADE	MELROSE ELEMENTARY SCHOOL	33142	FL	503	274	0	0	26	24.28062629699707		0	1	1	1	0	0	1	1	0	1	1	0	0	11/30 - 12/13	79.398674	.16087697	.67966676	50.280624	Elementary
MIAMI-DADE	MELROSE ELEMENTARY SCHOOL	33142	FL	535	340	0	0	26	24.28062629699707		0	1	1	1	0	0	1	1	0	1	1	0	0	02/15 - 02/28	44.025368	.16087697	.67966676	50.280624	Elementary
MIAMI-DADE	MELROSE ELEMENTARY SCHOOL	33142	FL	535	340	0	0	26	24.28062629699707		0	1	1	1	0	0	1	1	0	1	1	0	0	03/15 - 03/28	40.584	.16087697	.67966676	50.280624	Elementary
MIAMI-DADE	MELROSE ELEMENTARY SCHOOL	33142	FL	503	274	0	0	26	24.28062629699707		0	1	1	1	0	0	1	1	0	1	1	0	0	01/04 - 01/17	101.24836	.16087697	.67966676	50.280624	Elementary
MIAMI-DADE	MELROSE ELEMENTARY SCHOOL	33142	FL	503	274	0	0	26	24.28062629699707		0	1	1	1	0	0	1	1	0	1	1	0	0	10/26 - 11/08	32.636509	.16087697	.67966676	50.280624	Elementary
MIAMI-DADE	MIAMI GARDENS ELEMENTARY SCHOOL	33055	FL	219	112	0	0	17	15.87579441070557		0	1	1	1	0	0	1	1	0	1	1	0	0	11/30 - 12/13	79.398674	.16087697	.67966676	32.875793	Elementary
MIAMI-DADE	MIAMI GARDENS ELEMENTARY SCHOOL	33055	FL	218	137	0	0	17	15.87579441070557		0	1	1	1	0	0	1	1	0	1	1	0	0	03/01 - 03/14	42.545235	.16087697	.67966676	32.875793	Elementary
MIAMI-DADE	MIAMI GARDENS ELEMENTARY SCHOOL	33055	FL	219	112	0	0	17	15.87579441070557		0	1	1	1	0	0	1	1	0	1	1	0	0	10/12 - 10/25	17.94035	.16087697	.67966676	32.875793	Elementary
MIAMI-DADE	MIAMI GARDENS ELEMENTARY SCHOOL	33055	FL	219	112	0	1	17	15.87579441070557		0	1	1	1	0	0	1	1	0	1	1	0	0	01/04 - 01/17	101.24836	.16087697	.67966676	32.875793	Elementary
MIAMI-DADE	MIAMI GARDENS ELEMENTARY SCHOOL	33055	FL	218	137	1	0	17	15.87579441070557		0	1	1	1	0	0	1	1	0	1	1	0	0	03/15 - 03/28	40.583996	.16087697	.67966676	32.875793	Elementary
MIAMI-DADE	MIAMI GARDENS ELEMENTARY SCHOOL	33055	FL	218	137	1	0	17	15.87579441070557		0	1	1	1	0	0	1	1	0	1	1	0	0	02/15 - 02/28	44.025372	.16087697	.67966676	32.875793	Elementary
MIAMI-DADE	MIAMI GARDENS ELEMENTARY SCHOOL	33055	FL	219	112	0	0	17	15.87579441070557		0	1	1	1	0	0	1	1	0	1	1	0	0	01/18 - 01/31	73.280968	.16087697	.67966676	32.875793	Elementary
MIAMI-DADE	MIAMI GARDENS ELEMENTARY SCHOOL	33055	FL	219	112	0	0	17	15.87579441070557		0	1	1	1	0	0	1	1	0	1	1	0	0	10/26 - 11/08	32.636505	.16087697	.67966676	32.875793	Elementary
MIAMI-DADE	MIAMI GARDENS ELEMENTARY SCHOOL	33055	FL	219	112	1	0	17	15.87579441070557		0	1	1	1	0	0	1	1	0	1	1	0	0	11/09 - 11/22	54.123386	.16087697	.67966676	32.875793	Elementary
MIAMI-DADE	MIAMI GARDENS ELEMENTARY SCHOOL	33055	FL	218	137	0	0	17	15.87579441070557		0	1	1	1	0	0	1	1	0	1	1	0	0	02/01 - 02/14	57.446457	.16087697	.67966676	32.875793	Elementary
MIAMI-DADE	MIAMI GARDENS ELEMENTARY SCHOOL	33055	FL	218	137	0	0	17	15.87579441070557		0	1	1	1	0	0	1	1	0	1	1	0	0	03/29 - 04/11	48.152912	.16087697	.67966676	32.875793	Elementary
MIAMI-DADE	MIAMI GARDENS ELEMENTARY SCHOOL	33055	FL	218	137	0	0	17	15.87579441070557		0	1	1	1	0	0	1	1	0	1	1	0	0	04/12 - 04/25	47.340549	.16087697	.67966676	32.875793	Elementary
MIAMI-DADE	MIAMI HEIGHTS ELEMENTARY SCHOOL	33177	FL	585	290	1	0	50	46.69351196289063		0	1	1	1	0	0	1	1	0	1	1	0	0	03/15 - 03/28	40.584	.16087697	.67966676	96.693512	Elementary
MIAMI-DADE	MIAMI HEIGHTS ELEMENTARY SCHOOL	33177	FL	616	253	3	0	50	46.69351196289063		0	1	1	1	0	0	1	1	0	1	1	0	0	01/04 - 01/17	101.24836	.16087697	.67966676	96.693512	Elementary
MIAMI-DADE	MIAMI HEIGHTS ELEMENTARY SCHOOL	33177	FL	585	290	2	0	50	46.69351196289063		0	1	1	1	0	0	1	1	0	1	1	0	0	04/12 - 04/25	47.340549	.16087697	.67966676	96.693512	Elementary
MIAMI-DADE	MIAMI HEIGHTS ELEMENTARY SCHOOL	33177	FL	616	253	0	0	50	46.69351196289063		0	1	1	1	0	0	1	1	0	1	1	0	0	01/18 - 01/31	73.280975	.16087697	.67966676	96.693512	Elementary
MIAMI-DADE	MIAMI HEIGHTS ELEMENTARY SCHOOL	33177	FL	585	290	4	0	50	46.69351196289063		0	1	1	1	0	0	1	1	0	1	1	0	0	03/29 - 04/11	48.152912	.16087697	.67966676	96.693512	Elementary
MIAMI-DADE	MIAMI HEIGHTS ELEMENTARY SCHOOL	33177	FL	616	253	3	0	50	46.69351196289063		0	1	1	1	0	0	1	1	0	1	1	0	0	11/30 - 12/13	79.398674	.16087697	.67966676	96.693512	Elementary
MIAMI-DADE	MIAMI HEIGHTS ELEMENTARY SCHOOL	33177	FL	616	253	0	0	50	46.69351196289063		0	1	1	1	0	0	1	1	0	1	1	0	0	10/12 - 10/25	17.940351	.16087697	.67966676	96.693512	Elementary
MIAMI-DADE	MIAMI HEIGHTS ELEMENTARY SCHOOL	33177	FL	585	290	1	0	50	46.69351196289063		0	1	1	1	0	0	1	1	0	1	1	0	0	02/15 - 02/28	44.025372	.16087697	.67966676	96.693512	Elementary
MIAMI-DADE	MIAMI HEIGHTS ELEMENTARY SCHOOL	33177	FL	616	253	0	0	50	46.69351196289063		0	1	1	1	0	0	1	1	0	1	1	0	0	11/09 - 11/22	54.12339	.16087697	.67966676	96.693512	Elementary
MIAMI-DADE	MIAMI HEIGHTS ELEMENTARY SCHOOL	33177	FL	585	290	0	0	50	46.69351196289063		0	1	1	1	0	0	1	1	0	1	1	0	0	02/01 - 02/14	57.446457	.16087697	.67966676	96.693512	Elementary
MIAMI-DADE	MIAMI HEIGHTS ELEMENTARY SCHOOL	33177	FL	585	290	2	0	50	46.69351196289063		0	1	1	1	0	0	1	1	0	1	1	0	0	03/01 - 03/14	42.545238	.16087697	.67966676	96.693512	Elementary
MIAMI-DADE	MIAMI HEIGHTS ELEMENTARY SCHOOL	33177	FL	616	253	0	0	50	46.69351196289063		0	1	1	1	0	0	1	1	0	1	1	0	0	10/26 - 11/08	32.636505	.16087697	.67966676	96.693512	Elementary
MIAMI-DADE	MIAMI LAKES K-8 CENTER	33014	FL	1155	592	3	0	69	64.43704986572266		0	1	1	1	0	0	1	1	0	1	1	0	0	01/04 - 01/17	101.24836	.16087696	.67966676	133.43704	Middle
MIAMI-DADE	MIAMI LAKES K-8 CENTER	33014	FL	1155	592	2	0	69	64.43704986572266		0	1	1	1	0	0	1	1	0	1	1	0	0	10/26 - 11/08	32.636505	.16087696	.67966676	133.43704	Middle
MIAMI-DADE	MIAMI LAKES K-8 CENTER	33014	FL	1155	592	2	0	69	64.43704986572266		0	1	1	1	0	0	1	1	0	1	1	0	0	10/12 - 10/25	17.94035	.16087696	.67966676	133.43704	Middle
MIAMI-DADE	MIAMI LAKES K-8 CENTER	33014	FL	1155	644	4	0	69	64.43704986572266		0	1	1	1	0	0	1	1	0	1	1	0	0	02/01 - 02/14	57.446453	.16087696	.67966676	133.43704	Middle
MIAMI-DADE	MIAMI LAKES K-8 CENTER	33014	FL	1155	644	3	0	69	64.43704986572266		0	1	1	1	0	0	1	1	0	1	1	0	0	03/01 - 03/14	42.545235	.16087696	.67966676	133.43704	Middle
MIAMI-DADE	MIAMI LAKES K-8 CENTER	33014	FL	1155	644	4	0	69	64.43704986572266		0	1	1	1	0	0	1	1	0	1	1	0	0	02/15 - 02/28	44.025368	.16087696	.67966676	133.43704	Middle
MIAMI-DADE	MIAMI LAKES K-8 CENTER	33014	FL	1155	644	4	0	69	64.43704986572266		0	1	1	1	0	0	1	1	0	1	1	0	0	04/12 - 04/25	47.340549	.16087696	.67966676	133.43704	Middle
MIAMI-DADE	MIAMI LAKES K-8 CENTER	33014	FL	1155	644	3	0	69	64.43704986572266		0	1	1	1	0	0	1	1	0	1	1	0	0	03/15 - 03/28	40.583996	.16087696	.67966676	133.43704	Middle
MIAMI-DADE	MIAMI LAKES K-8 CENTER	33014	FL	1155	592	2	0	69	64.43704986572266		0	1	1	1	0	0	1	1	0	1	1	0	0	11/30 - 12/13	79.398666	.16087696	.67966676	133.43704	Middle
MIAMI-DADE	MIAMI LAKES K-8 CENTER	33014	FL	1155	592	0	0	69	64.43704986572266		0	1	1	1	0	0	1	1	0	1	1	0	0	01/18 - 01/31	73.280968	.16087696	.67966676	133.43704	Middle
MIAMI-DADE	MIAMI LAKES K-8 CENTER	33014	FL	1155	592	0	0	69	64.43704986572266		0	1	1	1	0	0	1	1	0	1	1	0	0	11/09 - 11/22	54.123386	.16087696	.67966676	133.43704	Middle
MIAMI-DADE	MIAMI LAKES K-8 CENTER	33014	FL	1155	644	3	0	69	64.43704986572266		0	1	1	1	0	0	1	1	0	1	1	0	0	03/29 - 04/11	48.152908	.16087696	.67966676	133.43704	Middle
MIAMI-DADE	MIAMI SHORES ELEMENTARY SCHOOL	33138	FL	605	315	5	0	41	38.28868103027344		0	1	1	1	0	0	1	1	0	1	1	0	0	03/01 - 03/14	42.545238	.16087696	.67966676	79.288681	Elementary
MIAMI-DADE	MIAMI SHORES ELEMENTARY SCHOOL	33138	FL	605	315	2	0	41	38.28868103027344		0	1	1	1	0	0	1	1	0	1	1	0	0	04/12 - 04/25	47.340549	.16087696	.67966676	79.288681	Elementary
MIAMI-DADE	MIAMI SHORES ELEMENTARY SCHOOL	33138	FL	605	315	0	0	41	38.28868103027344		0	1	1	1	0	0	1	1	0	1	1	0	0	03/15 - 03/28	40.584	.16087696	.67966676	79.288681	Elementary
MIAMI-DADE	MIAMI SHORES ELEMENTARY SCHOOL	33138	FL	620	304	0	0	41	38.28868103027344		0	1	1	1	0	0	1	1	0	1	1	0	0	01/18 - 01/31	73.280975	.16087696	.67966676	79.288681	Elementary
MIAMI-DADE	MIAMI SHORES ELEMENTARY SCHOOL	33138	FL	620	304	0	0	41	38.28868103027344		0	1	1	1	0	0	1	1	0	1	1	0	0	11/30 - 12/13	79.398682	.16087696	.67966676	79.288681	Elementary
MIAMI-DADE	MIAMI SHORES ELEMENTARY SCHOOL	33138	FL	605	315	1	0	41	38.28868103027344		0	1	1	1	0	0	1	1	0	1	1	0	0	03/29 - 04/11	48.152916	.16087696	.67966676	79.288681	Elementary
MIAMI-DADE	MIAMI SHORES ELEMENTARY SCHOOL	33138	FL	620	304	0	0	41	38.28868103027344		0	1	1	1	0	0	1	1	0	1	1	0	0	10/12 - 10/25	17.940351	.16087696	.67966676	79.288681	Elementary
MIAMI-DADE	MIAMI SHORES ELEMENTARY SCHOOL	33138	FL	620	304	0	0	41	38.28868103027344		0	1	1	1	0	0	1	1	0	1	1	0	0	10/26 - 11/08	32.636509	.16087696	.67966676	79.288681	Elementary
MIAMI-DADE	MIAMI SHORES ELEMENTARY SCHOOL	33138	FL	605	315	0	0	41	38.28868103027344		0	1	1	1	0	0	1	1	0	1	1	0	0	02/01 - 02/14	57.446457	.16087696	.67966676	79.288681	Elementary
MIAMI-DADE	MIAMI SHORES ELEMENTARY SCHOOL	33138	FL	620	304	0	0	41	38.28868103027344		0	1	1	1	0	0	1	1	0	1	1	0	0	11/09 - 11/22	54.123394	.16087696	.67966676	79.288681	Elementary
MIAMI-DADE	MIAMI SHORES ELEMENTARY SCHOOL	33138	FL	620	304	0	1	41	38.28868103027344		0	1	1	1	0	0	1	1	0	1	1	0	0	01/04 - 01/17	101.24836	.16087696	.67966676	79.288681	Elementary
MIAMI-DADE	MIAMI SHORES ELEMENTARY SCHOOL	33138	FL	605	315	0	0	41	38.28868103027344		0	1	1	1	0	0	1	1	0	1	1	0	0	02/15 - 02/28	44.025372	.16087696	.67966676	79.288681	Elementary
MIAMI-DADE	MIAMI SPRINGS ELEMENTARY SCHOOL	33166	FL	351	214	0	0	29	27.08223724365234		0	1	1	1	0	0	1	1	0	1	1	0	0	10/26 - 11/08	32.636509	.16087699	.67966682	56.082237	Elementary
MIAMI-DADE	MIAMI SPRINGS ELEMENTARY SCHOOL	33166	FL	351	214	1	0	29	27.08223724365234		0	1	1	1	0	0	1	1	0	1	1	0	0	01/18 - 01/31	73.280968	.16087699	.67966682	56.082237	Elementary
MIAMI-DADE	MIAMI SPRINGS ELEMENTARY SCHOOL	33166	FL	351	214	1	0	29	27.08223724365234		0	1	1	1	0	0	1	1	0	1	1	0	0	11/30 - 12/13	79.398674	.16087699	.67966682	56.082237	Elementary
MIAMI-DADE	MIAMI SPRINGS ELEMENTARY SCHOOL	33166	FL	361	229	0	0	29	27.08223724365234		0	1	1	1	0	0	1	1	0	1	1	0	0	03/29 - 04/11	48.152912	.16087699	.67966682	56.082237	Elementary
MIAMI-DADE	MIAMI SPRINGS ELEMENTARY SCHOOL	33166	FL	361	229	0	0	29	27.08223724365234		0	1	1	1	0	0	1	1	0	1	1	0	0	02/01 - 02/14	57.446453	.16087699	.67966682	56.082237	Elementary
MIAMI-DADE	MIAMI SPRINGS ELEMENTARY SCHOOL	33166	FL	361	229	0	0	29	27.08223724365234		0	1	1	1	0	0	1	1	0	1	1	0	0	03/15 - 03/28	40.584	.16087699	.67966682	56.082237	Elementary
MIAMI-DADE	MIAMI SPRINGS ELEMENTARY SCHOOL	33166	FL	361	229	2	0	29	27.08223724365234		0	1	1	1	0	0	1	1	0	1	1	0	0	04/12 - 04/25	47.340549	.16087699	.67966682	56.082237	Elementary
MIAMI-DADE	MIAMI SPRINGS ELEMENTARY SCHOOL	33166	FL	351	214	1	1	29	27.08223724365234		0	1	1	1	0	0	1	1	0	1	1	0	0	01/04 - 01/17	101.24836	.16087699	.67966682	56.082237	Elementary
MIAMI-DADE	MIAMI SPRINGS ELEMENTARY SCHOOL	33166	FL	361	229	0	0	29	27.08223724365234		0	1	1	1	0	0	1	1	0	1	1	0	0	03/01 - 03/14	42.545238	.16087699	.67966682	56.082237	Elementary
MIAMI-DADE	MIAMI SPRINGS ELEMENTARY SCHOOL	33166	FL	351	214	0	0	29	27.08223724365234		0	1	1	1	0	0	1	1	0	1	1	0	0	10/12 - 10/25	17.940351	.16087699	.67966682	56.082237	Elementary
MIAMI-DADE	MIAMI SPRINGS ELEMENTARY SCHOOL	33166	FL	361	229	0	0	29	27.08223724365234		0	1	1	1	0	0	1	1	0	1	1	0	0	02/15 - 02/28	44.025372	.16087699	.67966682	56.082237	Elementary
MIAMI-DADE	MIAMI SPRINGS ELEMENTARY SCHOOL	33166	FL	351	214	0	0	29	27.08223724365234		0	1	1	1	0	0	1	1	0	1	1	0	0	11/09 - 11/22	54.12339	.16087699	.67966682	56.082237	Elementary
MIAMI-DADE	MARCUS A. MILAM K-8 CENTER	33012	FL	843	447	1	0	56	52.29673385620117		0	1	1	1	0	0	1	1	0	1	1	0	0	03/15 - 03/28	40.584	.16087696	.67966676	108.29674	Middle
MIAMI-DADE	MARCUS A. MILAM K-8 CENTER	33012	FL	843	447	0	0	56	52.29673385620117		0	1	1	1	0	0	1	1	0	1	1	0	0	04/12 - 04/25	47.340549	.16087696	.67966676	108.29674	Middle
MIAMI-DADE	MARCUS A. MILAM K-8 CENTER	33012	FL	843	447	1	0	56	52.29673385620117		0	1	1	1	0	0	1	1	0	1	1	0	0	02/01 - 02/14	57.446453	.16087696	.67966676	108.29674	Middle
MIAMI-DADE	MARCUS A. MILAM K-8 CENTER	33012	FL	843	401	0	0	56	52.29673385620117		0	1	1	1	0	0	1	1	0	1	1	0	0	11/09 - 11/22	54.12339	.16087696	.67966676	108.29674	Middle
MIAMI-DADE	MARCUS A. MILAM K-8 CENTER	33012	FL	843	447	2	0	56	52.29673385620117		0	1	1	1	0	0	1	1	0	1	1	0	0	03/01 - 03/14	42.545238	.16087696	.67966676	108.29674	Middle
MIAMI-DADE	MARCUS A. MILAM K-8 CENTER	33012	FL	843	401	0	0	56	52.29673385620117		0	1	1	1	0	0	1	1	0	1	1	0	0	10/12 - 10/25	17.940351	.16087696	.67966676	108.29674	Middle
MIAMI-DADE	MARCUS A. MILAM K-8 CENTER	33012	FL	843	401	1	0	56	52.29673385620117		0	1	1	1	0	0	1	1	0	1	1	0	0	11/30 - 12/13	79.398674	.16087696	.67966676	108.29674	Middle
MIAMI-DADE	MARCUS A. MILAM K-8 CENTER	33012	FL	843	401	0	0	56	52.29673385620117		0	1	1	1	0	0	1	1	0	1	1	0	0	01/18 - 01/31	73.280968	.16087696	.67966676	108.29674	Middle
MIAMI-DADE	MARCUS A. MILAM K-8 CENTER	33012	FL	843	447	1	0	56	52.29673385620117		0	1	1	1	0	0	1	1	0	1	1	0	0	02/15 - 02/28	44.025372	.16087696	.67966676	108.29674	Middle
MIAMI-DADE	MARCUS A. MILAM K-8 CENTER	33012	FL	843	401	1	0	56	52.29673385620117		0	1	1	1	0	0	1	1	0	1	1	0	0	10/26 - 11/08	32.636505	.16087696	.67966676	108.29674	Middle
MIAMI-DADE	MARCUS A. MILAM K-8 CENTER	33012	FL	843	401	2	0	56	52.29673385620117		0	1	1	1	0	0	1	1	0	1	1	0	0	01/04 - 01/17	101.24836	.16087696	.67966676	108.29674	Middle
MIAMI-DADE	MARCUS A. MILAM K-8 CENTER	33012	FL	843	447	0	0	56	52.29673385620117		0	1	1	1	0	0	1	1	0	1	1	0	0	03/29 - 04/11	48.152908	.16087696	.67966676	108.29674	Middle
MIAMI-DADE	MORNINGSIDE K-8 ACADEMY	33138	FL	466	286	0	0	39	36.42094039916992		0	1	1	1	0	0	1	1	0	1	1	0	0	03/29 - 04/11	48.152916	.16087696	.67966676	75.420944	Middle
MIAMI-DADE	MORNINGSIDE K-8 ACADEMY	33138	FL	472	260	0	0	39	36.42094039916992		0	1	1	1	0	0	1	1	0	1	1	0	0	10/12 - 10/25	17.940351	.16087696	.67966676	75.420944	Middle
MIAMI-DADE	MORNINGSIDE K-8 ACADEMY	33138	FL	472	260	0	0	39	36.42094039916992		0	1	1	1	0	0	1	1	0	1	1	0	0	11/30 - 12/13	79.398682	.16087696	.67966676	75.420944	Middle
MIAMI-DADE	MORNINGSIDE K-8 ACADEMY	33138	FL	472	260	0	0	39	36.42094039916992		0	1	1	1	0	0	1	1	0	1	1	0	0	01/04 - 01/17	101.24836	.16087696	.67966676	75.420944	Middle
MIAMI-DADE	MORNINGSIDE K-8 ACADEMY	33138	FL	466	286	0	0	39	36.42094039916992		0	1	1	1	0	0	1	1	0	1	1	0	0	04/12 - 04/25	47.340549	.16087696	.67966676	75.420944	Middle
MIAMI-DADE	MORNINGSIDE K-8 ACADEMY	33138	FL	472	260	0	0	39	36.42094039916992		0	1	1	1	0	0	1	1	0	1	1	0	0	11/09 - 11/22	54.123394	.16087696	.67966676	75.420944	Middle
MIAMI-DADE	MORNINGSIDE K-8 ACADEMY	33138	FL	466	286	0	0	39	36.42094039916992		0	1	1	1	0	0	1	1	0	1	1	0	0	02/01 - 02/14	57.446457	.16087696	.67966676	75.420944	Middle
MIAMI-DADE	MORNINGSIDE K-8 ACADEMY	33138	FL	472	260	1	0	39	36.42094039916992		0	1	1	1	0	0	1	1	0	1	1	0	0	01/18 - 01/31	73.280975	.16087696	.67966676	75.420944	Middle
MIAMI-DADE	MORNINGSIDE K-8 ACADEMY	33138	FL	472	260	0	0	39	36.42094039916992		0	1	1	1	0	0	1	1	0	1	1	0	0	10/26 - 11/08	32.636509	.16087696	.67966676	75.420944	Middle
MIAMI-DADE	MORNINGSIDE K-8 ACADEMY	33138	FL	466	286	1	0	39	36.42094039916992		0	1	1	1	0	0	1	1	0	1	1	0	0	03/01 - 03/14	42.545238	.16087696	.67966676	75.420944	Middle
MIAMI-DADE	MORNINGSIDE K-8 ACADEMY	33138	FL	466	286	3	0	39	36.42094039916992		0	1	1	1	0	0	1	1	0	1	1	0	0	02/15 - 02/28	44.025372	.16087696	.67966676	75.420944	Middle
MIAMI-DADE	MORNINGSIDE K-8 ACADEMY	33138	FL	466	286	0	0	39	36.42094039916992		0	1	1	1	0	0	1	1	0	1	1	0	0	03/15 - 03/28	40.584	.16087696	.67966676	75.420944	Middle
MIAMI-DADE	ROBERT RUSSA MOTON ELEMENTARY SCHOOL	33157	FL	266	101	0	0	22	20.54514503479004		0	1	1	1	0	0	1	1	0	1	1	0	0	10/12 - 10/25	17.940351	.16087697	.67966682	42.545143	Elementary
MIAMI-DADE	ROBERT RUSSA MOTON ELEMENTARY SCHOOL	33157	FL	259	166	0	0	22	20.54514503479004		0	1	1	1	0	0	1	1	0	1	1	0	0	02/01 - 02/14	57.446457	.16087697	.67966682	42.545143	Elementary
MIAMI-DADE	ROBERT RUSSA MOTON ELEMENTARY SCHOOL	33157	FL	259	166	0	0	22	20.54514503479004		0	1	1	1	0	0	1	1	0	1	1	0	0	03/29 - 04/11	48.152912	.16087697	.67966682	42.545143	Elementary
MIAMI-DADE	ROBERT RUSSA MOTON ELEMENTARY SCHOOL	33157	FL	259	166	1	0	22	20.54514503479004		0	1	1	1	0	0	1	1	0	1	1	0	0	04/12 - 04/25	47.340549	.16087697	.67966682	42.545143	Elementary
MIAMI-DADE	ROBERT RUSSA MOTON ELEMENTARY SCHOOL	33157	FL	266	101	0	0	22	20.54514503479004		0	1	1	1	0	0	1	1	0	1	1	0	0	11/09 - 11/22	54.123386	.16087697	.67966682	42.545143	Elementary
MIAMI-DADE	ROBERT RUSSA MOTON ELEMENTARY SCHOOL	33157	FL	266	101	0	0	22	20.54514503479004		0	1	1	1	0	0	1	1	0	1	1	0	0	01/04 - 01/17	101.24836	.16087697	.67966682	42.545143	Elementary
MIAMI-DADE	ROBERT RUSSA MOTON ELEMENTARY SCHOOL	33157	FL	259	166	0	0	22	20.54514503479004		0	1	1	1	0	0	1	1	0	1	1	0	0	03/01 - 03/14	42.545238	.16087697	.67966682	42.545143	Elementary
MIAMI-DADE	ROBERT RUSSA MOTON ELEMENTARY SCHOOL	33157	FL	259	166	0	1	22	20.54514503479004		0	1	1	1	0	0	1	1	0	1	1	0	0	03/15 - 03/28	40.583996	.16087697	.67966682	42.545143	Elementary
MIAMI-DADE	ROBERT RUSSA MOTON ELEMENTARY SCHOOL	33157	FL	266	101	0	0	22	20.54514503479004		0	1	1	1	0	0	1	1	0	1	1	0	0	11/30 - 12/13	79.398674	.16087697	.67966682	42.545143	Elementary
MIAMI-DADE	ROBERT RUSSA MOTON ELEMENTARY SCHOOL	33157	FL	259	166	1	0	22	20.54514503479004		0	1	1	1	0	0	1	1	0	1	1	0	0	02/15 - 02/28	44.025368	.16087697	.67966682	42.545143	Elementary
MIAMI-DADE	ROBERT RUSSA MOTON ELEMENTARY SCHOOL	33157	FL	266	101	0	0	22	20.54514503479004		0	1	1	1	0	0	1	1	0	1	1	0	0	01/18 - 01/31	73.280975	.16087697	.67966682	42.545143	Elementary
MIAMI-DADE	ROBERT RUSSA MOTON ELEMENTARY SCHOOL	33157	FL	266	101	0	0	22	20.54514503479004		0	1	1	1	0	0	1	1	0	1	1	0	0	10/26 - 11/08	32.636505	.16087697	.67966682	42.545143	Elementary
MIAMI-DADE	MYRTLE GROVE K-8 CENTER	33056	FL	382	174	0	0	27	25.21449661254883		0	1	1	1	0	0	1	1	0	1	1	0	0	02/15 - 02/28	44.024406	.1608931	.67961174	52.214497	Middle
MIAMI-DADE	MYRTLE GROVE K-8 CENTER	33056	FL	371	133	0	0	27	25.21449661254883		0	1	1	1	0	0	1	1	0	1	1	0	0	01/18 - 01/31	73.277832	.1608931	.67961174	52.214497	Middle
MIAMI-DADE	MYRTLE GROVE K-8 CENTER	33056	FL	382	174	2	0	27	25.21449661254883		0	1	1	1	0	0	1	1	0	1	1	0	0	02/01 - 02/14	57.444447	.1608931	.67961174	52.214497	Middle
MIAMI-DADE	MYRTLE GROVE K-8 CENTER	33056	FL	371	133	0	0	27	25.21449661254883		0	1	1	1	0	0	1	1	0	1	1	0	0	10/12 - 10/25	17.939934	.1608931	.67961174	52.214497	Middle
MIAMI-DADE	MYRTLE GROVE K-8 CENTER	33056	FL	382	174	0	0	27	25.21449661254883		0	1	1	1	0	0	1	1	0	1	1	0	0	03/29 - 04/11	48.151505	.1608931	.67961174	52.214497	Middle
MIAMI-DADE	MYRTLE GROVE K-8 CENTER	33056	FL	371	133	0	0	27	25.21449661254883		0	1	1	1	0	0	1	1	0	1	1	0	0	11/09 - 11/22	54.120884	.1608931	.67961174	52.214497	Middle
MIAMI-DADE	MYRTLE GROVE K-8 CENTER	33056	FL	382	174	0	0	27	25.21449661254883		0	1	1	1	0	0	1	1	0	1	1	0	0	04/12 - 04/25	47.338997	.1608931	.67961174	52.214497	Middle
MIAMI-DADE	MYRTLE GROVE K-8 CENTER	33056	FL	371	133	0	0	27	25.21449661254883		0	1	1	1	0	0	1	1	0	1	1	0	0	10/26 - 11/08	32.635777	.1608931	.67961174	52.214497	Middle
MIAMI-DADE	MYRTLE GROVE K-8 CENTER	33056	FL	371	133	0	0	27	25.21449661254883		0	1	1	1	0	0	1	1	0	1	1	0	0	11/30 - 12/13	79.39431	.1608931	.67961174	52.214497	Middle
MIAMI-DADE	MYRTLE GROVE K-8 CENTER	33056	FL	382	174	1	0	27	25.21449661254883		0	1	1	1	0	0	1	1	0	1	1	0	0	03/01 - 03/14	42.543762	.1608931	.67961174	52.214497	Middle
MIAMI-DADE	MYRTLE GROVE K-8 CENTER	33056	FL	371	133	0	0	27	25.21449661254883		0	1	1	1	0	0	1	1	0	1	1	0	0	01/04 - 01/17	101.24311	.1608931	.67961174	52.214497	Middle
MIAMI-DADE	MYRTLE GROVE K-8 CENTER	33056	FL	382	174	0	0	27	25.21449661254883		0	1	1	1	0	0	1	1	0	1	1	0	0	03/15 - 03/28	40.582787	.1608931	.67961174	52.214497	Middle
MIAMI-DADE	COCONUT PALM K-8 ACADEMY	33032	FL	1222	478	0	0	87	81.24671173095703		0	1	1	1	0	0	1	1	0	1	1	0	0	10/12 - 10/25	17.94035	.16087697	.67966682	168.2467	Middle
MIAMI-DADE	COCONUT PALM K-8 ACADEMY	33032	FL	1222	478	0	0	87	81.24671173095703		0	1	1	1	0	0	1	1	0	1	1	0	0	11/30 - 12/13	79.398674	.16087697	.67966682	168.2467	Middle
MIAMI-DADE	COCONUT PALM K-8 ACADEMY	33032	FL	1211	614	0	0	87	81.24671173095703		0	1	1	1	0	0	1	1	0	1	1	0	0	03/01 - 03/14	42.545235	.16087697	.67966682	168.2467	Middle
MIAMI-DADE	COCONUT PALM K-8 ACADEMY	33032	FL	1222	478	0	0	87	81.24671173095703		0	1	1	1	0	0	1	1	0	1	1	0	0	10/26 - 11/08	32.636505	.16087697	.67966682	168.2467	Middle
MIAMI-DADE	COCONUT PALM K-8 ACADEMY	33032	FL	1222	478	1	0	87	81.24671173095703		0	1	1	1	0	0	1	1	0	1	1	0	0	01/04 - 01/17	101.24835	.16087697	.67966682	168.2467	Middle
MIAMI-DADE	COCONUT PALM K-8 ACADEMY	33032	FL	1211	614	1	2	87	81.24671173095703		0	1	1	1	0	0	1	1	0	1	1	0	0	03/29 - 04/11	48.152908	.16087697	.67966682	168.2467	Middle
MIAMI-DADE	COCONUT PALM K-8 ACADEMY	33032	FL	1222	478	2	0	87	81.24671173095703		0	1	1	1	0	0	1	1	0	1	1	0	0	01/18 - 01/31	73.280968	.16087697	.67966682	168.2467	Middle
MIAMI-DADE	COCONUT PALM K-8 ACADEMY	33032	FL	1211	614	4	0	87	81.24671173095703		0	1	1	1	0	0	1	1	0	1	1	0	0	04/12 - 04/25	47.340546	.16087697	.67966682	168.2467	Middle
MIAMI-DADE	COCONUT PALM K-8 ACADEMY	33032	FL	1222	478	1	0	87	81.24671173095703		0	1	1	1	0	0	1	1	0	1	1	0	0	11/09 - 11/22	54.12339	.16087697	.67966682	168.2467	Middle
MIAMI-DADE	COCONUT PALM K-8 ACADEMY	33032	FL	1211	614	3	0	87	81.24671173095703		0	1	1	1	0	0	1	1	0	1	1	0	0	02/01 - 02/14	57.446453	.16087697	.67966682	168.2467	Middle
MIAMI-DADE	COCONUT PALM K-8 ACADEMY	33032	FL	1211	614	2	0	87	81.24671173095703		0	1	1	1	0	0	1	1	0	1	1	0	0	02/15 - 02/28	44.025368	.16087697	.67966682	168.2467	Middle
MIAMI-DADE	COCONUT PALM K-8 ACADEMY	33032	FL	1211	614	1	0	87	81.24671173095703		0	1	1	1	0	0	1	1	0	1	1	0	0	03/15 - 03/28	40.583996	.16087697	.67966682	168.2467	Middle
MIAMI-DADE	NATURAL BRIDGE ELEMENTARY SCHOOL	33181	FL	473	245	0	0	48	44.82577133178711		0	1	1	1	0	0	1	1	0	1	1	0	0	02/15 - 02/28	44.025364	.16087697	.67966682	92.825775	Elementary
MIAMI-DADE	NATURAL BRIDGE ELEMENTARY SCHOOL	33181	FL	473	245	1	0	48	44.82577133178711		0	1	1	1	0	0	1	1	0	1	1	0	0	03/01 - 03/14	42.545238	.16087697	.67966682	92.825775	Elementary
MIAMI-DADE	NATURAL BRIDGE ELEMENTARY SCHOOL	33181	FL	473	245	0	0	48	44.82577133178711		0	1	1	1	0	0	1	1	0	1	1	0	0	03/29 - 04/11	48.152912	.16087697	.67966682	92.825775	Elementary
MIAMI-DADE	NATURAL BRIDGE ELEMENTARY SCHOOL	33181	FL	472	221	0	1	48	44.82577133178711		0	1	1	1	0	0	1	1	0	1	1	0	0	10/26 - 11/08	32.636505	.16087697	.67966682	92.825775	Elementary
MIAMI-DADE	NATURAL BRIDGE ELEMENTARY SCHOOL	33181	FL	472	221	2	0	48	44.82577133178711		0	1	1	1	0	0	1	1	0	1	1	0	0	01/04 - 01/17	101.24835	.16087697	.67966682	92.825775	Elementary
MIAMI-DADE	NATURAL BRIDGE ELEMENTARY SCHOOL	33181	FL	473	245	0	0	48	44.82577133178711		0	1	1	1	0	0	1	1	0	1	1	0	0	03/15 - 03/28	40.583996	.16087697	.67966682	92.825775	Elementary
MIAMI-DADE	NATURAL BRIDGE ELEMENTARY SCHOOL	33181	FL	472	221	0	0	48	44.82577133178711		0	1	1	1	0	0	1	1	0	1	1	0	0	10/12 - 10/25	17.94035	.16087697	.67966682	92.825775	Elementary
MIAMI-DADE	NATURAL BRIDGE ELEMENTARY SCHOOL	33181	FL	472	221	0	0	48	44.82577133178711		0	1	1	1	0	0	1	1	0	1	1	0	0	11/09 - 11/22	54.123386	.16087697	.67966682	92.825775	Elementary
MIAMI-DADE	NATURAL BRIDGE ELEMENTARY SCHOOL	33181	FL	472	221	0	0	48	44.82577133178711		0	1	1	1	0	0	1	1	0	1	1	0	0	11/30 - 12/13	79.398674	.16087697	.67966682	92.825775	Elementary
MIAMI-DADE	NATURAL BRIDGE ELEMENTARY SCHOOL	33181	FL	472	221	0	0	48	44.82577133178711		0	1	1	1	0	0	1	1	0	1	1	0	0	01/18 - 01/31	73.280968	.16087697	.67966682	92.825775	Elementary
MIAMI-DADE	NATURAL BRIDGE ELEMENTARY SCHOOL	33181	FL	473	245	1	0	48	44.82577133178711		0	1	1	1	0	0	1	1	0	1	1	0	0	04/12 - 04/25	47.340546	.16087697	.67966682	92.825775	Elementary
MIAMI-DADE	NATURAL BRIDGE ELEMENTARY SCHOOL	33181	FL	473	245	0	0	48	44.82577133178711		0	1	1	1	0	0	1	1	0	1	1	0	0	02/01 - 02/14	57.446453	.16087697	.67966682	92.825775	Elementary
MIAMI-DADE	NORLAND ELEMENTARY SCHOOL	33169	FL	637	317	2	0	41	38.28868103027344		0	1	1	1	0	0	1	1	0	1	1	0	0	03/15 - 03/28	40.583996	.16087699	.67966676	79.288681	Elementary
MIAMI-DADE	NORLAND ELEMENTARY SCHOOL	33169	FL	637	317	0	0	41	38.28868103027344		0	1	1	1	0	0	1	1	0	1	1	0	0	02/01 - 02/14	57.446453	.16087699	.67966676	79.288681	Elementary
MIAMI-DADE	NORLAND ELEMENTARY SCHOOL	33169	FL	637	317	2	0	41	38.28868103027344		0	1	1	1	0	0	1	1	0	1	1	0	0	03/01 - 03/14	42.545235	.16087699	.67966676	79.288681	Elementary
MIAMI-DADE	NORLAND ELEMENTARY SCHOOL	33169	FL	659	218	0	0	41	38.28868103027344		0	1	1	1	0	0	1	1	0	1	1	0	0	11/09 - 11/22	54.123386	.16087699	.67966676	79.288681	Elementary
MIAMI-DADE	NORLAND ELEMENTARY SCHOOL	33169	FL	659	218	0	0	41	38.28868103027344		0	1	1	1	0	0	1	1	0	1	1	0	0	10/12 - 10/25	17.940351	.16087699	.67966676	79.288681	Elementary
MIAMI-DADE	NORLAND ELEMENTARY SCHOOL	33169	FL	637	317	1	0	41	38.28868103027344		0	1	1	1	0	0	1	1	0	1	1	0	0	02/15 - 02/28	44.025368	.16087699	.67966676	79.288681	Elementary
MIAMI-DADE	NORLAND ELEMENTARY SCHOOL	33169	FL	637	317	4	0	41	38.28868103027344		0	1	1	1	0	0	1	1	0	1	1	0	0	04/12 - 04/25	47.340546	.16087699	.67966676	79.288681	Elementary
MIAMI-DADE	NORLAND ELEMENTARY SCHOOL	33169	FL	659	218	1	0	41	38.28868103027344		0	1	1	1	0	0	1	1	0	1	1	0	0	01/04 - 01/17	101.24836	.16087699	.67966676	79.288681	Elementary
MIAMI-DADE	NORLAND ELEMENTARY SCHOOL	33169	FL	659	218	0	0	41	38.28868103027344		0	1	1	1	0	0	1	1	0	1	1	0	0	10/26 - 11/08	32.636505	.16087699	.67966676	79.288681	Elementary
MIAMI-DADE	NORLAND ELEMENTARY SCHOOL	33169	FL	637	317	3	0	41	38.28868103027344		0	1	1	1	0	0	1	1	0	1	1	0	0	03/29 - 04/11	48.152912	.16087699	.67966676	79.288681	Elementary
MIAMI-DADE	NORLAND ELEMENTARY SCHOOL	33169	FL	659	218	0	0	41	38.28868103027344		0	1	1	1	0	0	1	1	0	1	1	0	0	01/18 - 01/31	73.280968	.16087699	.67966676	79.288681	Elementary
MIAMI-DADE	NORLAND ELEMENTARY SCHOOL	33169	FL	659	218	0	0	41	38.28868103027344		0	1	1	1	0	0	1	1	0	1	1	0	0	11/30 - 12/13	79.398674	.16087699	.67966676	79.288681	Elementary
MIAMI-DADE	NORTH BEACH ELEMENTARY SCHOOL	33140	FL	962	650	0	0	61	56.96608734130859		0	1	1	1	0	0	1	1	0	1	1	0	0	10/12 - 10/25	17.94035	.16087696	.6796667	117.96609	Elementary
MIAMI-DADE	NORTH BEACH ELEMENTARY SCHOOL	33140	FL	950	653	0	0	61	56.96608734130859		0	1	1	1	0	0	1	1	0	1	1	0	0	03/15 - 03/28	40.584	.16087696	.6796667	117.96609	Elementary
MIAMI-DADE	NORTH BEACH ELEMENTARY SCHOOL	33140	FL	950	653	4	0	61	56.96608734130859		0	1	1	1	0	0	1	1	0	1	1	0	0	02/15 - 02/28	44.025368	.16087696	.6796667	117.96609	Elementary
MIAMI-DADE	NORTH BEACH ELEMENTARY SCHOOL	33140	FL	962	650	2	0	61	56.96608734130859		0	1	1	1	0	0	1	1	0	1	1	0	0	11/30 - 12/13	79.398674	.16087696	.6796667	117.96609	Elementary
MIAMI-DADE	NORTH BEACH ELEMENTARY SCHOOL	33140	FL	950	653	3	0	61	56.96608734130859		0	1	1	1	0	0	1	1	0	1	1	0	0	04/12 - 04/25	47.340549	.16087696	.6796667	117.96609	Elementary
MIAMI-DADE	NORTH BEACH ELEMENTARY SCHOOL	33140	FL	950	653	5	0	61	56.96608734130859		0	1	1	1	0	0	1	1	0	1	1	0	0	02/01 - 02/14	57.446453	.16087696	.6796667	117.96609	Elementary
MIAMI-DADE	NORTH BEACH ELEMENTARY SCHOOL	33140	FL	962	650	4	1	61	56.96608734130859		0	1	1	1	0	0	1	1	0	1	1	0	0	01/04 - 01/17	101.24836	.16087696	.6796667	117.96609	Elementary
MIAMI-DADE	NORTH BEACH ELEMENTARY SCHOOL	33140	FL	962	650	0	0	61	56.96608734130859		0	1	1	1	0	0	1	1	0	1	1	0	0	10/26 - 11/08	32.636505	.16087696	.6796667	117.96609	Elementary
MIAMI-DADE	NORTH BEACH ELEMENTARY SCHOOL	33140	FL	962	650	3	0	61	56.96608734130859		0	1	1	1	0	0	1	1	0	1	1	0	0	11/09 - 11/22	54.123386	.16087696	.6796667	117.96609	Elementary
MIAMI-DADE	NORTH BEACH ELEMENTARY SCHOOL	33140	FL	950	653	1	0	61	56.96608734130859		0	1	1	1	0	0	1	1	0	1	1	0	0	03/29 - 04/11	48.152908	.16087696	.6796667	117.96609	Elementary
MIAMI-DADE	NORTH BEACH ELEMENTARY SCHOOL	33140	FL	962	650	1	0	61	56.96608734130859		0	1	1	1	0	0	1	1	0	1	1	0	0	01/18 - 01/31	73.280968	.16087696	.6796667	117.96609	Elementary
MIAMI-DADE	NORTH BEACH ELEMENTARY SCHOOL	33140	FL	950	653	1	0	61	56.96608734130859		0	1	1	1	0	0	1	1	0	1	1	0	0	03/01 - 03/14	42.545238	.16087696	.6796667	117.96609	Elementary
MIAMI-DADE	BARBARA HAWKINS ELEMENTARY SCHOOL	33056	FL	267	113	0	0	17	15.87579441070557		0	1	1	1	0	0	1	1	0	1	1	0	0	01/04 - 01/17	101.24311	.1608931	.67961174	32.875793	Elementary
MIAMI-DADE	BARBARA HAWKINS ELEMENTARY SCHOOL	33056	FL	257	141	0	0	17	15.87579441070557		0	1	1	1	0	0	1	1	0	1	1	0	0	02/15 - 02/28	44.024406	.1608931	.67961174	32.875793	Elementary
MIAMI-DADE	BARBARA HAWKINS ELEMENTARY SCHOOL	33056	FL	257	141	0	0	17	15.87579441070557		0	1	1	1	0	0	1	1	0	1	1	0	0	03/01 - 03/14	42.543762	.1608931	.67961174	32.875793	Elementary
MIAMI-DADE	BARBARA HAWKINS ELEMENTARY SCHOOL	33056	FL	267	113	0	0	17	15.87579441070557		0	1	1	1	0	0	1	1	0	1	1	0	0	10/26 - 11/08	32.635777	.1608931	.67961174	32.875793	Elementary
MIAMI-DADE	BARBARA HAWKINS ELEMENTARY SCHOOL	33056	FL	267	113	0	0	17	15.87579441070557		0	1	1	1	0	0	1	1	0	1	1	0	0	10/12 - 10/25	17.939934	.1608931	.67961174	32.875793	Elementary
MIAMI-DADE	BARBARA HAWKINS ELEMENTARY SCHOOL	33056	FL	257	141	0	0	17	15.87579441070557		0	1	1	1	0	0	1	1	0	1	1	0	0	04/12 - 04/25	47.338997	.1608931	.67961174	32.875793	Elementary
MIAMI-DADE	BARBARA HAWKINS ELEMENTARY SCHOOL	33056	FL	257	141	0	0	17	15.87579441070557		0	1	1	1	0	0	1	1	0	1	1	0	0	02/01 - 02/14	57.444447	.1608931	.67961174	32.875793	Elementary
MIAMI-DADE	BARBARA HAWKINS ELEMENTARY SCHOOL	33056	FL	267	113	0	0	17	15.87579441070557		0	1	1	1	0	0	1	1	0	1	1	0	0	11/09 - 11/22	54.120884	.1608931	.67961174	32.875793	Elementary
MIAMI-DADE	BARBARA HAWKINS ELEMENTARY SCHOOL	33056	FL	267	113	0	0	17	15.87579441070557		0	1	1	1	0	0	1	1	0	1	1	0	0	01/18 - 01/31	73.277832	.1608931	.67961174	32.875793	Elementary
MIAMI-DADE	BARBARA HAWKINS ELEMENTARY SCHOOL	33056	FL	257	141	1	0	17	15.87579441070557		0	1	1	1	0	0	1	1	0	1	1	0	0	03/15 - 03/28	40.582787	.1608931	.67961174	32.875793	Elementary
MIAMI-DADE	BARBARA HAWKINS ELEMENTARY SCHOOL	33056	FL	267	113	0	0	17	15.87579441070557		0	1	1	1	0	0	1	1	0	1	1	0	0	11/30 - 12/13	79.39431	.1608931	.67961174	32.875793	Elementary
MIAMI-DADE	BARBARA HAWKINS ELEMENTARY SCHOOL	33056	FL	257	141	1	0	17	15.87579441070557		0	1	1	1	0	0	1	1	0	1	1	0	0	03/29 - 04/11	48.151505	.1608931	.67961174	32.875793	Elementary
MIAMI-DADE	NORTH COUNTY K-8 CENTER	33056	FL	406	200	0	0	23	21.4790153503418		0	1	1	1	0	0	1	1	0	1	1	0	0	03/01 - 03/14	42.543762	.1608931	.67961174	44.479015	Middle
MIAMI-DADE	NORTH COUNTY K-8 CENTER	33056	FL	380	151	0	0	23	21.4790153503418		0	1	1	1	0	0	1	1	0	1	1	0	0	10/26 - 11/08	32.635777	.1608931	.67961174	44.479015	Middle
MIAMI-DADE	NORTH COUNTY K-8 CENTER	33056	FL	380	151	1	0	23	21.4790153503418		0	1	1	1	0	0	1	1	0	1	1	0	0	01/04 - 01/17	101.24311	.1608931	.67961174	44.479015	Middle
MIAMI-DADE	NORTH COUNTY K-8 CENTER	33056	FL	406	200	1	0	23	21.4790153503418		0	1	1	1	0	0	1	1	0	1	1	0	0	03/15 - 03/28	40.582787	.1608931	.67961174	44.479015	Middle
MIAMI-DADE	NORTH COUNTY K-8 CENTER	33056	FL	380	151	0	0	23	21.4790153503418		0	1	1	1	0	0	1	1	0	1	1	0	0	10/12 - 10/25	17.939934	.1608931	.67961174	44.479015	Middle
MIAMI-DADE	NORTH COUNTY K-8 CENTER	33056	FL	406	200	1	0	23	21.4790153503418		0	1	1	1	0	0	1	1	0	1	1	0	0	02/15 - 02/28	44.024406	.1608931	.67961174	44.479015	Middle
MIAMI-DADE	NORTH COUNTY K-8 CENTER	33056	FL	380	151	1	0	23	21.4790153503418		0	1	1	1	0	0	1	1	0	1	1	0	0	01/18 - 01/31	73.277832	.1608931	.67961174	44.479015	Middle
MIAMI-DADE	NORTH COUNTY K-8 CENTER	33056	FL	406	200	1	0	23	21.4790153503418		0	1	1	1	0	0	1	1	0	1	1	0	0	02/01 - 02/14	57.444447	.1608931	.67961174	44.479015	Middle
MIAMI-DADE	NORTH COUNTY K-8 CENTER	33056	FL	406	200	0	0	23	21.4790153503418		0	1	1	1	0	0	1	1	0	1	1	0	0	04/12 - 04/25	47.338997	.1608931	.67961174	44.479015	Middle
MIAMI-DADE	NORTH COUNTY K-8 CENTER	33056	FL	380	151	0	0	23	21.4790153503418		0	1	1	1	0	0	1	1	0	1	1	0	0	11/30 - 12/13	79.39431	.1608931	.67961174	44.479015	Middle
MIAMI-DADE	NORTH COUNTY K-8 CENTER	33056	FL	380	151	0	0	23	21.4790153503418		0	1	1	1	0	0	1	1	0	1	1	0	0	11/09 - 11/22	54.120884	.1608931	.67961174	44.479015	Middle
MIAMI-DADE	NORTH COUNTY K-8 CENTER	33056	FL	406	200	0	0	23	21.4790153503418		0	1	1	1	0	0	1	1	0	1	1	0	0	03/29 - 04/11	48.151505	.1608931	.67961174	44.479015	Middle
MIAMI-DADE	NORTH GLADE ELEMENTARY SCHOOL	33055	FL	178	83	0	0	15	14.00805377960205		0	1	1	1	0	0	1	1	0	1	1	0	0	11/30 - 12/13	79.398674	.16087697	.67966676	29.008053	Elementary
MIAMI-DADE	NORTH GLADE ELEMENTARY SCHOOL	33055	FL	178	83	0	0	15	14.00805377960205		0	1	1	1	0	0	1	1	0	1	1	0	0	10/12 - 10/25	17.94035	.16087697	.67966676	29.008053	Elementary
MIAMI-DADE	NORTH GLADE ELEMENTARY SCHOOL	33055	FL	173	103	0	0	15	14.00805377960205		0	1	1	1	0	0	1	1	0	1	1	0	0	03/01 - 03/14	42.545235	.16087697	.67966676	29.008053	Elementary
MIAMI-DADE	NORTH GLADE ELEMENTARY SCHOOL	33055	FL	178	83	0	0	15	14.00805377960205		0	1	1	1	0	0	1	1	0	1	1	0	0	11/09 - 11/22	54.123386	.16087697	.67966676	29.008053	Elementary
MIAMI-DADE	NORTH GLADE ELEMENTARY SCHOOL	33055	FL	178	83	0	0	15	14.00805377960205		0	1	1	1	0	0	1	1	0	1	1	0	0	01/04 - 01/17	101.24836	.16087697	.67966676	29.008053	Elementary
MIAMI-DADE	NORTH GLADE ELEMENTARY SCHOOL	33055	FL	173	103	0	0	15	14.00805377960205		0	1	1	1	0	0	1	1	0	1	1	0	0	03/15 - 03/28	40.583996	.16087697	.67966676	29.008053	Elementary
MIAMI-DADE	NORTH GLADE ELEMENTARY SCHOOL	33055	FL	178	83	2	0	15	14.00805377960205		0	1	1	1	0	0	1	1	0	1	1	0	0	01/18 - 01/31	73.280968	.16087697	.67966676	29.008053	Elementary
MIAMI-DADE	NORTH GLADE ELEMENTARY SCHOOL	33055	FL	178	83	0	0	15	14.00805377960205		0	1	1	1	0	0	1	1	0	1	1	0	0	10/26 - 11/08	32.636505	.16087697	.67966676	29.008053	Elementary
MIAMI-DADE	NORTH GLADE ELEMENTARY SCHOOL	33055	FL	173	103	0	0	15	14.00805377960205		0	1	1	1	0	0	1	1	0	1	1	0	0	02/01 - 02/14	57.446457	.16087697	.67966676	29.008053	Elementary
MIAMI-DADE	NORTH GLADE ELEMENTARY SCHOOL	33055	FL	173	103	0	1	15	14.00805377960205		0	1	1	1	0	0	1	1	0	1	1	0	0	02/15 - 02/28	44.025372	.16087697	.67966676	29.008053	Elementary
MIAMI-DADE	NORTH GLADE ELEMENTARY SCHOOL	33055	FL	173	103	0	0	15	14.00805377960205		0	1	1	1	0	0	1	1	0	1	1	0	0	03/29 - 04/11	48.152912	.16087697	.67966676	29.008053	Elementary
MIAMI-DADE	NORTH GLADE ELEMENTARY SCHOOL	33055	FL	173	103	1	0	15	14.00805377960205		0	1	1	1	0	0	1	1	0	1	1	0	0	04/12 - 04/25	47.340549	.16087697	.67966676	29.008053	Elementary
MIAMI-DADE	NORTH HIALEAH ELEMENTARY SCHOOL	33013	FL	446	248	0	0	35	32.68545913696289		0	1	1	1	0	0	1	1	0	1	1	0	0	03/01 - 03/14	42.545238	.16087697	.67966676	67.685455	Elementary
MIAMI-DADE	NORTH HIALEAH ELEMENTARY SCHOOL	33013	FL	446	248	1	0	35	32.68545913696289		0	1	1	1	0	0	1	1	0	1	1	0	0	04/12 - 04/25	47.340549	.16087697	.67966676	67.685455	Elementary
MIAMI-DADE	NORTH HIALEAH ELEMENTARY SCHOOL	33013	FL	446	248	0	0	35	32.68545913696289		0	1	1	1	0	0	1	1	0	1	1	0	0	02/01 - 02/14	57.446453	.16087697	.67966676	67.685455	Elementary
MIAMI-DADE	NORTH HIALEAH ELEMENTARY SCHOOL	33013	FL	451	213	1	0	35	32.68545913696289		0	1	1	1	0	0	1	1	0	1	1	0	0	11/30 - 12/13	79.398674	.16087697	.67966676	67.685455	Elementary
MIAMI-DADE	NORTH HIALEAH ELEMENTARY SCHOOL	33013	FL	451	213	2	0	35	32.68545913696289		0	1	1	1	0	0	1	1	0	1	1	0	0	01/04 - 01/17	101.24836	.16087697	.67966676	67.685455	Elementary
MIAMI-DADE	NORTH HIALEAH ELEMENTARY SCHOOL	33013	FL	451	213	0	0	35	32.68545913696289		0	1	1	1	0	0	1	1	0	1	1	0	0	01/18 - 01/31	73.280968	.16087697	.67966676	67.685455	Elementary
MIAMI-DADE	NORTH HIALEAH ELEMENTARY SCHOOL	33013	FL	446	248	2	0	35	32.68545913696289		0	1	1	1	0	0	1	1	0	1	1	0	0	03/15 - 03/28	40.583996	.16087697	.67966676	67.685455	Elementary
MIAMI-DADE	NORTH HIALEAH ELEMENTARY SCHOOL	33013	FL	451	213	0	0	35	32.68545913696289		0	1	1	1	0	0	1	1	0	1	1	0	0	10/12 - 10/25	17.94035	.16087697	.67966676	67.685455	Elementary
MIAMI-DADE	NORTH HIALEAH ELEMENTARY SCHOOL	33013	FL	446	248	0	0	35	32.68545913696289		0	1	1	1	0	0	1	1	0	1	1	0	0	02/15 - 02/28	44.025368	.16087697	.67966676	67.685455	Elementary
MIAMI-DADE	NORTH HIALEAH ELEMENTARY SCHOOL	33013	FL	451	213	0	0	35	32.68545913696289		0	1	1	1	0	0	1	1	0	1	1	0	0	10/26 - 11/08	32.636505	.16087697	.67966676	67.685455	Elementary
MIAMI-DADE	NORTH HIALEAH ELEMENTARY SCHOOL	33013	FL	451	213	0	0	35	32.68545913696289		0	1	1	1	0	0	1	1	0	1	1	0	0	11/09 - 11/22	54.12339	.16087697	.67966676	67.685455	Elementary
MIAMI-DADE	NORTH HIALEAH ELEMENTARY SCHOOL	33013	FL	446	248	0	0	35	32.68545913696289		0	1	1	1	0	0	1	1	0	1	1	0	0	03/29 - 04/11	48.152912	.16087697	.67966676	67.685455	Elementary
MIAMI-DADE	NORTH MIAMI ELEMENTARY SCHOOL	33161	FL	510	226	1	0	31	28.94997787475586		0	1	1	1	0	0	1	1	0	1	1	0	0	04/12 - 04/25	47.340553	.16087699	.67966682	59.949978	Elementary
MIAMI-DADE	NORTH MIAMI ELEMENTARY SCHOOL	33161	FL	509	205	0	0	31	28.94997787475586		0	1	1	1	0	0	1	1	0	1	1	0	0	10/26 - 11/08	32.636505	.16087699	.67966682	59.949978	Elementary
MIAMI-DADE	NORTH MIAMI ELEMENTARY SCHOOL	33161	FL	509	205	0	0	31	28.94997787475586		0	1	1	1	0	0	1	1	0	1	1	0	0	11/30 - 12/13	79.398674	.16087699	.67966682	59.949978	Elementary
MIAMI-DADE	NORTH MIAMI ELEMENTARY SCHOOL	33161	FL	510	226	1	0	31	28.94997787475586		0	1	1	1	0	0	1	1	0	1	1	0	0	03/29 - 04/11	48.152912	.16087699	.67966682	59.949978	Elementary
MIAMI-DADE	NORTH MIAMI ELEMENTARY SCHOOL	33161	FL	509	205	0	0	31	28.94997787475586		0	1	1	1	0	0	1	1	0	1	1	0	0	11/09 - 11/22	54.12339	.16087699	.67966682	59.949978	Elementary
MIAMI-DADE	NORTH MIAMI ELEMENTARY SCHOOL	33161	FL	510	226	0	0	31	28.94997787475586		0	1	1	1	0	0	1	1	0	1	1	0	0	03/15 - 03/28	40.584	.16087699	.67966682	59.949978	Elementary
MIAMI-DADE	NORTH MIAMI ELEMENTARY SCHOOL	33161	FL	510	226	1	0	31	28.94997787475586		0	1	1	1	0	0	1	1	0	1	1	0	0	03/01 - 03/14	42.545238	.16087699	.67966682	59.949978	Elementary
MIAMI-DADE	NORTH MIAMI ELEMENTARY SCHOOL	33161	FL	509	205	1	0	31	28.94997787475586		0	1	1	1	0	0	1	1	0	1	1	0	0	01/18 - 01/31	73.280975	.16087699	.67966682	59.949978	Elementary
MIAMI-DADE	NORTH MIAMI ELEMENTARY SCHOOL	33161	FL	510	226	0	0	31	28.94997787475586		0	1	1	1	0	0	1	1	0	1	1	0	0	02/15 - 02/28	44.025372	.16087699	.67966682	59.949978	Elementary
MIAMI-DADE	NORTH MIAMI ELEMENTARY SCHOOL	33161	FL	510	226	0	0	31	28.94997787475586		0	1	1	1	0	0	1	1	0	1	1	0	0	02/01 - 02/14	57.446457	.16087699	.67966682	59.949978	Elementary
MIAMI-DADE	NORTH MIAMI ELEMENTARY SCHOOL	33161	FL	509	205	0	0	31	28.94997787475586		0	1	1	1	0	0	1	1	0	1	1	0	0	01/04 - 01/17	101.24836	.16087699	.67966682	59.949978	Elementary
MIAMI-DADE	NORTH MIAMI ELEMENTARY SCHOOL	33161	FL	509	205	0	0	31	28.94997787475586		0	1	1	1	0	0	1	1	0	1	1	0	0	10/12 - 10/25	17.940351	.16087699	.67966682	59.949978	Elementary
MIAMI-DADE	NORTH TWIN LAKES ELEMENTARY SCHOOL	33014	FL	435	265	0	0	35	32.68545913696289		0	1	1	1	0	0	1	1	0	1	1	0	0	10/26 - 11/08	32.636505	.16087696	.67966676	67.685455	Elementary
MIAMI-DADE	NORTH TWIN LAKES ELEMENTARY SCHOOL	33014	FL	436	271	0	0	35	32.68545913696289		0	1	1	1	0	0	1	1	0	1	1	0	0	03/29 - 04/11	48.152908	.16087696	.67966676	67.685455	Elementary
MIAMI-DADE	NORTH TWIN LAKES ELEMENTARY SCHOOL	33014	FL	436	271	1	0	35	32.68545913696289		0	1	1	1	0	0	1	1	0	1	1	0	0	03/15 - 03/28	40.583996	.16087696	.67966676	67.685455	Elementary
MIAMI-DADE	NORTH TWIN LAKES ELEMENTARY SCHOOL	33014	FL	436	271	2	0	35	32.68545913696289		0	1	1	1	0	0	1	1	0	1	1	0	0	02/01 - 02/14	57.446453	.16087696	.67966676	67.685455	Elementary
MIAMI-DADE	NORTH TWIN LAKES ELEMENTARY SCHOOL	33014	FL	435	265	0	0	35	32.68545913696289		0	1	1	1	0	0	1	1	0	1	1	0	0	01/04 - 01/17	101.24836	.16087696	.67966676	67.685455	Elementary
MIAMI-DADE	NORTH TWIN LAKES ELEMENTARY SCHOOL	33014	FL	435	265	0	0	35	32.68545913696289		0	1	1	1	0	0	1	1	0	1	1	0	0	11/09 - 11/22	54.123386	.16087696	.67966676	67.685455	Elementary
MIAMI-DADE	NORTH TWIN LAKES ELEMENTARY SCHOOL	33014	FL	435	265	0	0	35	32.68545913696289		0	1	1	1	0	0	1	1	0	1	1	0	0	11/30 - 12/13	79.398666	.16087696	.67966676	67.685455	Elementary
MIAMI-DADE	NORTH TWIN LAKES ELEMENTARY SCHOOL	33014	FL	435	265	0	0	35	32.68545913696289		0	1	1	1	0	0	1	1	0	1	1	0	0	10/12 - 10/25	17.94035	.16087696	.67966676	67.685455	Elementary
MIAMI-DADE	NORTH TWIN LAKES ELEMENTARY SCHOOL	33014	FL	436	271	2	1	35	32.68545913696289		0	1	1	1	0	0	1	1	0	1	1	0	0	03/01 - 03/14	42.545235	.16087696	.67966676	67.685455	Elementary
MIAMI-DADE	NORTH TWIN LAKES ELEMENTARY SCHOOL	33014	FL	436	271	0	0	35	32.68545913696289		0	1	1	1	0	0	1	1	0	1	1	0	0	04/12 - 04/25	47.340549	.16087696	.67966676	67.685455	Elementary
MIAMI-DADE	NORTH TWIN LAKES ELEMENTARY SCHOOL	33014	FL	435	265	0	0	35	32.68545913696289		0	1	1	1	0	0	1	1	0	1	1	0	0	01/18 - 01/31	73.280968	.16087696	.67966676	67.685455	Elementary
MIAMI-DADE	NORTH TWIN LAKES ELEMENTARY SCHOOL	33014	FL	436	271	1	0	35	32.68545913696289		0	1	1	1	0	0	1	1	0	1	1	0	0	02/15 - 02/28	44.025368	.16087696	.67966676	67.685455	Elementary
MIAMI-DADE	NORWOOD ELEMENTARY SCHOOL	33169	FL	438	209	0	0	38	35.48706817626953		0	1	1	1	0	0	1	1	0	1	1	0	0	03/01 - 03/14	42.545235	.16087699	.67966676	73.487068	Elementary
MIAMI-DADE	NORWOOD ELEMENTARY SCHOOL	33169	FL	438	209	0	0	38	35.48706817626953		0	1	1	1	0	0	1	1	0	1	1	0	0	04/12 - 04/25	47.340546	.16087699	.67966676	73.487068	Elementary
MIAMI-DADE	NORWOOD ELEMENTARY SCHOOL	33169	FL	448	179	0	0	38	35.48706817626953		0	1	1	1	0	0	1	1	0	1	1	0	0	11/09 - 11/22	54.123386	.16087699	.67966676	73.487068	Elementary
MIAMI-DADE	NORWOOD ELEMENTARY SCHOOL	33169	FL	438	209	1	0	38	35.48706817626953		0	1	1	1	0	0	1	1	0	1	1	0	0	03/29 - 04/11	48.152912	.16087699	.67966676	73.487068	Elementary
MIAMI-DADE	NORWOOD ELEMENTARY SCHOOL	33169	FL	448	179	0	0	38	35.48706817626953		0	1	1	1	0	0	1	1	0	1	1	0	0	10/12 - 10/25	17.940351	.16087699	.67966676	73.487068	Elementary
MIAMI-DADE	NORWOOD ELEMENTARY SCHOOL	33169	FL	448	179	0	0	38	35.48706817626953		0	1	1	1	0	0	1	1	0	1	1	0	0	10/26 - 11/08	32.636505	.16087699	.67966676	73.487068	Elementary
MIAMI-DADE	NORWOOD ELEMENTARY SCHOOL	33169	FL	438	209	4	0	38	35.48706817626953		0	1	1	1	0	0	1	1	0	1	1	0	0	02/01 - 02/14	57.446453	.16087699	.67966676	73.487068	Elementary
MIAMI-DADE	NORWOOD ELEMENTARY SCHOOL	33169	FL	448	179	1	0	38	35.48706817626953		0	1	1	1	0	0	1	1	0	1	1	0	0	01/18 - 01/31	73.280968	.16087699	.67966676	73.487068	Elementary
MIAMI-DADE	NORWOOD ELEMENTARY SCHOOL	33169	FL	438	209	1	0	38	35.48706817626953		0	1	1	1	0	0	1	1	0	1	1	0	0	02/15 - 02/28	44.025368	.16087699	.67966676	73.487068	Elementary
MIAMI-DADE	NORWOOD ELEMENTARY SCHOOL	33169	FL	448	179	0	0	38	35.48706817626953		0	1	1	1	0	0	1	1	0	1	1	0	0	01/04 - 01/17	101.24836	.16087699	.67966676	73.487068	Elementary
MIAMI-DADE	NORWOOD ELEMENTARY SCHOOL	33169	FL	448	179	0	0	38	35.48706817626953		0	1	1	1	0	0	1	1	0	1	1	0	0	11/30 - 12/13	79.398674	.16087699	.67966676	73.487068	Elementary
MIAMI-DADE	NORWOOD ELEMENTARY SCHOOL	33169	FL	438	209	0	0	38	35.48706817626953		0	1	1	1	0	0	1	1	0	1	1	0	0	03/15 - 03/28	40.583996	.16087699	.67966676	73.487068	Elementary
MIAMI-DADE	OAK GROVE ELEMENTARY SCHOOL	33162	FL	505	190	0	0	34	31.75158882141113		0	1	1	1	0	0	1	1	0	1	1	0	0	10/12 - 10/25	17.940351	.16087696	.67966676	65.751587	Elementary
MIAMI-DADE	OAK GROVE ELEMENTARY SCHOOL	33162	FL	517	294	0	0	34	31.75158882141113		0	1	1	1	0	0	1	1	0	1	1	0	0	03/29 - 04/11	48.152912	.16087696	.67966676	65.751587	Elementary
MIAMI-DADE	OAK GROVE ELEMENTARY SCHOOL	33162	FL	505	190	0	0	34	31.75158882141113		0	1	1	1	0	0	1	1	0	1	1	0	0	11/30 - 12/13	79.398666	.16087696	.67966676	65.751587	Elementary
MIAMI-DADE	OAK GROVE ELEMENTARY SCHOOL	33162	FL	517	294	0	0	34	31.75158882141113		0	1	1	1	0	0	1	1	0	1	1	0	0	02/15 - 02/28	44.025368	.16087696	.67966676	65.751587	Elementary
MIAMI-DADE	OAK GROVE ELEMENTARY SCHOOL	33162	FL	517	294	1	0	34	31.75158882141113		0	1	1	1	0	0	1	1	0	1	1	0	0	03/15 - 03/28	40.583996	.16087696	.67966676	65.751587	Elementary
MIAMI-DADE	OAK GROVE ELEMENTARY SCHOOL	33162	FL	517	294	0	0	34	31.75158882141113		0	1	1	1	0	0	1	1	0	1	1	0	0	02/01 - 02/14	57.446457	.16087696	.67966676	65.751587	Elementary
MIAMI-DADE	OAK GROVE ELEMENTARY SCHOOL	33162	FL	505	190	1	0	34	31.75158882141113		0	1	1	1	0	0	1	1	0	1	1	0	0	01/18 - 01/31	73.280968	.16087696	.67966676	65.751587	Elementary
MIAMI-DADE	OAK GROVE ELEMENTARY SCHOOL	33162	FL	505	190	0	0	34	31.75158882141113		0	1	1	1	0	0	1	1	0	1	1	0	0	11/09 - 11/22	54.123386	.16087696	.67966676	65.751587	Elementary
MIAMI-DADE	OAK GROVE ELEMENTARY SCHOOL	33162	FL	505	190	0	0	34	31.75158882141113		0	1	1	1	0	0	1	1	0	1	1	0	0	01/04 - 01/17	101.24836	.16087696	.67966676	65.751587	Elementary
MIAMI-DADE	OAK GROVE ELEMENTARY SCHOOL	33162	FL	517	294	0	2	34	31.75158882141113		0	1	1	1	0	0	1	1	0	1	1	0	0	04/12 - 04/25	47.340549	.16087696	.67966676	65.751587	Elementary
MIAMI-DADE	OAK GROVE ELEMENTARY SCHOOL	33162	FL	505	190	0	0	34	31.75158882141113		0	1	1	1	0	0	1	1	0	1	1	0	0	10/26 - 11/08	32.636505	.16087696	.67966676	65.751587	Elementary
MIAMI-DADE	OAK GROVE ELEMENTARY SCHOOL	33162	FL	517	294	0	0	34	31.75158882141113		0	1	1	1	0	0	1	1	0	1	1	0	0	03/01 - 03/14	42.545238	.16087696	.67966676	65.751587	Elementary
MIAMI-DADE	OJUS ELEMENTARY SCHOOL	33180	FL	877	410	0	0	53	49.49512481689453		0	1	1	1	0	0	1	1	0	1	1	0	0	10/12 - 10/25	17.940351	.16087697	.67966676	102.49512	Elementary
MIAMI-DADE	OJUS ELEMENTARY SCHOOL	33180	FL	877	410	3	0	53	49.49512481689453		0	1	1	1	0	0	1	1	0	1	1	0	0	01/18 - 01/31	73.280968	.16087697	.67966676	102.49512	Elementary
MIAMI-DADE	OJUS ELEMENTARY SCHOOL	33180	FL	867	446	1	0	53	49.49512481689453		0	1	1	1	0	0	1	1	0	1	1	0	0	03/29 - 04/11	48.152908	.16087697	.67966676	102.49512	Elementary
MIAMI-DADE	OJUS ELEMENTARY SCHOOL	33180	FL	877	410	0	0	53	49.49512481689453		0	1	1	1	0	0	1	1	0	1	1	0	0	11/09 - 11/22	54.123386	.16087697	.67966676	102.49512	Elementary
MIAMI-DADE	OJUS ELEMENTARY SCHOOL	33180	FL	867	446	1	0	53	49.49512481689453		0	1	1	1	0	0	1	1	0	1	1	0	0	03/01 - 03/14	42.545238	.16087697	.67966676	102.49512	Elementary
MIAMI-DADE	OJUS ELEMENTARY SCHOOL	33180	FL	877	410	0	0	53	49.49512481689453		0	1	1	1	0	0	1	1	0	1	1	0	0	11/30 - 12/13	79.398674	.16087697	.67966676	102.49512	Elementary
MIAMI-DADE	OJUS ELEMENTARY SCHOOL	33180	FL	867	446	1	0	53	49.49512481689453		0	1	1	1	0	0	1	1	0	1	1	0	0	02/01 - 02/14	57.446453	.16087697	.67966676	102.49512	Elementary
MIAMI-DADE	OJUS ELEMENTARY SCHOOL	33180	FL	867	446	1	0	53	49.49512481689453		0	1	1	1	0	0	1	1	0	1	1	0	0	04/12 - 04/25	47.340549	.16087697	.67966676	102.49512	Elementary
MIAMI-DADE	OJUS ELEMENTARY SCHOOL	33180	FL	877	410	0	1	53	49.49512481689453		0	1	1	1	0	0	1	1	0	1	1	0	0	10/26 - 11/08	32.636505	.16087697	.67966676	102.49512	Elementary
MIAMI-DADE	OJUS ELEMENTARY SCHOOL	33180	FL	867	446	0	0	53	49.49512481689453		0	1	1	1	0	0	1	1	0	1	1	0	0	03/15 - 03/28	40.583996	.16087697	.67966676	102.49512	Elementary
MIAMI-DADE	OJUS ELEMENTARY SCHOOL	33180	FL	867	446	1	0	53	49.49512481689453		0	1	1	1	0	0	1	1	0	1	1	0	0	02/15 - 02/28	44.025368	.16087697	.67966676	102.49512	Elementary
MIAMI-DADE	OJUS ELEMENTARY SCHOOL	33180	FL	877	410	1	0	53	49.49512481689453		0	1	1	1	0	0	1	1	0	1	1	0	0	01/04 - 01/17	101.24836	.16087697	.67966676	102.49512	Elementary
MIAMI-DADE	AGENORIA S PASCHAL/OLINDA ELEMENTARY SCHOOL	33142	FL	314	183	0	0	34	31.75158882141113		0	1	1	1	0	0	1	1	0	1	1	0	0	10/26 - 11/08	32.636509	.16087697	.67966676	65.751587	Elementary
MIAMI-DADE	AGENORIA S PASCHAL/OLINDA ELEMENTARY SCHOOL	33142	FL	304	202	0	0	34	31.75158882141113		0	1	1	1	0	0	1	1	0	1	1	0	0	02/01 - 02/14	57.446457	.16087697	.67966676	65.751587	Elementary
MIAMI-DADE	AGENORIA S PASCHAL/OLINDA ELEMENTARY SCHOOL	33142	FL	304	202	0	0	34	31.75158882141113		0	1	1	1	0	0	1	1	0	1	1	0	0	04/12 - 04/25	47.340549	.16087697	.67966676	65.751587	Elementary
MIAMI-DADE	AGENORIA S PASCHAL/OLINDA ELEMENTARY SCHOOL	33142	FL	314	183	0	0	34	31.75158882141113		0	1	1	1	0	0	1	1	0	1	1	0	0	11/30 - 12/13	79.398674	.16087697	.67966676	65.751587	Elementary
MIAMI-DADE	AGENORIA S PASCHAL/OLINDA ELEMENTARY SCHOOL	33142	FL	314	183	0	0	34	31.75158882141113		0	1	1	1	0	0	1	1	0	1	1	0	0	10/12 - 10/25	17.940351	.16087697	.67966676	65.751587	Elementary
MIAMI-DADE	AGENORIA S PASCHAL/OLINDA ELEMENTARY SCHOOL	33142	FL	304	202	0	0	34	31.75158882141113		0	1	1	1	0	0	1	1	0	1	1	0	0	03/01 - 03/14	42.545235	.16087697	.67966676	65.751587	Elementary
MIAMI-DADE	AGENORIA S PASCHAL/OLINDA ELEMENTARY SCHOOL	33142	FL	304	202	0	0	34	31.75158882141113		0	1	1	1	0	0	1	1	0	1	1	0	0	03/29 - 04/11	48.152912	.16087697	.67966676	65.751587	Elementary
MIAMI-DADE	AGENORIA S PASCHAL/OLINDA ELEMENTARY SCHOOL	33142	FL	304	202	0	0	34	31.75158882141113		0	1	1	1	0	0	1	1	0	1	1	0	0	03/15 - 03/28	40.584	.16087697	.67966676	65.751587	Elementary
MIAMI-DADE	AGENORIA S PASCHAL/OLINDA ELEMENTARY SCHOOL	33142	FL	304	202	0	0	34	31.75158882141113		0	1	1	1	0	0	1	1	0	1	1	0	0	02/15 - 02/28	44.025368	.16087697	.67966676	65.751587	Elementary
MIAMI-DADE	AGENORIA S PASCHAL/OLINDA ELEMENTARY SCHOOL	33142	FL	314	183	3	0	34	31.75158882141113		0	1	1	1	0	0	1	1	0	1	1	0	0	01/18 - 01/31	73.280968	.16087697	.67966676	65.751587	Elementary
MIAMI-DADE	AGENORIA S PASCHAL/OLINDA ELEMENTARY SCHOOL	33142	FL	314	183	0	0	34	31.75158882141113		0	1	1	1	0	0	1	1	0	1	1	0	0	11/09 - 11/22	54.12339	.16087697	.67966676	65.751587	Elementary
MIAMI-DADE	AGENORIA S PASCHAL/OLINDA ELEMENTARY SCHOOL	33142	FL	314	183	0	0	34	31.75158882141113		0	1	1	1	0	0	1	1	0	1	1	0	0	01/04 - 01/17	101.24836	.16087697	.67966676	65.751587	Elementary
MIAMI-DADE	OLYMPIA HEIGHTS ELEMENTARY SCHOOL	33165	FL	347	233	1	0	28	26.14836692810059		0	1	1	1	0	0	1	1	0	1	1	0	0	03/01 - 03/14	42.545238	.16087697	.67966676	54.148369	Elementary
MIAMI-DADE	OLYMPIA HEIGHTS ELEMENTARY SCHOOL	33165	FL	347	233	0	0	28	26.14836692810059		0	1	1	1	0	0	1	1	0	1	1	0	0	03/29 - 04/11	48.152912	.16087697	.67966676	54.148369	Elementary
MIAMI-DADE	OLYMPIA HEIGHTS ELEMENTARY SCHOOL	33165	FL	347	233	4	0	28	26.14836692810059		0	1	1	1	0	0	1	1	0	1	1	0	0	02/15 - 02/28	44.025368	.16087697	.67966676	54.148369	Elementary
MIAMI-DADE	OLYMPIA HEIGHTS ELEMENTARY SCHOOL	33165	FL	351	225	1	0	28	26.14836692810059		0	1	1	1	0	0	1	1	0	1	1	0	0	01/18 - 01/31	73.280975	.16087697	.67966676	54.148369	Elementary
MIAMI-DADE	OLYMPIA HEIGHTS ELEMENTARY SCHOOL	33165	FL	351	225	0	0	28	26.14836692810059		0	1	1	1	0	0	1	1	0	1	1	0	0	11/09 - 11/22	54.12339	.16087697	.67966676	54.148369	Elementary
MIAMI-DADE	OLYMPIA HEIGHTS ELEMENTARY SCHOOL	33165	FL	351	225	0	0	28	26.14836692810059		0	1	1	1	0	0	1	1	0	1	1	0	0	10/12 - 10/25	17.940351	.16087697	.67966676	54.148369	Elementary
MIAMI-DADE	OLYMPIA HEIGHTS ELEMENTARY SCHOOL	33165	FL	351	225	0	0	28	26.14836692810059		0	1	1	1	0	0	1	1	0	1	1	0	0	01/04 - 01/17	101.24836	.16087697	.67966676	54.148369	Elementary
MIAMI-DADE	OLYMPIA HEIGHTS ELEMENTARY SCHOOL	33165	FL	351	225	0	0	28	26.14836692810059		0	1	1	1	0	0	1	1	0	1	1	0	0	11/30 - 12/13	79.398674	.16087697	.67966676	54.148369	Elementary
MIAMI-DADE	OLYMPIA HEIGHTS ELEMENTARY SCHOOL	33165	FL	347	233	0	0	28	26.14836692810059		0	1	1	1	0	0	1	1	0	1	1	0	0	03/15 - 03/28	40.583996	.16087697	.67966676	54.148369	Elementary
MIAMI-DADE	OLYMPIA HEIGHTS ELEMENTARY SCHOOL	33165	FL	351	225	0	0	28	26.14836692810059		0	1	1	1	0	0	1	1	0	1	1	0	0	10/26 - 11/08	32.636505	.16087697	.67966676	54.148369	Elementary
MIAMI-DADE	OLYMPIA HEIGHTS ELEMENTARY SCHOOL	33165	FL	347	233	0	0	28	26.14836692810059		0	1	1	1	0	0	1	1	0	1	1	0	0	02/01 - 02/14	57.446457	.16087697	.67966676	54.148369	Elementary
MIAMI-DADE	OLYMPIA HEIGHTS ELEMENTARY SCHOOL	33165	FL	347	233	1	0	28	26.14836692810059		0	1	1	1	0	0	1	1	0	1	1	0	0	04/12 - 04/25	47.340549	.16087697	.67966676	54.148369	Elementary
MIAMI-DADE	DR. ROBERT B. INGRAM ELEMENTARY SCHOOL	33054	FL	312	203	0	0	23	21.4790153503418		0	1	1	1	0	0	1	1	0	1	1	0	0	03/15 - 03/28	40.584	.16087697	.67966676	44.479015	Elementary
MIAMI-DADE	DR. ROBERT B. INGRAM ELEMENTARY SCHOOL	33054	FL	315	149	0	0	23	21.4790153503418		0	1	1	1	0	0	1	1	0	1	1	0	0	11/30 - 12/13	79.398674	.16087697	.67966676	44.479015	Elementary
MIAMI-DADE	DR. ROBERT B. INGRAM ELEMENTARY SCHOOL	33054	FL	315	149	0	0	23	21.4790153503418		0	1	1	1	0	0	1	1	0	1	1	0	0	01/18 - 01/31	73.280968	.16087697	.67966676	44.479015	Elementary
MIAMI-DADE	DR. ROBERT B. INGRAM ELEMENTARY SCHOOL	33054	FL	315	149	0	0	23	21.4790153503418		0	1	1	1	0	0	1	1	0	1	1	0	0	10/26 - 11/08	32.636505	.16087697	.67966676	44.479015	Elementary
MIAMI-DADE	DR. ROBERT B. INGRAM ELEMENTARY SCHOOL	33054	FL	312	203	0	0	23	21.4790153503418		0	1	1	1	0	0	1	1	0	1	1	0	0	03/29 - 04/11	48.152912	.16087697	.67966676	44.479015	Elementary
MIAMI-DADE	DR. ROBERT B. INGRAM ELEMENTARY SCHOOL	33054	FL	315	149	1	0	23	21.4790153503418		0	1	1	1	0	0	1	1	0	1	1	0	0	01/04 - 01/17	101.24836	.16087697	.67966676	44.479015	Elementary
MIAMI-DADE	DR. ROBERT B. INGRAM ELEMENTARY SCHOOL	33054	FL	312	203	0	0	23	21.4790153503418		0	1	1	1	0	0	1	1	0	1	1	0	0	04/12 - 04/25	47.340549	.16087697	.67966676	44.479015	Elementary
MIAMI-DADE	DR. ROBERT B. INGRAM ELEMENTARY SCHOOL	33054	FL	312	203	0	0	23	21.4790153503418		0	1	1	1	0	0	1	1	0	1	1	0	0	03/01 - 03/14	42.545238	.16087697	.67966676	44.479015	Elementary
MIAMI-DADE	DR. ROBERT B. INGRAM ELEMENTARY SCHOOL	33054	FL	312	203	0	0	23	21.4790153503418		0	1	1	1	0	0	1	1	0	1	1	0	0	02/15 - 02/28	44.025372	.16087697	.67966676	44.479015	Elementary
MIAMI-DADE	DR. ROBERT B. INGRAM ELEMENTARY SCHOOL	33054	FL	315	149	0	0	23	21.4790153503418		0	1	1	1	0	0	1	1	0	1	1	0	0	11/09 - 11/22	54.123394	.16087697	.67966676	44.479015	Elementary
MIAMI-DADE	DR. ROBERT B. INGRAM ELEMENTARY SCHOOL	33054	FL	315	149	0	0	23	21.4790153503418		0	1	1	1	0	0	1	1	0	1	1	0	0	10/12 - 10/25	17.940351	.16087697	.67966676	44.479015	Elementary
MIAMI-DADE	DR. ROBERT B. INGRAM ELEMENTARY SCHOOL	33054	FL	312	203	2	0	23	21.4790153503418		0	1	1	1	0	0	1	1	0	1	1	0	0	02/01 - 02/14	57.446457	.16087697	.67966676	44.479015	Elementary
MIAMI-DADE	ORCHARD VILLA ELEMENTARY SCHOOL	33142	FL	290	159	0	0	24	22.41288566589355		0	1	1	1	0	0	1	1	0	1	1	0	0	10/26 - 11/08	32.636509	.16087697	.67966676	46.412888	Elementary
MIAMI-DADE	ORCHARD VILLA ELEMENTARY SCHOOL	33142	FL	290	159	0	0	24	22.41288566589355		0	1	1	1	0	0	1	1	0	1	1	0	0	11/30 - 12/13	79.398674	.16087697	.67966676	46.412888	Elementary
MIAMI-DADE	ORCHARD VILLA ELEMENTARY SCHOOL	33142	FL	301	176	0	0	24	22.41288566589355		0	1	1	1	0	0	1	1	0	1	1	0	0	02/15 - 02/28	44.025368	.16087697	.67966676	46.412888	Elementary
MIAMI-DADE	ORCHARD VILLA ELEMENTARY SCHOOL	33142	FL	301	176	0	0	24	22.41288566589355		0	1	1	1	0	0	1	1	0	1	1	0	0	03/29 - 04/11	48.152912	.16087697	.67966676	46.412888	Elementary
MIAMI-DADE	ORCHARD VILLA ELEMENTARY SCHOOL	33142	FL	290	159	1	0	24	22.41288566589355		0	1	1	1	0	0	1	1	0	1	1	0	0	01/18 - 01/31	73.280968	.16087697	.67966676	46.412888	Elementary
MIAMI-DADE	ORCHARD VILLA ELEMENTARY SCHOOL	33142	FL	301	176	0	0	24	22.41288566589355		0	1	1	1	0	0	1	1	0	1	1	0	0	04/12 - 04/25	47.340549	.16087697	.67966676	46.412888	Elementary
MIAMI-DADE	ORCHARD VILLA ELEMENTARY SCHOOL	33142	FL	290	159	0	0	24	22.41288566589355		0	1	1	1	0	0	1	1	0	1	1	0	0	01/04 - 01/17	101.24836	.16087697	.67966676	46.412888	Elementary
MIAMI-DADE	ORCHARD VILLA ELEMENTARY SCHOOL	33142	FL	290	159	0	0	24	22.41288566589355		0	1	1	1	0	0	1	1	0	1	1	0	0	10/12 - 10/25	17.940351	.16087697	.67966676	46.412888	Elementary
MIAMI-DADE	ORCHARD VILLA ELEMENTARY SCHOOL	33142	FL	290	159	0	0	24	22.41288566589355		0	1	1	1	0	0	1	1	0	1	1	0	0	11/09 - 11/22	54.12339	.16087697	.67966676	46.412888	Elementary
MIAMI-DADE	ORCHARD VILLA ELEMENTARY SCHOOL	33142	FL	301	176	0	0	24	22.41288566589355		0	1	1	1	0	0	1	1	0	1	1	0	0	03/01 - 03/14	42.545235	.16087697	.67966676	46.412888	Elementary
MIAMI-DADE	ORCHARD VILLA ELEMENTARY SCHOOL	33142	FL	301	176	0	0	24	22.41288566589355		0	1	1	1	0	0	1	1	0	1	1	0	0	02/01 - 02/14	57.446457	.16087697	.67966676	46.412888	Elementary
MIAMI-DADE	ORCHARD VILLA ELEMENTARY SCHOOL	33142	FL	301	176	1	0	24	22.41288566589355		0	1	1	1	0	0	1	1	0	1	1	0	0	03/15 - 03/28	40.584	.16087697	.67966676	46.412888	Elementary
MIAMI-DADE	PALMETTO ELEMENTARY SCHOOL	33156	FL	601	412	0	0	39	36.42094039916992		0	1	1	1	0	0	1	1	0	1	1	0	0	11/30 - 12/13	79.398674	.16087697	.67966676	75.420944	Elementary
MIAMI-DADE	PALMETTO ELEMENTARY SCHOOL	33156	FL	586	414	1	0	39	36.42094039916992		0	1	1	1	0	0	1	1	0	1	1	0	0	03/15 - 03/28	40.584	.16087697	.67966676	75.420944	Elementary
MIAMI-DADE	PALMETTO ELEMENTARY SCHOOL	33156	FL	586	414	0	0	39	36.42094039916992		0	1	1	1	0	0	1	1	0	1	1	0	0	02/15 - 02/28	44.025372	.16087697	.67966676	75.420944	Elementary
MIAMI-DADE	PALMETTO ELEMENTARY SCHOOL	33156	FL	601	412	1	0	39	36.42094039916992		0	1	1	1	0	0	1	1	0	1	1	0	0	01/18 - 01/31	73.280975	.16087697	.67966676	75.420944	Elementary
MIAMI-DADE	PALMETTO ELEMENTARY SCHOOL	33156	FL	601	412	3	0	39	36.42094039916992		0	1	1	1	0	0	1	1	0	1	1	0	0	11/09 - 11/22	54.12339	.16087697	.67966676	75.420944	Elementary
MIAMI-DADE	PALMETTO ELEMENTARY SCHOOL	33156	FL	586	414	1	0	39	36.42094039916992		0	1	1	1	0	0	1	1	0	1	1	0	0	04/12 - 04/25	47.340549	.16087697	.67966676	75.420944	Elementary
MIAMI-DADE	PALMETTO ELEMENTARY SCHOOL	33156	FL	586	414	0	0	39	36.42094039916992		0	1	1	1	0	0	1	1	0	1	1	0	0	03/01 - 03/14	42.545242	.16087697	.67966676	75.420944	Elementary
MIAMI-DADE	PALMETTO ELEMENTARY SCHOOL	33156	FL	586	414	0	0	39	36.42094039916992		0	1	1	1	0	0	1	1	0	1	1	0	0	03/29 - 04/11	48.152912	.16087697	.67966676	75.420944	Elementary
MIAMI-DADE	PALMETTO ELEMENTARY SCHOOL	33156	FL	601	412	2	0	39	36.42094039916992		0	1	1	1	0	0	1	1	0	1	1	0	0	01/04 - 01/17	101.24837	.16087697	.67966676	75.420944	Elementary
MIAMI-DADE	PALMETTO ELEMENTARY SCHOOL	33156	FL	601	412	0	0	39	36.42094039916992		0	1	1	1	0	0	1	1	0	1	1	0	0	10/12 - 10/25	17.940351	.16087697	.67966676	75.420944	Elementary
MIAMI-DADE	PALMETTO ELEMENTARY SCHOOL	33156	FL	586	414	2	0	39	36.42094039916992		0	1	1	1	0	0	1	1	0	1	1	0	0	02/01 - 02/14	57.446461	.16087697	.67966676	75.420944	Elementary
MIAMI-DADE	PALMETTO ELEMENTARY SCHOOL	33156	FL	601	412	0	0	39	36.42094039916992		0	1	1	1	0	0	1	1	0	1	1	0	0	10/26 - 11/08	32.636509	.16087697	.67966676	75.420944	Elementary
MIAMI-DADE	PALM LAKES ELEMENTARY SCHOOL	33014	FL	539	330	0	0	43	40.15642166137695		0	1	1	1	0	0	1	1	0	1	1	0	0	03/01 - 03/14	42.545235	.16087696	.67966676	83.156418	Elementary
MIAMI-DADE	PALM LAKES ELEMENTARY SCHOOL	33014	FL	538	287	0	0	43	40.15642166137695		0	1	1	1	0	0	1	1	0	1	1	0	0	11/30 - 12/13	79.398666	.16087696	.67966676	83.156418	Elementary
MIAMI-DADE	PALM LAKES ELEMENTARY SCHOOL	33014	FL	538	287	0	0	43	40.15642166137695		0	1	1	1	0	0	1	1	0	1	1	0	0	10/26 - 11/08	32.636505	.16087696	.67966676	83.156418	Elementary
MIAMI-DADE	PALM LAKES ELEMENTARY SCHOOL	33014	FL	539	330	3	0	43	40.15642166137695		0	1	1	1	0	0	1	1	0	1	1	0	0	03/29 - 04/11	48.152908	.16087696	.67966676	83.156418	Elementary
MIAMI-DADE	PALM LAKES ELEMENTARY SCHOOL	33014	FL	539	330	2	0	43	40.15642166137695		0	1	1	1	0	0	1	1	0	1	1	0	0	04/12 - 04/25	47.340549	.16087696	.67966676	83.156418	Elementary
MIAMI-DADE	PALM LAKES ELEMENTARY SCHOOL	33014	FL	539	330	0	0	43	40.15642166137695		0	1	1	1	0	0	1	1	0	1	1	0	0	02/01 - 02/14	57.446453	.16087696	.67966676	83.156418	Elementary
MIAMI-DADE	PALM LAKES ELEMENTARY SCHOOL	33014	FL	538	287	1	0	43	40.15642166137695		0	1	1	1	0	0	1	1	0	1	1	0	0	10/12 - 10/25	17.94035	.16087696	.67966676	83.156418	Elementary
MIAMI-DADE	PALM LAKES ELEMENTARY SCHOOL	33014	FL	538	287	1	0	43	40.15642166137695		0	1	1	1	0	0	1	1	0	1	1	0	0	11/09 - 11/22	54.123386	.16087696	.67966676	83.156418	Elementary
MIAMI-DADE	PALM LAKES ELEMENTARY SCHOOL	33014	FL	538	287	1	0	43	40.15642166137695		0	1	1	1	0	0	1	1	0	1	1	0	0	01/18 - 01/31	73.280968	.16087696	.67966676	83.156418	Elementary
MIAMI-DADE	PALM LAKES ELEMENTARY SCHOOL	33014	FL	538	287	1	0	43	40.15642166137695		0	1	1	1	0	0	1	1	0	1	1	0	0	01/04 - 01/17	101.24836	.16087696	.67966676	83.156418	Elementary
MIAMI-DADE	PALM LAKES ELEMENTARY SCHOOL	33014	FL	539	330	0	0	43	40.15642166137695		0	1	1	1	0	0	1	1	0	1	1	0	0	03/15 - 03/28	40.583996	.16087696	.67966676	83.156418	Elementary
MIAMI-DADE	PALM LAKES ELEMENTARY SCHOOL	33014	FL	539	330	0	0	43	40.15642166137695		0	1	1	1	0	0	1	1	0	1	1	0	0	02/15 - 02/28	44.025368	.16087696	.67966676	83.156418	Elementary
MIAMI-DADE	PALM SPRINGS ELEMENTARY SCHOOL	33013	FL	473	278	4	0	38	35.48706817626953		0	1	1	1	0	0	1	1	0	1	1	0	0	03/15 - 03/28	40.583996	.16087697	.67966676	73.487068	Elementary
MIAMI-DADE	PALM SPRINGS ELEMENTARY SCHOOL	33013	FL	475	233	0	0	38	35.48706817626953		0	1	1	1	0	0	1	1	0	1	1	0	0	10/26 - 11/08	32.636505	.16087697	.67966676	73.487068	Elementary
MIAMI-DADE	PALM SPRINGS ELEMENTARY SCHOOL	33013	FL	475	233	1	0	38	35.48706817626953		0	1	1	1	0	0	1	1	0	1	1	0	0	11/30 - 12/13	79.398674	.16087697	.67966676	73.487068	Elementary
MIAMI-DADE	PALM SPRINGS ELEMENTARY SCHOOL	33013	FL	473	278	4	0	38	35.48706817626953		0	1	1	1	0	0	1	1	0	1	1	0	0	02/15 - 02/28	44.025368	.16087697	.67966676	73.487068	Elementary
MIAMI-DADE	PALM SPRINGS ELEMENTARY SCHOOL	33013	FL	475	233	1	0	38	35.48706817626953		0	1	1	1	0	0	1	1	0	1	1	0	0	11/09 - 11/22	54.12339	.16087697	.67966676	73.487068	Elementary
MIAMI-DADE	PALM SPRINGS ELEMENTARY SCHOOL	33013	FL	475	233	0	0	38	35.48706817626953		0	1	1	1	0	0	1	1	0	1	1	0	0	10/12 - 10/25	17.94035	.16087697	.67966676	73.487068	Elementary
MIAMI-DADE	PALM SPRINGS ELEMENTARY SCHOOL	33013	FL	473	278	1	0	38	35.48706817626953		0	1	1	1	0	0	1	1	0	1	1	0	0	03/29 - 04/11	48.152912	.16087697	.67966676	73.487068	Elementary
MIAMI-DADE	PALM SPRINGS ELEMENTARY SCHOOL	33013	FL	475	233	4	0	38	35.48706817626953		0	1	1	1	0	0	1	1	0	1	1	0	0	01/04 - 01/17	101.24836	.16087697	.67966676	73.487068	Elementary
MIAMI-DADE	PALM SPRINGS ELEMENTARY SCHOOL	33013	FL	473	278	0	0	38	35.48706817626953		0	1	1	1	0	0	1	1	0	1	1	0	0	03/01 - 03/14	42.545238	.16087697	.67966676	73.487068	Elementary
MIAMI-DADE	PALM SPRINGS ELEMENTARY SCHOOL	33013	FL	475	233	2	0	38	35.48706817626953		0	1	1	1	0	0	1	1	0	1	1	0	0	01/18 - 01/31	73.280968	.16087697	.67966676	73.487068	Elementary
MIAMI-DADE	PALM SPRINGS ELEMENTARY SCHOOL	33013	FL	473	278	2	0	38	35.48706817626953		0	1	1	1	0	0	1	1	0	1	1	0	0	04/12 - 04/25	47.340549	.16087697	.67966676	73.487068	Elementary
MIAMI-DADE	PALM SPRINGS ELEMENTARY SCHOOL	33013	FL	473	278	1	0	38	35.48706817626953		0	1	1	1	0	0	1	1	0	1	1	0	0	02/01 - 02/14	57.446453	.16087697	.67966676	73.487068	Elementary
MIAMI-DADE	PALM SPRINGS NORTH ELEMENTARY SCHOOL	33015	FL	967	513	1	0	66	61.63543701171875		0	1	1	1	0	0	1	1	0	1	1	0	0	10/26 - 11/08	32.636505	.16087697	.67966682	127.63544	Elementary
MIAMI-DADE	PALM SPRINGS NORTH ELEMENTARY SCHOOL	33015	FL	967	513	0	0	66	61.63543701171875		0	1	1	1	0	0	1	1	0	1	1	0	0	10/12 - 10/25	17.940351	.16087697	.67966682	127.63544	Elementary
MIAMI-DADE	PALM SPRINGS NORTH ELEMENTARY SCHOOL	33015	FL	967	513	0	0	66	61.63543701171875		0	1	1	1	0	0	1	1	0	1	1	0	0	11/30 - 12/13	79.398674	.16087697	.67966682	127.63544	Elementary
MIAMI-DADE	PALM SPRINGS NORTH ELEMENTARY SCHOOL	33015	FL	968	586	0	0	66	61.63543701171875		0	1	1	1	0	0	1	1	0	1	1	0	0	03/29 - 04/11	48.152912	.16087697	.67966682	127.63544	Elementary
MIAMI-DADE	PALM SPRINGS NORTH ELEMENTARY SCHOOL	33015	FL	967	513	2	0	66	61.63543701171875		0	1	1	1	0	0	1	1	0	1	1	0	0	01/18 - 01/31	73.280968	.16087697	.67966682	127.63544	Elementary
MIAMI-DADE	PALM SPRINGS NORTH ELEMENTARY SCHOOL	33015	FL	967	513	5	0	66	61.63543701171875		0	1	1	1	0	0	1	1	0	1	1	0	0	01/04 - 01/17	101.24835	.16087697	.67966682	127.63544	Elementary
MIAMI-DADE	PALM SPRINGS NORTH ELEMENTARY SCHOOL	33015	FL	968	586	1	0	66	61.63543701171875		0	1	1	1	0	0	1	1	0	1	1	0	0	03/01 - 03/14	42.545238	.16087697	.67966682	127.63544	Elementary
MIAMI-DADE	PALM SPRINGS NORTH ELEMENTARY SCHOOL	33015	FL	967	513	0	0	66	61.63543701171875		0	1	1	1	0	0	1	1	0	1	1	0	0	11/09 - 11/22	54.123386	.16087697	.67966682	127.63544	Elementary
MIAMI-DADE	PALM SPRINGS NORTH ELEMENTARY SCHOOL	33015	FL	968	586	1	0	66	61.63543701171875		0	1	1	1	0	0	1	1	0	1	1	0	0	02/01 - 02/14	57.446457	.16087697	.67966682	127.63544	Elementary
MIAMI-DADE	PALM SPRINGS NORTH ELEMENTARY SCHOOL	33015	FL	968	586	3	0	66	61.63543701171875		0	1	1	1	0	0	1	1	0	1	1	0	0	04/12 - 04/25	47.340549	.16087697	.67966682	127.63544	Elementary
MIAMI-DADE	PALM SPRINGS NORTH ELEMENTARY SCHOOL	33015	FL	968	586	1	0	66	61.63543701171875		0	1	1	1	0	0	1	1	0	1	1	0	0	02/15 - 02/28	44.025368	.16087697	.67966682	127.63544	Elementary
MIAMI-DADE	PALM SPRINGS NORTH ELEMENTARY SCHOOL	33015	FL	968	586	0	0	66	61.63543701171875		0	1	1	1	0	0	1	1	0	1	1	0	0	03/15 - 03/28	40.583996	.16087697	.67966682	127.63544	Elementary
MIAMI-DADE	PARKVIEW ELEMENTARY SCHOOL	33056	FL	225	94	0	0	16	14.94192409515381		0	1	1	1	0	0	1	1	0	1	1	0	0	11/30 - 12/13	79.39431	.1608931	.67961174	30.941925	Elementary
MIAMI-DADE	PARKVIEW ELEMENTARY SCHOOL	33056	FL	225	94	0	0	16	14.94192409515381		0	1	1	1	0	0	1	1	0	1	1	0	0	11/09 - 11/22	54.120884	.1608931	.67961174	30.941925	Elementary
MIAMI-DADE	PARKVIEW ELEMENTARY SCHOOL	33056	FL	234	129	0	0	16	14.94192409515381		0	1	1	1	0	0	1	1	0	1	1	0	0	02/15 - 02/28	44.024406	.1608931	.67961174	30.941925	Elementary
MIAMI-DADE	PARKVIEW ELEMENTARY SCHOOL	33056	FL	225	94	0	0	16	14.94192409515381		0	1	1	1	0	0	1	1	0	1	1	0	0	01/04 - 01/17	101.24311	.1608931	.67961174	30.941925	Elementary
MIAMI-DADE	PARKVIEW ELEMENTARY SCHOOL	33056	FL	234	129	0	0	16	14.94192409515381		0	1	1	1	0	0	1	1	0	1	1	0	0	03/01 - 03/14	42.543762	.1608931	.67961174	30.941925	Elementary
MIAMI-DADE	PARKVIEW ELEMENTARY SCHOOL	33056	FL	234	129	0	0	16	14.94192409515381		0	1	1	1	0	0	1	1	0	1	1	0	0	03/29 - 04/11	48.151505	.1608931	.67961174	30.941925	Elementary
MIAMI-DADE	PARKVIEW ELEMENTARY SCHOOL	33056	FL	225	94	0	0	16	14.94192409515381		0	1	1	1	0	0	1	1	0	1	1	0	0	10/26 - 11/08	32.635777	.1608931	.67961174	30.941925	Elementary
MIAMI-DADE	PARKVIEW ELEMENTARY SCHOOL	33056	FL	225	94	0	0	16	14.94192409515381		0	1	1	1	0	0	1	1	0	1	1	0	0	10/12 - 10/25	17.939934	.1608931	.67961174	30.941925	Elementary
MIAMI-DADE	PARKVIEW ELEMENTARY SCHOOL	33056	FL	234	129	0	0	16	14.94192409515381		0	1	1	1	0	0	1	1	0	1	1	0	0	03/15 - 03/28	40.582787	.1608931	.67961174	30.941925	Elementary
MIAMI-DADE	PARKVIEW ELEMENTARY SCHOOL	33056	FL	225	94	0	0	16	14.94192409515381		0	1	1	1	0	0	1	1	0	1	1	0	0	01/18 - 01/31	73.277832	.1608931	.67961174	30.941925	Elementary
MIAMI-DADE	PARKVIEW ELEMENTARY SCHOOL	33056	FL	234	129	0	1	16	14.94192409515381		0	1	1	1	0	0	1	1	0	1	1	0	0	04/12 - 04/25	47.338997	.1608931	.67961174	30.941925	Elementary
MIAMI-DADE	PARKVIEW ELEMENTARY SCHOOL	33056	FL	234	129	0	0	16	14.94192409515381		0	1	1	1	0	0	1	1	0	1	1	0	0	02/01 - 02/14	57.444447	.1608931	.67961174	30.941925	Elementary
MIAMI-DADE	PARKWAY ELEMENTARY SCHOOL	33169	FL	249	99	0	0	14	13.07418346405029		0	1	1	1	0	0	1	1	0	1	1	0	0	10/12 - 10/25	17.940351	.16087699	.67966676	27.074184	Elementary
MIAMI-DADE	PARKWAY ELEMENTARY SCHOOL	33169	FL	245	117	0	0	14	13.07418346405029		0	1	1	1	0	0	1	1	0	1	1	0	0	03/29 - 04/11	48.152912	.16087699	.67966676	27.074184	Elementary
MIAMI-DADE	PARKWAY ELEMENTARY SCHOOL	33169	FL	249	99	0	0	14	13.07418346405029		0	1	1	1	0	0	1	1	0	1	1	0	0	01/18 - 01/31	73.280968	.16087699	.67966676	27.074184	Elementary
MIAMI-DADE	PARKWAY ELEMENTARY SCHOOL	33169	FL	249	99	0	0	14	13.07418346405029		0	1	1	1	0	0	1	1	0	1	1	0	0	01/04 - 01/17	101.24836	.16087699	.67966676	27.074184	Elementary
MIAMI-DADE	PARKWAY ELEMENTARY SCHOOL	33169	FL	249	99	0	0	14	13.07418346405029		0	1	1	1	0	0	1	1	0	1	1	0	0	11/09 - 11/22	54.123386	.16087699	.67966676	27.074184	Elementary
MIAMI-DADE	PARKWAY ELEMENTARY SCHOOL	33169	FL	249	99	0	0	14	13.07418346405029		0	1	1	1	0	0	1	1	0	1	1	0	0	11/30 - 12/13	79.398674	.16087699	.67966676	27.074184	Elementary
MIAMI-DADE	PARKWAY ELEMENTARY SCHOOL	33169	FL	249	99	0	0	14	13.07418346405029		0	1	1	1	0	0	1	1	0	1	1	0	0	10/26 - 11/08	32.636505	.16087699	.67966676	27.074184	Elementary
MIAMI-DADE	PARKWAY ELEMENTARY SCHOOL	33169	FL	245	117	0	0	14	13.07418346405029		0	1	1	1	0	0	1	1	0	1	1	0	0	02/01 - 02/14	57.446453	.16087699	.67966676	27.074184	Elementary
MIAMI-DADE	PARKWAY ELEMENTARY SCHOOL	33169	FL	245	117	2	0	14	13.07418346405029		0	1	1	1	0	0	1	1	0	1	1	0	0	04/12 - 04/25	47.340546	.16087699	.67966676	27.074184	Elementary
MIAMI-DADE	PARKWAY ELEMENTARY SCHOOL	33169	FL	245	117	0	0	14	13.07418346405029		0	1	1	1	0	0	1	1	0	1	1	0	0	02/15 - 02/28	44.025368	.16087699	.67966676	27.074184	Elementary
MIAMI-DADE	PARKWAY ELEMENTARY SCHOOL	33169	FL	245	117	0	1	14	13.07418346405029		0	1	1	1	0	0	1	1	0	1	1	0	0	03/15 - 03/28	40.583996	.16087699	.67966676	27.074184	Elementary
MIAMI-DADE	PARKWAY ELEMENTARY SCHOOL	33169	FL	245	117	0	0	14	13.07418346405029		0	1	1	1	0	0	1	1	0	1	1	0	0	03/01 - 03/14	42.545235	.16087699	.67966676	27.074184	Elementary
MIAMI-DADE	DR. HENRY E. PERRINE ACADEMY OF THE ARTS	33157	FL	589	272	1	0	45	42.02416229248047		0	1	1	1	0	0	1	1	0	1	1	0	0	01/18 - 01/31	73.280975	.16087697	.67966682	87.024162	Elementary
MIAMI-DADE	DR. HENRY E. PERRINE ACADEMY OF THE ARTS	33157	FL	589	272	0	0	45	42.02416229248047		0	1	1	1	0	0	1	1	0	1	1	0	0	10/26 - 11/08	32.636505	.16087697	.67966682	87.024162	Elementary
MIAMI-DADE	DR. HENRY E. PERRINE ACADEMY OF THE ARTS	33157	FL	580	371	0	0	45	42.02416229248047		0	1	1	1	0	0	1	1	0	1	1	0	0	04/12 - 04/25	47.340549	.16087697	.67966682	87.024162	Elementary
MIAMI-DADE	DR. HENRY E. PERRINE ACADEMY OF THE ARTS	33157	FL	589	272	0	0	45	42.02416229248047		0	1	1	1	0	0	1	1	0	1	1	0	0	11/09 - 11/22	54.123386	.16087697	.67966682	87.024162	Elementary
MIAMI-DADE	DR. HENRY E. PERRINE ACADEMY OF THE ARTS	33157	FL	589	272	1	0	45	42.02416229248047		0	1	1	1	0	0	1	1	0	1	1	0	0	01/04 - 01/17	101.24836	.16087697	.67966682	87.024162	Elementary
MIAMI-DADE	DR. HENRY E. PERRINE ACADEMY OF THE ARTS	33157	FL	580	371	0	0	45	42.02416229248047		0	1	1	1	0	0	1	1	0	1	1	0	0	03/01 - 03/14	42.545238	.16087697	.67966682	87.024162	Elementary
MIAMI-DADE	DR. HENRY E. PERRINE ACADEMY OF THE ARTS	33157	FL	580	371	2	0	45	42.02416229248047		0	1	1	1	0	0	1	1	0	1	1	0	0	02/15 - 02/28	44.025368	.16087697	.67966682	87.024162	Elementary
MIAMI-DADE	DR. HENRY E. PERRINE ACADEMY OF THE ARTS	33157	FL	580	371	0	0	45	42.02416229248047		0	1	1	1	0	0	1	1	0	1	1	0	0	02/01 - 02/14	57.446457	.16087697	.67966682	87.024162	Elementary
MIAMI-DADE	DR. HENRY E. PERRINE ACADEMY OF THE ARTS	33157	FL	589	272	0	0	45	42.02416229248047		0	1	1	1	0	0	1	1	0	1	1	0	0	11/30 - 12/13	79.398674	.16087697	.67966682	87.024162	Elementary
MIAMI-DADE	DR. HENRY E. PERRINE ACADEMY OF THE ARTS	33157	FL	580	371	1	1	45	42.02416229248047		0	1	1	1	0	0	1	1	0	1	1	0	0	03/29 - 04/11	48.152912	.16087697	.67966682	87.024162	Elementary
MIAMI-DADE	DR. HENRY E. PERRINE ACADEMY OF THE ARTS	33157	FL	589	272	0	0	45	42.02416229248047		0	1	1	1	0	0	1	1	0	1	1	0	0	10/12 - 10/25	17.940351	.16087697	.67966682	87.024162	Elementary
MIAMI-DADE	DR. HENRY E. PERRINE ACADEMY OF THE ARTS	33157	FL	580	371	2	0	45	42.02416229248047		0	1	1	1	0	0	1	1	0	1	1	0	0	03/15 - 03/28	40.583996	.16087697	.67966682	87.024162	Elementary
MIAMI-DADE	KELSEY L. PHARR ELEMENTARY SCHOOL	33142	FL	310	179	0	0	23	21.4790153503418		0	1	1	1	0	0	1	1	0	1	1	0	0	02/01 - 02/14	57.446457	.16087697	.67966676	44.479015	Elementary
MIAMI-DADE	KELSEY L. PHARR ELEMENTARY SCHOOL	33142	FL	310	179	2	0	23	21.4790153503418		0	1	1	1	0	0	1	1	0	1	1	0	0	02/15 - 02/28	44.025368	.16087697	.67966676	44.479015	Elementary
MIAMI-DADE	KELSEY L. PHARR ELEMENTARY SCHOOL	33142	FL	341	170	0	1	23	21.4790153503418		0	1	1	1	0	0	1	1	0	1	1	0	0	11/09 - 11/22	54.12339	.16087697	.67966676	44.479015	Elementary
MIAMI-DADE	KELSEY L. PHARR ELEMENTARY SCHOOL	33142	FL	310	179	0	0	23	21.4790153503418		0	1	1	1	0	0	1	1	0	1	1	0	0	03/01 - 03/14	42.545235	.16087697	.67966676	44.479015	Elementary
MIAMI-DADE	KELSEY L. PHARR ELEMENTARY SCHOOL	33142	FL	341	170	0	0	23	21.4790153503418		0	1	1	1	0	0	1	1	0	1	1	0	0	10/26 - 11/08	32.636509	.16087697	.67966676	44.479015	Elementary
MIAMI-DADE	KELSEY L. PHARR ELEMENTARY SCHOOL	33142	FL	341	170	1	0	23	21.4790153503418		0	1	1	1	0	0	1	1	0	1	1	0	0	01/04 - 01/17	101.24836	.16087697	.67966676	44.479015	Elementary
MIAMI-DADE	KELSEY L. PHARR ELEMENTARY SCHOOL	33142	FL	341	170	0	0	23	21.4790153503418		0	1	1	1	0	0	1	1	0	1	1	0	0	10/12 - 10/25	17.940351	.16087697	.67966676	44.479015	Elementary
MIAMI-DADE	KELSEY L. PHARR ELEMENTARY SCHOOL	33142	FL	310	179	0	0	23	21.4790153503418		0	1	1	1	0	0	1	1	0	1	1	0	0	03/29 - 04/11	48.152912	.16087697	.67966676	44.479015	Elementary
MIAMI-DADE	KELSEY L. PHARR ELEMENTARY SCHOOL	33142	FL	310	179	0	0	23	21.4790153503418		0	1	1	1	0	0	1	1	0	1	1	0	0	03/15 - 03/28	40.584	.16087697	.67966676	44.479015	Elementary
MIAMI-DADE	KELSEY L. PHARR ELEMENTARY SCHOOL	33142	FL	310	179	0	0	23	21.4790153503418		0	1	1	1	0	0	1	1	0	1	1	0	0	04/12 - 04/25	47.340549	.16087697	.67966676	44.479015	Elementary
MIAMI-DADE	KELSEY L. PHARR ELEMENTARY SCHOOL	33142	FL	341	170	1	0	23	21.4790153503418		0	1	1	1	0	0	1	1	0	1	1	0	0	01/18 - 01/31	73.280968	.16087697	.67966676	44.479015	Elementary
MIAMI-DADE	KELSEY L. PHARR ELEMENTARY SCHOOL	33142	FL	341	170	1	0	23	21.4790153503418		0	1	1	1	0	0	1	1	0	1	1	0	0	11/30 - 12/13	79.398674	.16087697	.67966676	44.479015	Elementary
MIAMI-DADE	PINECREST ELEMENTARY SCHOOL	33156	FL	964	681	1	0	62	57.89995574951172		0	1	1	1	0	0	1	1	0	1	1	0	0	03/29 - 04/11	48.152912	.16087697	.67966676	119.89996	Elementary
MIAMI-DADE	PINECREST ELEMENTARY SCHOOL	33156	FL	964	681	1	0	62	57.89995574951172		0	1	1	1	0	0	1	1	0	1	1	0	0	02/15 - 02/28	44.025372	.16087697	.67966676	119.89996	Elementary
MIAMI-DADE	PINECREST ELEMENTARY SCHOOL	33156	FL	974	650	0	0	62	57.89995574951172		0	1	1	1	0	0	1	1	0	1	1	0	0	11/09 - 11/22	54.12339	.16087697	.67966676	119.89996	Elementary
MIAMI-DADE	PINECREST ELEMENTARY SCHOOL	33156	FL	974	650	0	0	62	57.89995574951172		0	1	1	1	0	0	1	1	0	1	1	0	0	10/12 - 10/25	17.940351	.16087697	.67966676	119.89996	Elementary
MIAMI-DADE	PINECREST ELEMENTARY SCHOOL	33156	FL	964	681	3	1	62	57.89995574951172		0	1	1	1	0	0	1	1	0	1	1	0	0	03/01 - 03/14	42.545242	.16087697	.67966676	119.89996	Elementary
MIAMI-DADE	PINECREST ELEMENTARY SCHOOL	33156	FL	974	650	4	0	62	57.89995574951172		0	1	1	1	0	0	1	1	0	1	1	0	0	01/04 - 01/17	101.24837	.16087697	.67966676	119.89996	Elementary
MIAMI-DADE	PINECREST ELEMENTARY SCHOOL	33156	FL	964	681	2	0	62	57.89995574951172		0	1	1	1	0	0	1	1	0	1	1	0	0	02/01 - 02/14	57.446461	.16087697	.67966676	119.89996	Elementary
MIAMI-DADE	PINECREST ELEMENTARY SCHOOL	33156	FL	974	650	4	0	62	57.89995574951172		0	1	1	1	0	0	1	1	0	1	1	0	0	01/18 - 01/31	73.280975	.16087697	.67966676	119.89996	Elementary
MIAMI-DADE	PINECREST ELEMENTARY SCHOOL	33156	FL	964	681	4	2	62	57.89995574951172		0	1	1	1	0	0	1	1	0	1	1	0	0	04/12 - 04/25	47.340549	.16087697	.67966676	119.89996	Elementary
MIAMI-DADE	PINECREST ELEMENTARY SCHOOL	33156	FL	964	681	2	0	62	57.89995574951172		0	1	1	1	0	0	1	1	0	1	1	0	0	03/15 - 03/28	40.584	.16087697	.67966676	119.89996	Elementary
MIAMI-DADE	PINECREST ELEMENTARY SCHOOL	33156	FL	974	650	3	0	62	57.89995574951172		0	1	1	1	0	0	1	1	0	1	1	0	0	11/30 - 12/13	79.398674	.16087697	.67966676	119.89996	Elementary
MIAMI-DADE	PINECREST ELEMENTARY SCHOOL	33156	FL	974	650	0	0	62	57.89995574951172		0	1	1	1	0	0	1	1	0	1	1	0	0	10/26 - 11/08	32.636509	.16087697	.67966676	119.89996	Elementary
MIAMI-DADE	PINE LAKE ELEMENTARY SCHOOL	33157	FL	348	187	1	0	28	26.14836692810059		0	1	1	1	0	0	1	1	0	1	1	0	0	03/29 - 04/11	48.152912	.16087697	.67966682	54.148369	Elementary
MIAMI-DADE	PINE LAKE ELEMENTARY SCHOOL	33157	FL	372	167	0	0	28	26.14836692810059		0	1	1	1	0	0	1	1	0	1	1	0	0	11/09 - 11/22	54.123386	.16087697	.67966682	54.148369	Elementary
MIAMI-DADE	PINE LAKE ELEMENTARY SCHOOL	33157	FL	372	167	0	0	28	26.14836692810059		0	1	1	1	0	0	1	1	0	1	1	0	0	01/04 - 01/17	101.24836	.16087697	.67966682	54.148369	Elementary
MIAMI-DADE	PINE LAKE ELEMENTARY SCHOOL	33157	FL	348	187	0	0	28	26.14836692810059		0	1	1	1	0	0	1	1	0	1	1	0	0	03/15 - 03/28	40.583996	.16087697	.67966682	54.148369	Elementary
MIAMI-DADE	PINE LAKE ELEMENTARY SCHOOL	33157	FL	372	167	0	0	28	26.14836692810059		0	1	1	1	0	0	1	1	0	1	1	0	0	11/30 - 12/13	79.398674	.16087697	.67966682	54.148369	Elementary
MIAMI-DADE	PINE LAKE ELEMENTARY SCHOOL	33157	FL	372	167	0	0	28	26.14836692810059		0	1	1	1	0	0	1	1	0	1	1	0	0	01/18 - 01/31	73.280975	.16087697	.67966682	54.148369	Elementary
MIAMI-DADE	PINE LAKE ELEMENTARY SCHOOL	33157	FL	372	167	0	0	28	26.14836692810059		0	1	1	1	0	0	1	1	0	1	1	0	0	10/26 - 11/08	32.636505	.16087697	.67966682	54.148369	Elementary
MIAMI-DADE	PINE LAKE ELEMENTARY SCHOOL	33157	FL	348	187	0	0	28	26.14836692810059		0	1	1	1	0	0	1	1	0	1	1	0	0	04/12 - 04/25	47.340549	.16087697	.67966682	54.148369	Elementary
MIAMI-DADE	PINE LAKE ELEMENTARY SCHOOL	33157	FL	348	187	0	0	28	26.14836692810059		0	1	1	1	0	0	1	1	0	1	1	0	0	03/01 - 03/14	42.545238	.16087697	.67966682	54.148369	Elementary
MIAMI-DADE	PINE LAKE ELEMENTARY SCHOOL	33157	FL	372	167	0	0	28	26.14836692810059		0	1	1	1	0	0	1	1	0	1	1	0	0	10/12 - 10/25	17.940351	.16087697	.67966682	54.148369	Elementary
MIAMI-DADE	PINE LAKE ELEMENTARY SCHOOL	33157	FL	348	187	0	0	28	26.14836692810059		0	1	1	1	0	0	1	1	0	1	1	0	0	02/15 - 02/28	44.025368	.16087697	.67966682	54.148369	Elementary
MIAMI-DADE	PINE LAKE ELEMENTARY SCHOOL	33157	FL	348	187	0	0	28	26.14836692810059		0	1	1	1	0	0	1	1	0	1	1	0	0	02/01 - 02/14	57.446457	.16087697	.67966682	54.148369	Elementary
MIAMI-DADE	PINE VILLA ELEMENTARY SCHOOL	33170	FL	330	234	0	0	18	16.80966377258301		0	1	1	1	0	0	1	1	0	1	1	0	0	11/09 - 11/22	54.12339	.16087697	.67966682	34.809662	Elementary
MIAMI-DADE	PINE VILLA ELEMENTARY SCHOOL	33170	FL	330	234	0	0	18	16.80966377258301		0	1	1	1	0	0	1	1	0	1	1	0	0	01/04 - 01/17	101.24835	.16087697	.67966682	34.809662	Elementary
MIAMI-DADE	PINE VILLA ELEMENTARY SCHOOL	33170	FL	333	241	2	1	18	16.80966377258301		0	1	1	1	0	0	1	1	0	1	1	0	0	02/01 - 02/14	57.446457	.16087697	.67966682	34.809662	Elementary
MIAMI-DADE	PINE VILLA ELEMENTARY SCHOOL	33170	FL	333	241	0	0	18	16.80966377258301		0	1	1	1	0	0	1	1	0	1	1	0	0	04/12 - 04/25	47.340549	.16087697	.67966682	34.809662	Elementary
MIAMI-DADE	PINE VILLA ELEMENTARY SCHOOL	33170	FL	330	234	0	0	18	16.80966377258301		0	1	1	1	0	0	1	1	0	1	1	0	0	01/18 - 01/31	73.280968	.16087697	.67966682	34.809662	Elementary
MIAMI-DADE	PINE VILLA ELEMENTARY SCHOOL	33170	FL	333	241	0	0	18	16.80966377258301		0	1	1	1	0	0	1	1	0	1	1	0	0	03/15 - 03/28	40.583996	.16087697	.67966682	34.809662	Elementary
MIAMI-DADE	PINE VILLA ELEMENTARY SCHOOL	33170	FL	333	241	0	0	18	16.80966377258301		0	1	1	1	0	0	1	1	0	1	1	0	0	02/15 - 02/28	44.025368	.16087697	.67966682	34.809662	Elementary
MIAMI-DADE	PINE VILLA ELEMENTARY SCHOOL	33170	FL	330	234	0	0	18	16.80966377258301		0	1	1	1	0	0	1	1	0	1	1	0	0	10/12 - 10/25	17.940351	.16087697	.67966682	34.809662	Elementary
MIAMI-DADE	PINE VILLA ELEMENTARY SCHOOL	33170	FL	330	234	0	0	18	16.80966377258301		0	1	1	1	0	0	1	1	0	1	1	0	0	11/30 - 12/13	79.398666	.16087697	.67966682	34.809662	Elementary
MIAMI-DADE	PINE VILLA ELEMENTARY SCHOOL	33170	FL	333	241	0	0	18	16.80966377258301		0	1	1	1	0	0	1	1	0	1	1	0	0	03/01 - 03/14	42.545238	.16087697	.67966682	34.809662	Elementary
MIAMI-DADE	PINE VILLA ELEMENTARY SCHOOL	33170	FL	333	241	0	0	18	16.80966377258301		0	1	1	1	0	0	1	1	0	1	1	0	0	03/29 - 04/11	48.152908	.16087697	.67966682	34.809662	Elementary
MIAMI-DADE	PINE VILLA ELEMENTARY SCHOOL	33170	FL	330	234	0	0	18	16.80966377258301		0	1	1	1	0	0	1	1	0	1	1	0	0	10/26 - 11/08	32.636505	.16087697	.67966682	34.809662	Elementary
MIAMI-DADE	POINCIANA PARK ELEMENTARY SCHOOL	33147	FL	237	125	0	0	24	22.41288566589355		0	1	1	1	0	0	1	1	0	1	1	0	0	10/26 - 11/08	32.636509	.16087699	.67966676	46.412888	Elementary
MIAMI-DADE	POINCIANA PARK ELEMENTARY SCHOOL	33147	FL	246	145	0	0	24	22.41288566589355		0	1	1	1	0	0	1	1	0	1	1	0	0	04/12 - 04/25	47.340549	.16087699	.67966676	46.412888	Elementary
MIAMI-DADE	POINCIANA PARK ELEMENTARY SCHOOL	33147	FL	246	145	1	0	24	22.41288566589355		0	1	1	1	0	0	1	1	0	1	1	0	0	02/01 - 02/14	57.446457	.16087699	.67966676	46.412888	Elementary
MIAMI-DADE	POINCIANA PARK ELEMENTARY SCHOOL	33147	FL	237	125	0	0	24	22.41288566589355		0	1	1	1	0	0	1	1	0	1	1	0	0	11/09 - 11/22	54.123394	.16087699	.67966676	46.412888	Elementary
MIAMI-DADE	POINCIANA PARK ELEMENTARY SCHOOL	33147	FL	246	145	0	0	24	22.41288566589355		0	1	1	1	0	0	1	1	0	1	1	0	0	03/29 - 04/11	48.152912	.16087699	.67966676	46.412888	Elementary
MIAMI-DADE	POINCIANA PARK ELEMENTARY SCHOOL	33147	FL	246	145	0	0	24	22.41288566589355		0	1	1	1	0	0	1	1	0	1	1	0	0	02/15 - 02/28	44.025372	.16087699	.67966676	46.412888	Elementary
MIAMI-DADE	POINCIANA PARK ELEMENTARY SCHOOL	33147	FL	246	145	0	0	24	22.41288566589355		0	1	1	1	0	0	1	1	0	1	1	0	0	03/01 - 03/14	42.545238	.16087699	.67966676	46.412888	Elementary
MIAMI-DADE	POINCIANA PARK ELEMENTARY SCHOOL	33147	FL	237	125	0	0	24	22.41288566589355		0	1	1	1	0	0	1	1	0	1	1	0	0	11/30 - 12/13	79.398674	.16087699	.67966676	46.412888	Elementary
MIAMI-DADE	POINCIANA PARK ELEMENTARY SCHOOL	33147	FL	237	125	0	0	24	22.41288566589355		0	1	1	1	0	0	1	1	0	1	1	0	0	01/04 - 01/17	101.24837	.16087699	.67966676	46.412888	Elementary
MIAMI-DADE	POINCIANA PARK ELEMENTARY SCHOOL	33147	FL	237	125	0	1	24	22.41288566589355		0	1	1	1	0	0	1	1	0	1	1	0	0	10/12 - 10/25	17.940351	.16087699	.67966676	46.412888	Elementary
MIAMI-DADE	POINCIANA PARK ELEMENTARY SCHOOL	33147	FL	246	145	0	0	24	22.41288566589355		0	1	1	1	0	0	1	1	0	1	1	0	0	03/15 - 03/28	40.584	.16087699	.67966676	46.412888	Elementary
MIAMI-DADE	POINCIANA PARK ELEMENTARY SCHOOL	33147	FL	237	125	0	0	24	22.41288566589355		0	1	1	1	0	0	1	1	0	1	1	0	0	01/18 - 01/31	73.280975	.16087699	.67966676	46.412888	Elementary
MIAMI-DADE	RAINBOW PARK ELEMENTARY SCHOOL	33054	FL	214	135	0	0	20	18.67740440368652		0	1	1	1	0	0	1	1	0	1	1	0	0	03/01 - 03/14	42.545238	.16087697	.67966676	38.677406	Elementary
MIAMI-DADE	RAINBOW PARK ELEMENTARY SCHOOL	33054	FL	220	98	0	0	20	18.67740440368652		0	1	1	1	0	0	1	1	0	1	1	0	0	11/09 - 11/22	54.123394	.16087697	.67966676	38.677406	Elementary
MIAMI-DADE	RAINBOW PARK ELEMENTARY SCHOOL	33054	FL	214	135	0	0	20	18.67740440368652		0	1	1	1	0	0	1	1	0	1	1	0	0	03/15 - 03/28	40.584	.16087697	.67966676	38.677406	Elementary
MIAMI-DADE	RAINBOW PARK ELEMENTARY SCHOOL	33054	FL	220	98	0	0	20	18.67740440368652		0	1	1	1	0	0	1	1	0	1	1	0	0	10/26 - 11/08	32.636505	.16087697	.67966676	38.677406	Elementary
MIAMI-DADE	RAINBOW PARK ELEMENTARY SCHOOL	33054	FL	220	98	1	0	20	18.67740440368652		0	1	1	1	0	0	1	1	0	1	1	0	0	01/18 - 01/31	73.280968	.16087697	.67966676	38.677406	Elementary
MIAMI-DADE	RAINBOW PARK ELEMENTARY SCHOOL	33054	FL	214	135	0	0	20	18.67740440368652		0	1	1	1	0	0	1	1	0	1	1	0	0	03/29 - 04/11	48.152912	.16087697	.67966676	38.677406	Elementary
MIAMI-DADE	RAINBOW PARK ELEMENTARY SCHOOL	33054	FL	214	135	0	0	20	18.67740440368652		0	1	1	1	0	0	1	1	0	1	1	0	0	02/15 - 02/28	44.025372	.16087697	.67966676	38.677406	Elementary
MIAMI-DADE	RAINBOW PARK ELEMENTARY SCHOOL	33054	FL	220	98	1	0	20	18.67740440368652		0	1	1	1	0	0	1	1	0	1	1	0	0	01/04 - 01/17	101.24836	.16087697	.67966676	38.677406	Elementary
MIAMI-DADE	RAINBOW PARK ELEMENTARY SCHOOL	33054	FL	214	135	0	0	20	18.67740440368652		0	1	1	1	0	0	1	1	0	1	1	0	0	02/01 - 02/14	57.446457	.16087697	.67966676	38.677406	Elementary
MIAMI-DADE	RAINBOW PARK ELEMENTARY SCHOOL	33054	FL	214	135	0	0	20	18.67740440368652		0	1	1	1	0	0	1	1	0	1	1	0	0	04/12 - 04/25	47.340549	.16087697	.67966676	38.677406	Elementary
MIAMI-DADE	RAINBOW PARK ELEMENTARY SCHOOL	33054	FL	220	98	0	0	20	18.67740440368652		0	1	1	1	0	0	1	1	0	1	1	0	0	11/30 - 12/13	79.398674	.16087697	.67966676	38.677406	Elementary
MIAMI-DADE	RAINBOW PARK ELEMENTARY SCHOOL	33054	FL	220	98	0	0	20	18.67740440368652		0	1	1	1	0	0	1	1	0	1	1	0	0	10/12 - 10/25	17.940351	.16087697	.67966676	38.677406	Elementary
MIAMI-DADE	REDLAND ELEMENTARY SCHOOL	33031	FL	827	366	6	0	46	42.95803070068359		0	1	1	1	0	0	1	1	0	1	1	0	0	01/18 - 01/31	73.280975	.16087697	.67966676	88.958031	Elementary
MIAMI-DADE	REDLAND ELEMENTARY SCHOOL	33031	FL	827	516	0	0	46	42.95803070068359		0	1	1	1	0	0	1	1	0	1	1	0	0	03/15 - 03/28	40.583996	.16087697	.67966676	88.958031	Elementary
MIAMI-DADE	REDLAND ELEMENTARY SCHOOL	33031	FL	827	516	0	0	46	42.95803070068359		0	1	1	1	0	0	1	1	0	1	1	0	0	03/29 - 04/11	48.152912	.16087697	.67966676	88.958031	Elementary
MIAMI-DADE	REDLAND ELEMENTARY SCHOOL	33031	FL	827	366	0	0	46	42.95803070068359		0	1	1	1	0	0	1	1	0	1	1	0	0	10/12 - 10/25	17.94035	.16087697	.67966676	88.958031	Elementary
MIAMI-DADE	REDLAND ELEMENTARY SCHOOL	33031	FL	827	366	3	0	46	42.95803070068359		0	1	1	1	0	0	1	1	0	1	1	0	0	01/04 - 01/17	101.24836	.16087697	.67966676	88.958031	Elementary
MIAMI-DADE	REDLAND ELEMENTARY SCHOOL	33031	FL	827	366	0	0	46	42.95803070068359		0	1	1	1	0	0	1	1	0	1	1	0	0	11/30 - 12/13	79.398674	.16087697	.67966676	88.958031	Elementary
MIAMI-DADE	REDLAND ELEMENTARY SCHOOL	33031	FL	827	516	0	1	46	42.95803070068359		0	1	1	1	0	0	1	1	0	1	1	0	0	03/01 - 03/14	42.545235	.16087697	.67966676	88.958031	Elementary
MIAMI-DADE	REDLAND ELEMENTARY SCHOOL	33031	FL	827	516	1	0	46	42.95803070068359		0	1	1	1	0	0	1	1	0	1	1	0	0	02/15 - 02/28	44.025368	.16087697	.67966676	88.958031	Elementary
MIAMI-DADE	REDLAND ELEMENTARY SCHOOL	33031	FL	827	366	0	0	46	42.95803070068359		0	1	1	1	0	0	1	1	0	1	1	0	0	11/09 - 11/22	54.12339	.16087697	.67966676	88.958031	Elementary
MIAMI-DADE	REDLAND ELEMENTARY SCHOOL	33031	FL	827	516	2	1	46	42.95803070068359		0	1	1	1	0	0	1	1	0	1	1	0	0	02/01 - 02/14	57.446457	.16087697	.67966676	88.958031	Elementary
MIAMI-DADE	REDLAND ELEMENTARY SCHOOL	33031	FL	827	366	0	0	46	42.95803070068359		0	1	1	1	0	0	1	1	0	1	1	0	0	10/26 - 11/08	32.636505	.16087697	.67966676	88.958031	Elementary
MIAMI-DADE	REDLAND ELEMENTARY SCHOOL	33031	FL	827	516	0	0	46	42.95803070068359		0	1	1	1	0	0	1	1	0	1	1	0	0	04/12 - 04/25	47.340549	.16087697	.67966676	88.958031	Elementary
MIAMI-DADE	REDONDO ELEMENTARY SCHOOL	33030	FL	522	338	0	0	45	42.02416229248047		0	1	1	1	0	0	1	1	0	1	1	0	0	03/01 - 03/14	42.545235	.16087699	.67966676	87.024162	Elementary
MIAMI-DADE	REDONDO ELEMENTARY SCHOOL	33030	FL	522	338	0	0	45	42.02416229248047		0	1	1	1	0	0	1	1	0	1	1	0	0	02/15 - 02/28	44.025364	.16087699	.67966676	87.024162	Elementary
MIAMI-DADE	REDONDO ELEMENTARY SCHOOL	33030	FL	533	292	0	0	45	42.02416229248047		0	1	1	1	0	0	1	1	0	1	1	0	0	01/18 - 01/31	73.280968	.16087699	.67966676	87.024162	Elementary
MIAMI-DADE	REDONDO ELEMENTARY SCHOOL	33030	FL	533	292	0	0	45	42.02416229248047		0	1	1	1	0	0	1	1	0	1	1	0	0	10/12 - 10/25	17.94035	.16087699	.67966676	87.024162	Elementary
MIAMI-DADE	REDONDO ELEMENTARY SCHOOL	33030	FL	533	292	0	0	45	42.02416229248047		0	1	1	1	0	0	1	1	0	1	1	0	0	10/26 - 11/08	32.636505	.16087699	.67966676	87.024162	Elementary
MIAMI-DADE	REDONDO ELEMENTARY SCHOOL	33030	FL	522	338	0	0	45	42.02416229248047		0	1	1	1	0	0	1	1	0	1	1	0	0	03/29 - 04/11	48.152912	.16087699	.67966676	87.024162	Elementary
MIAMI-DADE	REDONDO ELEMENTARY SCHOOL	33030	FL	533	292	0	0	45	42.02416229248047		0	1	1	1	0	0	1	1	0	1	1	0	0	01/04 - 01/17	101.24836	.16087699	.67966676	87.024162	Elementary
MIAMI-DADE	REDONDO ELEMENTARY SCHOOL	33030	FL	522	338	1	0	45	42.02416229248047		0	1	1	1	0	0	1	1	0	1	1	0	0	04/12 - 04/25	47.340546	.16087699	.67966676	87.024162	Elementary
MIAMI-DADE	REDONDO ELEMENTARY SCHOOL	33030	FL	533	292	0	0	45	42.02416229248047		0	1	1	1	0	0	1	1	0	1	1	0	0	11/09 - 11/22	54.123386	.16087699	.67966676	87.024162	Elementary
MIAMI-DADE	REDONDO ELEMENTARY SCHOOL	33030	FL	533	292	1	0	45	42.02416229248047		0	1	1	1	0	0	1	1	0	1	1	0	0	11/30 - 12/13	79.398674	.16087699	.67966676	87.024162	Elementary
MIAMI-DADE	REDONDO ELEMENTARY SCHOOL	33030	FL	522	338	0	0	45	42.02416229248047		0	1	1	1	0	0	1	1	0	1	1	0	0	03/15 - 03/28	40.584	.16087699	.67966676	87.024162	Elementary
MIAMI-DADE	REDONDO ELEMENTARY SCHOOL	33030	FL	522	338	2	0	45	42.02416229248047		0	1	1	1	0	0	1	1	0	1	1	0	0	02/01 - 02/14	57.446453	.16087699	.67966676	87.024162	Elementary
MIAMI-DADE	RIVERSIDE ELEMENTARY SCHOOL	33130	FL	953	433	0	0	75	70.04026794433594		0	1	1	1	0	0	1	1	0	1	1	0	0	10/12 - 10/25	17.94035	.16087697	.67966676	145.04027	Elementary
MIAMI-DADE	RIVERSIDE ELEMENTARY SCHOOL	33130	FL	953	433	0	0	75	70.04026794433594		0	1	1	1	0	0	1	1	0	1	1	0	0	11/30 - 12/13	79.398674	.16087697	.67966676	145.04027	Elementary
MIAMI-DADE	RIVERSIDE ELEMENTARY SCHOOL	33130	FL	975	633	2	0	75	70.04026794433594		0	1	1	1	0	0	1	1	0	1	1	0	0	02/01 - 02/14	57.446453	.16087697	.67966676	145.04027	Elementary
MIAMI-DADE	RIVERSIDE ELEMENTARY SCHOOL	33130	FL	953	433	2	0	75	70.04026794433594		0	1	1	1	0	0	1	1	0	1	1	0	0	01/18 - 01/31	73.280968	.16087697	.67966676	145.04027	Elementary
MIAMI-DADE	RIVERSIDE ELEMENTARY SCHOOL	33130	FL	975	633	3	0	75	70.04026794433594		0	1	1	1	0	0	1	1	0	1	1	0	0	04/12 - 04/25	47.340549	.16087697	.67966676	145.04027	Elementary
MIAMI-DADE	RIVERSIDE ELEMENTARY SCHOOL	33130	FL	975	633	2	0	75	70.04026794433594		0	1	1	1	0	0	1	1	0	1	1	0	0	03/29 - 04/11	48.152912	.16087697	.67966676	145.04027	Elementary
MIAMI-DADE	RIVERSIDE ELEMENTARY SCHOOL	33130	FL	975	633	1	0	75	70.04026794433594		0	1	1	1	0	0	1	1	0	1	1	0	0	03/01 - 03/14	42.545238	.16087697	.67966676	145.04027	Elementary
MIAMI-DADE	RIVERSIDE ELEMENTARY SCHOOL	33130	FL	975	633	1	2	75	70.04026794433594		0	1	1	1	0	0	1	1	0	1	1	0	0	02/15 - 02/28	44.025368	.16087697	.67966676	145.04027	Elementary
MIAMI-DADE	RIVERSIDE ELEMENTARY SCHOOL	33130	FL	953	433	0	0	75	70.04026794433594		0	1	1	1	0	0	1	1	0	1	1	0	0	11/09 - 11/22	54.12339	.16087697	.67966676	145.04027	Elementary
MIAMI-DADE	RIVERSIDE ELEMENTARY SCHOOL	33130	FL	953	433	0	0	75	70.04026794433594		0	1	1	1	0	0	1	1	0	1	1	0	0	01/04 - 01/17	101.24836	.16087697	.67966676	145.04027	Elementary
MIAMI-DADE	RIVERSIDE ELEMENTARY SCHOOL	33130	FL	953	433	0	0	75	70.04026794433594		0	1	1	1	0	0	1	1	0	1	1	0	0	10/26 - 11/08	32.636505	.16087697	.67966676	145.04027	Elementary
MIAMI-DADE	RIVERSIDE ELEMENTARY SCHOOL	33130	FL	975	633	1	0	75	70.04026794433594		0	1	1	1	0	0	1	1	0	1	1	0	0	03/15 - 03/28	40.584	.16087697	.67966676	145.04027	Elementary
MIAMI-DADE	ROCKWAY ELEMENTARY SCHOOL	33165	FL	352	213	2	0	32	29.88384819030762		0	1	1	1	0	0	1	1	0	1	1	0	0	03/01 - 03/14	42.545238	.16087697	.67966676	61.88385	Elementary
MIAMI-DADE	ROCKWAY ELEMENTARY SCHOOL	33165	FL	352	213	1	0	32	29.88384819030762		0	1	1	1	0	0	1	1	0	1	1	0	0	02/01 - 02/14	57.446457	.16087697	.67966676	61.88385	Elementary
MIAMI-DADE	ROCKWAY ELEMENTARY SCHOOL	33165	FL	352	206	0	0	32	29.88384819030762		0	1	1	1	0	0	1	1	0	1	1	0	0	10/12 - 10/25	17.940351	.16087697	.67966676	61.88385	Elementary
MIAMI-DADE	ROCKWAY ELEMENTARY SCHOOL	33165	FL	352	206	4	0	32	29.88384819030762		0	1	1	1	0	0	1	1	0	1	1	0	0	01/18 - 01/31	73.280975	.16087697	.67966676	61.88385	Elementary
MIAMI-DADE	ROCKWAY ELEMENTARY SCHOOL	33165	FL	352	213	2	0	32	29.88384819030762		0	1	1	1	0	0	1	1	0	1	1	0	0	02/15 - 02/28	44.025368	.16087697	.67966676	61.88385	Elementary
MIAMI-DADE	ROCKWAY ELEMENTARY SCHOOL	33165	FL	352	206	1	0	32	29.88384819030762		0	1	1	1	0	0	1	1	0	1	1	0	0	01/04 - 01/17	101.24836	.16087697	.67966676	61.88385	Elementary
MIAMI-DADE	ROCKWAY ELEMENTARY SCHOOL	33165	FL	352	206	0	0	32	29.88384819030762		0	1	1	1	0	0	1	1	0	1	1	0	0	11/30 - 12/13	79.398674	.16087697	.67966676	61.88385	Elementary
MIAMI-DADE	ROCKWAY ELEMENTARY SCHOOL	33165	FL	352	213	4	0	32	29.88384819030762		0	1	1	1	0	0	1	1	0	1	1	0	0	04/12 - 04/25	47.340549	.16087697	.67966676	61.88385	Elementary
MIAMI-DADE	ROCKWAY ELEMENTARY SCHOOL	33165	FL	352	206	0	0	32	29.88384819030762		0	1	1	1	0	0	1	1	0	1	1	0	0	11/09 - 11/22	54.12339	.16087697	.67966676	61.88385	Elementary
MIAMI-DADE	ROCKWAY ELEMENTARY SCHOOL	33165	FL	352	213	2	0	32	29.88384819030762		0	1	1	1	0	0	1	1	0	1	1	0	0	03/15 - 03/28	40.583996	.16087697	.67966676	61.88385	Elementary
MIAMI-DADE	ROCKWAY ELEMENTARY SCHOOL	33165	FL	352	213	0	0	32	29.88384819030762		0	1	1	1	0	0	1	1	0	1	1	0	0	03/29 - 04/11	48.152912	.16087697	.67966676	61.88385	Elementary
MIAMI-DADE	ROCKWAY ELEMENTARY SCHOOL	33165	FL	352	206	1	0	32	29.88384819030762		0	1	1	1	0	0	1	1	0	1	1	0	0	10/26 - 11/08	32.636505	.16087697	.67966676	61.88385	Elementary
MIAMI-DADE	ROYAL GREEN ELEMENTARY SCHOOL	33175	FL	408	244	0	0	35	32.68545913696289		0	1	1	1	0	0	1	1	0	1	1	0	0	11/30 - 12/13	79.398674	.16087697	.67966676	67.685455	Elementary
MIAMI-DADE	ROYAL GREEN ELEMENTARY SCHOOL	33175	FL	409	262	2	0	35	32.68545913696289		0	1	1	1	0	0	1	1	0	1	1	0	0	03/15 - 03/28	40.584	.16087697	.67966676	67.685455	Elementary
MIAMI-DADE	ROYAL GREEN ELEMENTARY SCHOOL	33175	FL	408	244	1	0	35	32.68545913696289		0	1	1	1	0	0	1	1	0	1	1	0	0	10/12 - 10/25	17.940351	.16087697	.67966676	67.685455	Elementary
MIAMI-DADE	ROYAL GREEN ELEMENTARY SCHOOL	33175	FL	408	244	0	0	35	32.68545913696289		0	1	1	1	0	0	1	1	0	1	1	0	0	10/26 - 11/08	32.636505	.16087697	.67966676	67.685455	Elementary
MIAMI-DADE	ROYAL GREEN ELEMENTARY SCHOOL	33175	FL	409	262	1	0	35	32.68545913696289		0	1	1	1	0	0	1	1	0	1	1	0	0	04/12 - 04/25	47.340546	.16087697	.67966676	67.685455	Elementary
MIAMI-DADE	ROYAL GREEN ELEMENTARY SCHOOL	33175	FL	408	244	2	0	35	32.68545913696289		0	1	1	1	0	0	1	1	0	1	1	0	0	01/18 - 01/31	73.280975	.16087697	.67966676	67.685455	Elementary
MIAMI-DADE	ROYAL GREEN ELEMENTARY SCHOOL	33175	FL	409	262	0	0	35	32.68545913696289		0	1	1	1	0	0	1	1	0	1	1	0	0	03/29 - 04/11	48.152912	.16087697	.67966676	67.685455	Elementary
MIAMI-DADE	ROYAL GREEN ELEMENTARY SCHOOL	33175	FL	408	244	2	0	35	32.68545913696289		0	1	1	1	0	0	1	1	0	1	1	0	0	01/04 - 01/17	101.24835	.16087697	.67966676	67.685455	Elementary
MIAMI-DADE	ROYAL GREEN ELEMENTARY SCHOOL	33175	FL	408	244	2	0	35	32.68545913696289		0	1	1	1	0	0	1	1	0	1	1	0	0	11/09 - 11/22	54.12339	.16087697	.67966676	67.685455	Elementary
MIAMI-DADE	ROYAL GREEN ELEMENTARY SCHOOL	33175	FL	409	262	1	0	35	32.68545913696289		0	1	1	1	0	0	1	1	0	1	1	0	0	02/15 - 02/28	44.025368	.16087697	.67966676	67.685455	Elementary
MIAMI-DADE	ROYAL GREEN ELEMENTARY SCHOOL	33175	FL	409	262	0	0	35	32.68545913696289		0	1	1	1	0	0	1	1	0	1	1	0	0	03/01 - 03/14	42.545235	.16087697	.67966676	67.685455	Elementary
MIAMI-DADE	ROYAL GREEN ELEMENTARY SCHOOL	33175	FL	409	262	1	0	35	32.68545913696289		0	1	1	1	0	0	1	1	0	1	1	0	0	02/01 - 02/14	57.446457	.16087697	.67966676	67.685455	Elementary
MIAMI-DADE	ROYAL PALM ELEMENTARY SCHOOL	33165	FL	477	329	0	0	35	32.68545913696289		0	1	1	1	0	0	1	1	0	1	1	0	0	03/15 - 03/28	40.583996	.16087697	.67966676	67.685455	Elementary
MIAMI-DADE	ROYAL PALM ELEMENTARY SCHOOL	33165	FL	489	341	1	0	35	32.68545913696289		0	1	1	1	0	0	1	1	0	1	1	0	0	11/09 - 11/22	54.12339	.16087697	.67966676	67.685455	Elementary
MIAMI-DADE	ROYAL PALM ELEMENTARY SCHOOL	33165	FL	477	329	4	0	35	32.68545913696289		0	1	1	1	0	0	1	1	0	1	1	0	0	02/01 - 02/14	57.446457	.16087697	.67966676	67.685455	Elementary
MIAMI-DADE	ROYAL PALM ELEMENTARY SCHOOL	33165	FL	477	329	0	0	35	32.68545913696289		0	1	1	1	0	0	1	1	0	1	1	0	0	03/01 - 03/14	42.545238	.16087697	.67966676	67.685455	Elementary
MIAMI-DADE	ROYAL PALM ELEMENTARY SCHOOL	33165	FL	489	341	4	0	35	32.68545913696289		0	1	1	1	0	0	1	1	0	1	1	0	0	01/18 - 01/31	73.280975	.16087697	.67966676	67.685455	Elementary
MIAMI-DADE	ROYAL PALM ELEMENTARY SCHOOL	33165	FL	489	341	1	0	35	32.68545913696289		0	1	1	1	0	0	1	1	0	1	1	0	0	10/26 - 11/08	32.636505	.16087697	.67966676	67.685455	Elementary
MIAMI-DADE	ROYAL PALM ELEMENTARY SCHOOL	33165	FL	477	329	1	0	35	32.68545913696289		0	1	1	1	0	0	1	1	0	1	1	0	0	04/12 - 04/25	47.340549	.16087697	.67966676	67.685455	Elementary
MIAMI-DADE	ROYAL PALM ELEMENTARY SCHOOL	33165	FL	489	341	0	0	35	32.68545913696289		0	1	1	1	0	0	1	1	0	1	1	0	0	10/12 - 10/25	17.940351	.16087697	.67966676	67.685455	Elementary
MIAMI-DADE	ROYAL PALM ELEMENTARY SCHOOL	33165	FL	489	341	1	0	35	32.68545913696289		0	1	1	1	0	0	1	1	0	1	1	0	0	11/30 - 12/13	79.398674	.16087697	.67966676	67.685455	Elementary
MIAMI-DADE	ROYAL PALM ELEMENTARY SCHOOL	33165	FL	477	329	0	0	35	32.68545913696289		0	1	1	1	0	0	1	1	0	1	1	0	0	03/29 - 04/11	48.152912	.16087697	.67966676	67.685455	Elementary
MIAMI-DADE	ROYAL PALM ELEMENTARY SCHOOL	33165	FL	477	329	1	0	35	32.68545913696289		0	1	1	1	0	0	1	1	0	1	1	0	0	02/15 - 02/28	44.025368	.16087697	.67966676	67.685455	Elementary
MIAMI-DADE	ROYAL PALM ELEMENTARY SCHOOL	33165	FL	489	341	2	0	35	32.68545913696289		0	1	1	1	0	0	1	1	0	1	1	0	0	01/04 - 01/17	101.24836	.16087697	.67966676	67.685455	Elementary
MIAMI-DADE	GERTRUDE K. EDELMAN/SABAL PALM	33162	FL	542	225	0	0	38	35.48706817626953		0	1	1	1	0	0	1	1	0	1	1	0	0	10/12 - 10/25	17.940351	.16087696	.67966676	73.487068	Elementary
MIAMI-DADE	GERTRUDE K. EDELMAN/SABAL PALM	33162	FL	549	269	0	0	38	35.48706817626953		0	1	1	1	0	0	1	1	0	1	1	0	0	03/15 - 03/28	40.583996	.16087696	.67966676	73.487068	Elementary
MIAMI-DADE	GERTRUDE K. EDELMAN/SABAL PALM	33162	FL	549	269	0	0	38	35.48706817626953		0	1	1	1	0	0	1	1	0	1	1	0	0	03/29 - 04/11	48.152912	.16087696	.67966676	73.487068	Elementary
MIAMI-DADE	GERTRUDE K. EDELMAN/SABAL PALM	33162	FL	549	269	0	0	38	35.48706817626953		0	1	1	1	0	0	1	1	0	1	1	0	0	04/12 - 04/25	47.340549	.16087696	.67966676	73.487068	Elementary
MIAMI-DADE	GERTRUDE K. EDELMAN/SABAL PALM	33162	FL	549	269	0	0	38	35.48706817626953		0	1	1	1	0	0	1	1	0	1	1	0	0	03/01 - 03/14	42.545238	.16087696	.67966676	73.487068	Elementary
MIAMI-DADE	GERTRUDE K. EDELMAN/SABAL PALM	33162	FL	549	269	0	0	38	35.48706817626953		0	1	1	1	0	0	1	1	0	1	1	0	0	02/01 - 02/14	57.446457	.16087696	.67966676	73.487068	Elementary
MIAMI-DADE	GERTRUDE K. EDELMAN/SABAL PALM	33162	FL	542	225	0	0	38	35.48706817626953		0	1	1	1	0	0	1	1	0	1	1	0	0	01/04 - 01/17	101.24836	.16087696	.67966676	73.487068	Elementary
MIAMI-DADE	GERTRUDE K. EDELMAN/SABAL PALM	33162	FL	542	225	0	0	38	35.48706817626953		0	1	1	1	0	0	1	1	0	1	1	0	0	11/09 - 11/22	54.123386	.16087696	.67966676	73.487068	Elementary
MIAMI-DADE	GERTRUDE K. EDELMAN/SABAL PALM	33162	FL	542	225	0	0	38	35.48706817626953		0	1	1	1	0	0	1	1	0	1	1	0	0	10/26 - 11/08	32.636505	.16087696	.67966676	73.487068	Elementary
MIAMI-DADE	GERTRUDE K. EDELMAN/SABAL PALM	33162	FL	542	225	0	1	38	35.48706817626953		0	1	1	1	0	0	1	1	0	1	1	0	0	01/18 - 01/31	73.280968	.16087696	.67966676	73.487068	Elementary
MIAMI-DADE	GERTRUDE K. EDELMAN/SABAL PALM	33162	FL	549	269	0	0	38	35.48706817626953		0	1	1	1	0	0	1	1	0	1	1	0	0	02/15 - 02/28	44.025368	.16087696	.67966676	73.487068	Elementary
MIAMI-DADE	GERTRUDE K. EDELMAN/SABAL PALM	33162	FL	542	225	0	0	38	35.48706817626953		0	1	1	1	0	0	1	1	0	1	1	0	0	11/30 - 12/13	79.398666	.16087696	.67966676	73.487068	Elementary
MIAMI-DADE	SANTA CLARA ELEMENTARY SCHOOL	33127	FL	574	256	0	0	41	38.28868103027344		0	1	1	1	0	0	1	1	0	1	1	0	0	10/12 - 10/25	17.940351	.16087697	.67966676	79.288681	Elementary
MIAMI-DADE	SANTA CLARA ELEMENTARY SCHOOL	33127	FL	573	448	0	0	41	38.28868103027344		0	1	1	1	0	0	1	1	0	1	1	0	0	02/01 - 02/14	57.446457	.16087697	.67966676	79.288681	Elementary
MIAMI-DADE	SANTA CLARA ELEMENTARY SCHOOL	33127	FL	573	448	0	0	41	38.28868103027344		0	1	1	1	0	0	1	1	0	1	1	0	0	03/29 - 04/11	48.152916	.16087697	.67966676	79.288681	Elementary
MIAMI-DADE	SANTA CLARA ELEMENTARY SCHOOL	33127	FL	573	448	0	0	41	38.28868103027344		0	1	1	1	0	0	1	1	0	1	1	0	0	04/12 - 04/25	47.340549	.16087697	.67966676	79.288681	Elementary
MIAMI-DADE	SANTA CLARA ELEMENTARY SCHOOL	33127	FL	574	256	0	0	41	38.28868103027344		0	1	1	1	0	0	1	1	0	1	1	0	0	01/18 - 01/31	73.280968	.16087697	.67966676	79.288681	Elementary
MIAMI-DADE	SANTA CLARA ELEMENTARY SCHOOL	33127	FL	573	448	0	0	41	38.28868103027344		0	1	1	1	0	0	1	1	0	1	1	0	0	02/15 - 02/28	44.025368	.16087697	.67966676	79.288681	Elementary
MIAMI-DADE	SANTA CLARA ELEMENTARY SCHOOL	33127	FL	573	448	1	0	41	38.28868103027344		0	1	1	1	0	0	1	1	0	1	1	0	0	03/01 - 03/14	42.545238	.16087697	.67966676	79.288681	Elementary
MIAMI-DADE	SANTA CLARA ELEMENTARY SCHOOL	33127	FL	574	256	0	0	41	38.28868103027344		0	1	1	1	0	0	1	1	0	1	1	0	0	11/09 - 11/22	54.12339	.16087697	.67966676	79.288681	Elementary
MIAMI-DADE	SANTA CLARA ELEMENTARY SCHOOL	33127	FL	574	256	0	0	41	38.28868103027344		0	1	1	1	0	0	1	1	0	1	1	0	0	11/30 - 12/13	79.398674	.16087697	.67966676	79.288681	Elementary
MIAMI-DADE	SANTA CLARA ELEMENTARY SCHOOL	33127	FL	574	256	0	0	41	38.28868103027344		0	1	1	1	0	0	1	1	0	1	1	0	0	01/04 - 01/17	101.24836	.16087697	.67966676	79.288681	Elementary
MIAMI-DADE	SANTA CLARA ELEMENTARY SCHOOL	33127	FL	574	256	0	0	41	38.28868103027344		0	1	1	1	0	0	1	1	0	1	1	0	0	10/26 - 11/08	32.636505	.16087697	.67966676	79.288681	Elementary
MIAMI-DADE	SANTA CLARA ELEMENTARY SCHOOL	33127	FL	573	448	1	1	41	38.28868103027344		0	1	1	1	0	0	1	1	0	1	1	0	0	03/15 - 03/28	40.584	.16087697	.67966676	79.288681	Elementary
MIAMI-DADE	SCOTT LAKE ELEMENTARY SCHOOL	33169	FL	429	181	1	0	30	28.0161075592041		0	1	1	1	0	0	1	1	0	1	1	0	0	02/15 - 02/28	44.025368	.16087699	.67966676	58.016106	Elementary
MIAMI-DADE	SCOTT LAKE ELEMENTARY SCHOOL	33169	FL	444	186	0	0	30	28.0161075592041		0	1	1	1	0	0	1	1	0	1	1	0	0	11/30 - 12/13	79.398674	.16087699	.67966676	58.016106	Elementary
MIAMI-DADE	SCOTT LAKE ELEMENTARY SCHOOL	33169	FL	444	186	0	0	30	28.0161075592041		0	1	1	1	0	0	1	1	0	1	1	0	0	01/04 - 01/17	101.24836	.16087699	.67966676	58.016106	Elementary
MIAMI-DADE	SCOTT LAKE ELEMENTARY SCHOOL	33169	FL	429	181	0	0	30	28.0161075592041		0	1	1	1	0	0	1	1	0	1	1	0	0	03/15 - 03/28	40.583996	.16087699	.67966676	58.016106	Elementary
MIAMI-DADE	SCOTT LAKE ELEMENTARY SCHOOL	33169	FL	444	186	0	0	30	28.0161075592041		0	1	1	1	0	0	1	1	0	1	1	0	0	10/12 - 10/25	17.940351	.16087699	.67966676	58.016106	Elementary
MIAMI-DADE	SCOTT LAKE ELEMENTARY SCHOOL	33169	FL	429	181	2	0	30	28.0161075592041		0	1	1	1	0	0	1	1	0	1	1	0	0	03/01 - 03/14	42.545235	.16087699	.67966676	58.016106	Elementary
MIAMI-DADE	SCOTT LAKE ELEMENTARY SCHOOL	33169	FL	444	186	1	0	30	28.0161075592041		0	1	1	1	0	0	1	1	0	1	1	0	0	11/09 - 11/22	54.123386	.16087699	.67966676	58.016106	Elementary
MIAMI-DADE	SCOTT LAKE ELEMENTARY SCHOOL	33169	FL	444	186	0	0	30	28.0161075592041		0	1	1	1	0	0	1	1	0	1	1	0	0	01/18 - 01/31	73.280968	.16087699	.67966676	58.016106	Elementary
MIAMI-DADE	SCOTT LAKE ELEMENTARY SCHOOL	33169	FL	444	186	0	0	30	28.0161075592041		0	1	1	1	0	0	1	1	0	1	1	0	0	10/26 - 11/08	32.636505	.16087699	.67966676	58.016106	Elementary
MIAMI-DADE	SCOTT LAKE ELEMENTARY SCHOOL	33169	FL	429	181	0	0	30	28.0161075592041		0	1	1	1	0	0	1	1	0	1	1	0	0	03/29 - 04/11	48.152912	.16087699	.67966676	58.016106	Elementary
MIAMI-DADE	SCOTT LAKE ELEMENTARY SCHOOL	33169	FL	429	181	0	0	30	28.0161075592041		0	1	1	1	0	0	1	1	0	1	1	0	0	04/12 - 04/25	47.340546	.16087699	.67966676	58.016106	Elementary
MIAMI-DADE	SCOTT LAKE ELEMENTARY SCHOOL	33169	FL	429	181	0	0	30	28.0161075592041		0	1	1	1	0	0	1	1	0	1	1	0	0	02/01 - 02/14	57.446453	.16087699	.67966676	58.016106	Elementary
MIAMI-DADE	SEMINOLE ELEMENTARY SCHOOL	33144	FL	498	352	0	0	36	33.61932754516602		0	1	1	1	0	0	1	1	0	1	1	0	0	10/12 - 10/25	17.940351	.16087697	.67966682	69.619324	Elementary
MIAMI-DADE	SEMINOLE ELEMENTARY SCHOOL	33144	FL	499	344	1	0	36	33.61932754516602		0	1	1	1	0	0	1	1	0	1	1	0	0	04/12 - 04/25	47.340546	.16087697	.67966682	69.619324	Elementary
MIAMI-DADE	SEMINOLE ELEMENTARY SCHOOL	33144	FL	498	352	0	0	36	33.61932754516602		0	1	1	1	0	0	1	1	0	1	1	0	0	10/26 - 11/08	32.636505	.16087697	.67966682	69.619324	Elementary
MIAMI-DADE	SEMINOLE ELEMENTARY SCHOOL	33144	FL	499	344	1	0	36	33.61932754516602		0	1	1	1	0	0	1	1	0	1	1	0	0	02/15 - 02/28	44.025368	.16087697	.67966682	69.619324	Elementary
MIAMI-DADE	SEMINOLE ELEMENTARY SCHOOL	33144	FL	499	344	2	0	36	33.61932754516602		0	1	1	1	0	0	1	1	0	1	1	0	0	03/15 - 03/28	40.583996	.16087697	.67966682	69.619324	Elementary
MIAMI-DADE	SEMINOLE ELEMENTARY SCHOOL	33144	FL	499	344	2	1	36	33.61932754516602		0	1	1	1	0	0	1	1	0	1	1	0	0	02/01 - 02/14	57.446457	.16087697	.67966682	69.619324	Elementary
MIAMI-DADE	SEMINOLE ELEMENTARY SCHOOL	33144	FL	498	352	1	0	36	33.61932754516602		0	1	1	1	0	0	1	1	0	1	1	0	0	01/18 - 01/31	73.280968	.16087697	.67966682	69.619324	Elementary
MIAMI-DADE	SEMINOLE ELEMENTARY SCHOOL	33144	FL	499	344	1	0	36	33.61932754516602		0	1	1	1	0	0	1	1	0	1	1	0	0	03/29 - 04/11	48.152912	.16087697	.67966682	69.619324	Elementary
MIAMI-DADE	SEMINOLE ELEMENTARY SCHOOL	33144	FL	498	352	0	0	36	33.61932754516602		0	1	1	1	0	0	1	1	0	1	1	0	0	11/30 - 12/13	79.398674	.16087697	.67966682	69.619324	Elementary
MIAMI-DADE	SEMINOLE ELEMENTARY SCHOOL	33144	FL	498	352	1	0	36	33.61932754516602		0	1	1	1	0	0	1	1	0	1	1	0	0	01/04 - 01/17	101.24835	.16087697	.67966682	69.619324	Elementary
MIAMI-DADE	SEMINOLE ELEMENTARY SCHOOL	33144	FL	499	344	1	0	36	33.61932754516602		0	1	1	1	0	0	1	1	0	1	1	0	0	03/01 - 03/14	42.545235	.16087697	.67966682	69.619324	Elementary
MIAMI-DADE	SEMINOLE ELEMENTARY SCHOOL	33144	FL	498	352	0	0	36	33.61932754516602		0	1	1	1	0	0	1	1	0	1	1	0	0	11/09 - 11/22	54.123386	.16087697	.67966682	69.619324	Elementary
MIAMI-DADE	SHENANDOAH ELEMENTARY SCHOOL	33135	FL	752	380	0	0	55	51.36286544799805		0	1	1	1	0	0	1	1	0	1	1	0	0	11/30 - 12/13	79.398674	.16087697	.67966676	106.36287	Elementary
MIAMI-DADE	SHENANDOAH ELEMENTARY SCHOOL	33135	FL	752	380	2	0	55	51.36286544799805		0	1	1	1	0	0	1	1	0	1	1	0	0	11/09 - 11/22	54.12339	.16087697	.67966676	106.36287	Elementary
MIAMI-DADE	SHENANDOAH ELEMENTARY SCHOOL	33135	FL	752	380	0	0	55	51.36286544799805		0	1	1	1	0	0	1	1	0	1	1	0	0	10/12 - 10/25	17.940351	.16087697	.67966676	106.36287	Elementary
MIAMI-DADE	SHENANDOAH ELEMENTARY SCHOOL	33135	FL	747	397	1	0	55	51.36286544799805		0	1	1	1	0	0	1	1	0	1	1	0	0	02/01 - 02/14	57.446453	.16087697	.67966676	106.36287	Elementary
MIAMI-DADE	SHENANDOAH ELEMENTARY SCHOOL	33135	FL	752	380	2	0	55	51.36286544799805		0	1	1	1	0	0	1	1	0	1	1	0	0	01/04 - 01/17	101.24835	.16087697	.67966676	106.36287	Elementary
MIAMI-DADE	SHENANDOAH ELEMENTARY SCHOOL	33135	FL	752	380	0	0	55	51.36286544799805		0	1	1	1	0	0	1	1	0	1	1	0	0	10/26 - 11/08	32.636505	.16087697	.67966676	106.36287	Elementary
MIAMI-DADE	SHENANDOAH ELEMENTARY SCHOOL	33135	FL	747	397	0	2	55	51.36286544799805		0	1	1	1	0	0	1	1	0	1	1	0	0	03/01 - 03/14	42.545238	.16087697	.67966676	106.36287	Elementary
MIAMI-DADE	SHENANDOAH ELEMENTARY SCHOOL	33135	FL	747	397	1	0	55	51.36286544799805		0	1	1	1	0	0	1	1	0	1	1	0	0	02/15 - 02/28	44.025368	.16087697	.67966676	106.36287	Elementary
MIAMI-DADE	SHENANDOAH ELEMENTARY SCHOOL	33135	FL	747	397	1	0	55	51.36286544799805		0	1	1	1	0	0	1	1	0	1	1	0	0	04/12 - 04/25	47.340546	.16087697	.67966676	106.36287	Elementary
MIAMI-DADE	SHENANDOAH ELEMENTARY SCHOOL	33135	FL	752	380	2	0	55	51.36286544799805		0	1	1	1	0	0	1	1	0	1	1	0	0	01/18 - 01/31	73.280968	.16087697	.67966676	106.36287	Elementary
MIAMI-DADE	SHENANDOAH ELEMENTARY SCHOOL	33135	FL	747	397	1	0	55	51.36286544799805		0	1	1	1	0	0	1	1	0	1	1	0	0	03/15 - 03/28	40.583996	.16087697	.67966676	106.36287	Elementary
MIAMI-DADE	SHENANDOAH ELEMENTARY SCHOOL	33135	FL	747	397	2	0	55	51.36286544799805		0	1	1	1	0	0	1	1	0	1	1	0	0	03/29 - 04/11	48.152912	.16087697	.67966676	106.36287	Elementary
MIAMI-DADE	SILVER BLUFF ELEMENTARY SCHOOL	33133	FL	386	230	2	0	31	28.94997787475586		0	1	1	1	0	0	1	1	0	1	1	0	0	01/18 - 01/31	73.280968	.16087697	.67966682	59.949978	Elementary
MIAMI-DADE	SILVER BLUFF ELEMENTARY SCHOOL	33133	FL	386	238	0	0	31	28.94997787475586		0	1	1	1	0	0	1	1	0	1	1	0	0	02/01 - 02/14	57.446453	.16087697	.67966682	59.949978	Elementary
MIAMI-DADE	SILVER BLUFF ELEMENTARY SCHOOL	33133	FL	386	238	0	0	31	28.94997787475586		0	1	1	1	0	0	1	1	0	1	1	0	0	03/29 - 04/11	48.152908	.16087697	.67966682	59.949978	Elementary
MIAMI-DADE	SILVER BLUFF ELEMENTARY SCHOOL	33133	FL	386	230	0	0	31	28.94997787475586		0	1	1	1	0	0	1	1	0	1	1	0	0	11/09 - 11/22	54.123386	.16087697	.67966682	59.949978	Elementary
MIAMI-DADE	SILVER BLUFF ELEMENTARY SCHOOL	33133	FL	386	230	1	0	31	28.94997787475586		0	1	1	1	0	0	1	1	0	1	1	0	0	11/30 - 12/13	79.398666	.16087697	.67966682	59.949978	Elementary
MIAMI-DADE	SILVER BLUFF ELEMENTARY SCHOOL	33133	FL	386	238	1	0	31	28.94997787475586		0	1	1	1	0	0	1	1	0	1	1	0	0	02/15 - 02/28	44.025368	.16087697	.67966682	59.949978	Elementary
MIAMI-DADE	SILVER BLUFF ELEMENTARY SCHOOL	33133	FL	386	230	2	0	31	28.94997787475586		0	1	1	1	0	0	1	1	0	1	1	0	0	10/26 - 11/08	32.636505	.16087697	.67966682	59.949978	Elementary
MIAMI-DADE	SILVER BLUFF ELEMENTARY SCHOOL	33133	FL	386	238	0	0	31	28.94997787475586		0	1	1	1	0	0	1	1	0	1	1	0	0	03/15 - 03/28	40.583996	.16087697	.67966682	59.949978	Elementary
MIAMI-DADE	SILVER BLUFF ELEMENTARY SCHOOL	33133	FL	386	238	0	0	31	28.94997787475586		0	1	1	1	0	0	1	1	0	1	1	0	0	04/12 - 04/25	47.340546	.16087697	.67966682	59.949978	Elementary
MIAMI-DADE	SILVER BLUFF ELEMENTARY SCHOOL	33133	FL	386	230	0	0	31	28.94997787475586		0	1	1	1	0	0	1	1	0	1	1	0	0	01/04 - 01/17	101.24836	.16087697	.67966682	59.949978	Elementary
MIAMI-DADE	SILVER BLUFF ELEMENTARY SCHOOL	33133	FL	386	238	2	1	31	28.94997787475586		0	1	1	1	0	0	1	1	0	1	1	0	0	03/01 - 03/14	42.545238	.16087697	.67966682	59.949978	Elementary
MIAMI-DADE	SILVER BLUFF ELEMENTARY SCHOOL	33133	FL	386	230	0	0	31	28.94997787475586		0	1	1	1	0	0	1	1	0	1	1	0	0	10/12 - 10/25	17.94035	.16087697	.67966682	59.949978	Elementary
MIAMI-DADE	DR. FREDERICA S. WILSON/SKYWAY ELEMENTARY SCHOOL	33055	FL	188	103	0	0	15	14.00805377960205		0	1	1	1	0	0	1	1	0	1	1	0	0	01/18 - 01/31	73.280968	.16087697	.67966676	29.008053	Elementary
MIAMI-DADE	DR. FREDERICA S. WILSON/SKYWAY ELEMENTARY SCHOOL	33055	FL	182	133	0	0	15	14.00805377960205		0	1	1	1	0	0	1	1	0	1	1	0	0	02/15 - 02/28	44.025372	.16087697	.67966676	29.008053	Elementary
MIAMI-DADE	DR. FREDERICA S. WILSON/SKYWAY ELEMENTARY SCHOOL	33055	FL	182	133	0	0	15	14.00805377960205		0	1	1	1	0	0	1	1	0	1	1	0	0	04/12 - 04/25	47.340549	.16087697	.67966676	29.008053	Elementary
MIAMI-DADE	DR. FREDERICA S. WILSON/SKYWAY ELEMENTARY SCHOOL	33055	FL	188	103	0	0	15	14.00805377960205		0	1	1	1	0	0	1	1	0	1	1	0	0	10/26 - 11/08	32.636505	.16087697	.67966676	29.008053	Elementary
MIAMI-DADE	DR. FREDERICA S. WILSON/SKYWAY ELEMENTARY SCHOOL	33055	FL	182	133	0	0	15	14.00805377960205		0	1	1	1	0	0	1	1	0	1	1	0	0	03/15 - 03/28	40.583996	.16087697	.67966676	29.008053	Elementary
MIAMI-DADE	DR. FREDERICA S. WILSON/SKYWAY ELEMENTARY SCHOOL	33055	FL	188	103	0	0	15	14.00805377960205		0	1	1	1	0	0	1	1	0	1	1	0	0	11/30 - 12/13	79.398674	.16087697	.67966676	29.008053	Elementary
MIAMI-DADE	DR. FREDERICA S. WILSON/SKYWAY ELEMENTARY SCHOOL	33055	FL	182	133	0	0	15	14.00805377960205		0	1	1	1	0	0	1	1	0	1	1	0	0	02/01 - 02/14	57.446457	.16087697	.67966676	29.008053	Elementary
MIAMI-DADE	DR. FREDERICA S. WILSON/SKYWAY ELEMENTARY SCHOOL	33055	FL	182	133	0	1	15	14.00805377960205		0	1	1	1	0	0	1	1	0	1	1	0	0	03/29 - 04/11	48.152912	.16087697	.67966676	29.008053	Elementary
MIAMI-DADE	DR. FREDERICA S. WILSON/SKYWAY ELEMENTARY SCHOOL	33055	FL	188	103	0	0	15	14.00805377960205		0	1	1	1	0	0	1	1	0	1	1	0	0	10/12 - 10/25	17.94035	.16087697	.67966676	29.008053	Elementary
MIAMI-DADE	DR. FREDERICA S. WILSON/SKYWAY ELEMENTARY SCHOOL	33055	FL	188	103	0	0	15	14.00805377960205		0	1	1	1	0	0	1	1	0	1	1	0	0	01/04 - 01/17	101.24836	.16087697	.67966676	29.008053	Elementary
MIAMI-DADE	DR. FREDERICA S. WILSON/SKYWAY ELEMENTARY SCHOOL	33055	FL	182	133	0	0	15	14.00805377960205		0	1	1	1	0	0	1	1	0	1	1	0	0	03/01 - 03/14	42.545235	.16087697	.67966676	29.008053	Elementary
MIAMI-DADE	DR. FREDERICA S. WILSON/SKYWAY ELEMENTARY SCHOOL	33055	FL	188	103	0	0	15	14.00805377960205		0	1	1	1	0	0	1	1	0	1	1	0	0	11/09 - 11/22	54.123386	.16087697	.67966676	29.008053	Elementary
MIAMI-DADE	SNAPPER CREEK ELEMENTARY SCHOOL	33173	FL	398	263	0	0	38	35.48706817626953		0	1	1	1	0	0	1	1	0	1	1	0	0	02/01 - 02/14	57.446453	.16087697	.67966676	73.487068	Elementary
MIAMI-DADE	SNAPPER CREEK ELEMENTARY SCHOOL	33173	FL	398	263	1	0	38	35.48706817626953		0	1	1	1	0	0	1	1	0	1	1	0	0	03/01 - 03/14	42.545238	.16087697	.67966676	73.487068	Elementary
MIAMI-DADE	SNAPPER CREEK ELEMENTARY SCHOOL	33173	FL	395	237	0	0	38	35.48706817626953		0	1	1	1	0	0	1	1	0	1	1	0	0	11/30 - 12/13	79.398674	.16087697	.67966676	73.487068	Elementary
MIAMI-DADE	SNAPPER CREEK ELEMENTARY SCHOOL	33173	FL	395	237	0	0	38	35.48706817626953		0	1	1	1	0	0	1	1	0	1	1	0	0	10/26 - 11/08	32.636505	.16087697	.67966676	73.487068	Elementary
MIAMI-DADE	SNAPPER CREEK ELEMENTARY SCHOOL	33173	FL	395	237	1	0	38	35.48706817626953		0	1	1	1	0	0	1	1	0	1	1	0	0	11/09 - 11/22	54.12339	.16087697	.67966676	73.487068	Elementary
MIAMI-DADE	SNAPPER CREEK ELEMENTARY SCHOOL	33173	FL	398	263	0	0	38	35.48706817626953		0	1	1	1	0	0	1	1	0	1	1	0	0	04/12 - 04/25	47.340549	.16087697	.67966676	73.487068	Elementary
MIAMI-DADE	SNAPPER CREEK ELEMENTARY SCHOOL	33173	FL	395	237	3	0	38	35.48706817626953		0	1	1	1	0	0	1	1	0	1	1	0	0	01/04 - 01/17	101.24835	.16087697	.67966676	73.487068	Elementary
MIAMI-DADE	SNAPPER CREEK ELEMENTARY SCHOOL	33173	FL	398	263	0	0	38	35.48706817626953		0	1	1	1	0	0	1	1	0	1	1	0	0	02/15 - 02/28	44.025368	.16087697	.67966676	73.487068	Elementary
MIAMI-DADE	SNAPPER CREEK ELEMENTARY SCHOOL	33173	FL	398	263	0	0	38	35.48706817626953		0	1	1	1	0	0	1	1	0	1	1	0	0	03/15 - 03/28	40.584	.16087697	.67966676	73.487068	Elementary
MIAMI-DADE	SNAPPER CREEK ELEMENTARY SCHOOL	33173	FL	395	237	0	0	38	35.48706817626953		0	1	1	1	0	0	1	1	0	1	1	0	0	10/12 - 10/25	17.940351	.16087697	.67966676	73.487068	Elementary
MIAMI-DADE	SNAPPER CREEK ELEMENTARY SCHOOL	33173	FL	395	237	0	0	38	35.48706817626953		0	1	1	1	0	0	1	1	0	1	1	0	0	01/18 - 01/31	73.280975	.16087697	.67966676	73.487068	Elementary
MIAMI-DADE	SNAPPER CREEK ELEMENTARY SCHOOL	33173	FL	398	263	0	0	38	35.48706817626953		0	1	1	1	0	0	1	1	0	1	1	0	0	03/29 - 04/11	48.152912	.16087697	.67966676	73.487068	Elementary
MIAMI-DADE	SOUTH HIALEAH ELEMENTARY SCHOOL	33010	FL	802	468	2	0	60	56.0322151184082		0	1	1	1	0	0	1	1	0	1	1	0	0	11/30 - 12/13	79.398674	.16087697	.67966676	116.03221	Elementary
MIAMI-DADE	SOUTH HIALEAH ELEMENTARY SCHOOL	33010	FL	811	507	1	0	60	56.0322151184082		0	1	1	1	0	0	1	1	0	1	1	0	0	03/15 - 03/28	40.583996	.16087697	.67966676	116.03221	Elementary
MIAMI-DADE	SOUTH HIALEAH ELEMENTARY SCHOOL	33010	FL	802	468	0	1	60	56.0322151184082		0	1	1	1	0	0	1	1	0	1	1	0	0	01/18 - 01/31	73.280968	.16087697	.67966676	116.03221	Elementary
MIAMI-DADE	SOUTH HIALEAH ELEMENTARY SCHOOL	33010	FL	811	507	1	0	60	56.0322151184082		0	1	1	1	0	0	1	1	0	1	1	0	0	02/01 - 02/14	57.446453	.16087697	.67966676	116.03221	Elementary
MIAMI-DADE	SOUTH HIALEAH ELEMENTARY SCHOOL	33010	FL	811	507	1	0	60	56.0322151184082		0	1	1	1	0	0	1	1	0	1	1	0	0	04/12 - 04/25	47.340549	.16087697	.67966676	116.03221	Elementary
MIAMI-DADE	SOUTH HIALEAH ELEMENTARY SCHOOL	33010	FL	802	468	0	0	60	56.0322151184082		0	1	1	1	0	0	1	1	0	1	1	0	0	10/26 - 11/08	32.636505	.16087697	.67966676	116.03221	Elementary
MIAMI-DADE	SOUTH HIALEAH ELEMENTARY SCHOOL	33010	FL	802	468	6	0	60	56.0322151184082		0	1	1	1	0	0	1	1	0	1	1	0	0	01/04 - 01/17	101.24836	.16087697	.67966676	116.03221	Elementary
MIAMI-DADE	SOUTH HIALEAH ELEMENTARY SCHOOL	33010	FL	811	507	0	0	60	56.0322151184082		0	1	1	1	0	0	1	1	0	1	1	0	0	02/15 - 02/28	44.025368	.16087697	.67966676	116.03221	Elementary
MIAMI-DADE	SOUTH HIALEAH ELEMENTARY SCHOOL	33010	FL	811	507	2	0	60	56.0322151184082		0	1	1	1	0	0	1	1	0	1	1	0	0	03/29 - 04/11	48.152908	.16087697	.67966676	116.03221	Elementary
MIAMI-DADE	SOUTH HIALEAH ELEMENTARY SCHOOL	33010	FL	802	468	0	0	60	56.0322151184082		0	1	1	1	0	0	1	1	0	1	1	0	0	10/12 - 10/25	17.940351	.16087697	.67966676	116.03221	Elementary
MIAMI-DADE	SOUTH HIALEAH ELEMENTARY SCHOOL	33010	FL	802	468	2	0	60	56.0322151184082		0	1	1	1	0	0	1	1	0	1	1	0	0	11/09 - 11/22	54.123386	.16087697	.67966676	116.03221	Elementary
MIAMI-DADE	SOUTH HIALEAH ELEMENTARY SCHOOL	33010	FL	811	507	0	0	60	56.0322151184082		0	1	1	1	0	0	1	1	0	1	1	0	0	03/01 - 03/14	42.545238	.16087697	.67966676	116.03221	Elementary
MIAMI-DADE	SOUTH MIAMI K-8 CENTER	33143	FL	669	328	0	0	48	44.82577133178711		0	1	1	1	0	0	1	1	0	1	1	0	0	03/15 - 03/28	40.583996	.16087696	.67966676	92.825775	Middle
MIAMI-DADE	SOUTH MIAMI K-8 CENTER	33143	FL	669	328	0	0	48	44.82577133178711		0	1	1	1	0	0	1	1	0	1	1	0	0	03/29 - 04/11	48.152912	.16087696	.67966676	92.825775	Middle
MIAMI-DADE	SOUTH MIAMI K-8 CENTER	33143	FL	674	350	1	0	48	44.82577133178711		0	1	1	1	0	0	1	1	0	1	1	0	0	01/18 - 01/31	73.280968	.16087696	.67966676	92.825775	Middle
MIAMI-DADE	SOUTH MIAMI K-8 CENTER	33143	FL	674	350	0	0	48	44.82577133178711		0	1	1	1	0	0	1	1	0	1	1	0	0	10/12 - 10/25	17.940351	.16087696	.67966676	92.825775	Middle
MIAMI-DADE	SOUTH MIAMI K-8 CENTER	33143	FL	674	350	3	0	48	44.82577133178711		0	1	1	1	0	0	1	1	0	1	1	0	0	10/26 - 11/08	32.636505	.16087696	.67966676	92.825775	Middle
MIAMI-DADE	SOUTH MIAMI K-8 CENTER	33143	FL	669	328	1	0	48	44.82577133178711		0	1	1	1	0	0	1	1	0	1	1	0	0	04/12 - 04/25	47.340546	.16087696	.67966676	92.825775	Middle
MIAMI-DADE	SOUTH MIAMI K-8 CENTER	33143	FL	674	350	0	0	48	44.82577133178711		0	1	1	1	0	0	1	1	0	1	1	0	0	11/09 - 11/22	54.12339	.16087696	.67966676	92.825775	Middle
MIAMI-DADE	SOUTH MIAMI K-8 CENTER	33143	FL	669	328	3	0	48	44.82577133178711		0	1	1	1	0	0	1	1	0	1	1	0	0	03/01 - 03/14	42.545235	.16087696	.67966676	92.825775	Middle
MIAMI-DADE	SOUTH MIAMI K-8 CENTER	33143	FL	669	328	0	0	48	44.82577133178711		0	1	1	1	0	0	1	1	0	1	1	0	0	02/01 - 02/14	57.446457	.16087696	.67966676	92.825775	Middle
MIAMI-DADE	SOUTH MIAMI K-8 CENTER	33143	FL	669	328	0	0	48	44.82577133178711		0	1	1	1	0	0	1	1	0	1	1	0	0	02/15 - 02/28	44.025372	.16087696	.67966676	92.825775	Middle
MIAMI-DADE	SOUTH MIAMI K-8 CENTER	33143	FL	674	350	0	0	48	44.82577133178711		0	1	1	1	0	0	1	1	0	1	1	0	0	11/30 - 12/13	79.398674	.16087696	.67966676	92.825775	Middle
MIAMI-DADE	SOUTH MIAMI K-8 CENTER	33143	FL	674	350	2	0	48	44.82577133178711		0	1	1	1	0	0	1	1	0	1	1	0	0	01/04 - 01/17	101.24836	.16087696	.67966676	92.825775	Middle
MIAMI-DADE	SOUTH MIAMI HEIGHTS ELEMENTARY	33177	FL	448	178	0	0	36	33.61932754516602		0	1	1	1	0	0	1	1	0	1	1	0	0	10/12 - 10/25	17.940351	.16087697	.67966676	69.619324	Elementary
MIAMI-DADE	SOUTH MIAMI HEIGHTS ELEMENTARY	33177	FL	448	178	0	0	36	33.61932754516602		0	1	1	1	0	0	1	1	0	1	1	0	0	10/26 - 11/08	32.636505	.16087697	.67966676	69.619324	Elementary
MIAMI-DADE	SOUTH MIAMI HEIGHTS ELEMENTARY	33177	FL	456	231	0	0	36	33.61932754516602		0	1	1	1	0	0	1	1	0	1	1	0	0	02/15 - 02/28	44.025372	.16087697	.67966676	69.619324	Elementary
MIAMI-DADE	SOUTH MIAMI HEIGHTS ELEMENTARY	33177	FL	448	178	0	0	36	33.61932754516602		0	1	1	1	0	0	1	1	0	1	1	0	0	01/04 - 01/17	101.24836	.16087697	.67966676	69.619324	Elementary
MIAMI-DADE	SOUTH MIAMI HEIGHTS ELEMENTARY	33177	FL	448	178	1	0	36	33.61932754516602		0	1	1	1	0	0	1	1	0	1	1	0	0	11/30 - 12/13	79.398674	.16087697	.67966676	69.619324	Elementary
MIAMI-DADE	SOUTH MIAMI HEIGHTS ELEMENTARY	33177	FL	448	178	0	0	36	33.61932754516602		0	1	1	1	0	0	1	1	0	1	1	0	0	11/09 - 11/22	54.12339	.16087697	.67966676	69.619324	Elementary
MIAMI-DADE	SOUTH MIAMI HEIGHTS ELEMENTARY	33177	FL	456	231	1	0	36	33.61932754516602		0	1	1	1	0	0	1	1	0	1	1	0	0	04/12 - 04/25	47.340549	.16087697	.67966676	69.619324	Elementary
MIAMI-DADE	SOUTH MIAMI HEIGHTS ELEMENTARY	33177	FL	456	231	0	0	36	33.61932754516602		0	1	1	1	0	0	1	1	0	1	1	0	0	02/01 - 02/14	57.446457	.16087697	.67966676	69.619324	Elementary
MIAMI-DADE	SOUTH MIAMI HEIGHTS ELEMENTARY	33177	FL	456	231	0	0	36	33.61932754516602		0	1	1	1	0	0	1	1	0	1	1	0	0	03/15 - 03/28	40.584	.16087697	.67966676	69.619324	Elementary
MIAMI-DADE	SOUTH MIAMI HEIGHTS ELEMENTARY	33177	FL	456	231	1	0	36	33.61932754516602		0	1	1	1	0	0	1	1	0	1	1	0	0	03/01 - 03/14	42.545238	.16087697	.67966676	69.619324	Elementary
MIAMI-DADE	SOUTH MIAMI HEIGHTS ELEMENTARY	33177	FL	448	178	2	0	36	33.61932754516602		0	1	1	1	0	0	1	1	0	1	1	0	0	01/18 - 01/31	73.280975	.16087697	.67966676	69.619324	Elementary
MIAMI-DADE	SOUTH MIAMI HEIGHTS ELEMENTARY	33177	FL	456	231	0	0	36	33.61932754516602		0	1	1	1	0	0	1	1	0	1	1	0	0	03/29 - 04/11	48.152912	.16087697	.67966676	69.619324	Elementary
MIAMI-DADE	SOUTHSIDE ELEMENTARY SCHOOL	33130	FL	932	630	1	0	51	47.62738418579102		0	1	1	1	0	0	1	1	0	1	1	0	0	01/18 - 01/31	73.280968	.16087697	.67966676	98.62738	Elementary
MIAMI-DADE	SOUTHSIDE ELEMENTARY SCHOOL	33130	FL	932	630	1	0	51	47.62738418579102		0	1	1	1	0	0	1	1	0	1	1	0	0	10/12 - 10/25	17.94035	.16087697	.67966676	98.62738	Elementary
MIAMI-DADE	SOUTHSIDE ELEMENTARY SCHOOL	33130	FL	932	630	2	0	51	47.62738418579102		0	1	1	1	0	0	1	1	0	1	1	0	0	11/30 - 12/13	79.398674	.16087697	.67966676	98.62738	Elementary
MIAMI-DADE	SOUTHSIDE ELEMENTARY SCHOOL	33130	FL	932	630	2	0	51	47.62738418579102		0	1	1	1	0	0	1	1	0	1	1	0	0	10/26 - 11/08	32.636505	.16087697	.67966676	98.62738	Elementary
MIAMI-DADE	SOUTHSIDE ELEMENTARY SCHOOL	33130	FL	932	630	1	0	51	47.62738418579102		0	1	1	1	0	0	1	1	0	1	1	0	0	11/09 - 11/22	54.12339	.16087697	.67966676	98.62738	Elementary
MIAMI-DADE	SOUTHSIDE ELEMENTARY SCHOOL	33130	FL	932	630	3	0	51	47.62738418579102		0	1	1	1	0	0	1	1	0	1	1	0	0	01/04 - 01/17	101.24836	.16087697	.67966676	98.62738	Elementary
MIAMI-DADE	SPRINGVIEW ELEMENTARY SCHOOL	33166	FL	311	193	0	1	28	26.14836692810059		0	1	1	1	0	0	1	1	0	1	1	0	0	04/12 - 04/25	47.340549	.16087699	.67966682	54.148369	Elementary
MIAMI-DADE	SPRINGVIEW ELEMENTARY SCHOOL	33166	FL	311	193	0	0	28	26.14836692810059		0	1	1	1	0	0	1	1	0	1	1	0	0	02/15 - 02/28	44.025372	.16087699	.67966682	54.148369	Elementary
MIAMI-DADE	SPRINGVIEW ELEMENTARY SCHOOL	33166	FL	311	193	0	0	28	26.14836692810059		0	1	1	1	0	0	1	1	0	1	1	0	0	02/01 - 02/14	57.446453	.16087699	.67966682	54.148369	Elementary
MIAMI-DADE	SPRINGVIEW ELEMENTARY SCHOOL	33166	FL	311	193	0	0	28	26.14836692810059		0	1	1	1	0	0	1	1	0	1	1	0	0	03/15 - 03/28	40.584	.16087699	.67966682	54.148369	Elementary
MIAMI-DADE	SPRINGVIEW ELEMENTARY SCHOOL	33166	FL	311	193	2	0	28	26.14836692810059		0	1	1	1	0	0	1	1	0	1	1	0	0	03/01 - 03/14	42.545238	.16087699	.67966682	54.148369	Elementary
MIAMI-DADE	SPRINGVIEW ELEMENTARY SCHOOL	33166	FL	316	179	0	0	28	26.14836692810059		0	1	1	1	0	0	1	1	0	1	1	0	0	10/12 - 10/25	17.940351	.16087699	.67966682	54.148369	Elementary
MIAMI-DADE	SPRINGVIEW ELEMENTARY SCHOOL	33166	FL	316	179	1	0	28	26.14836692810059		0	1	1	1	0	0	1	1	0	1	1	0	0	01/04 - 01/17	101.24836	.16087699	.67966682	54.148369	Elementary
MIAMI-DADE	SPRINGVIEW ELEMENTARY SCHOOL	33166	FL	316	179	0	0	28	26.14836692810059		0	1	1	1	0	0	1	1	0	1	1	0	0	11/09 - 11/22	54.12339	.16087699	.67966682	54.148369	Elementary
MIAMI-DADE	SPRINGVIEW ELEMENTARY SCHOOL	33166	FL	316	179	1	0	28	26.14836692810059		0	1	1	1	0	0	1	1	0	1	1	0	0	11/30 - 12/13	79.398674	.16087699	.67966682	54.148369	Elementary
MIAMI-DADE	SPRINGVIEW ELEMENTARY SCHOOL	33166	FL	316	179	1	0	28	26.14836692810059		0	1	1	1	0	0	1	1	0	1	1	0	0	01/18 - 01/31	73.280968	.16087699	.67966682	54.148369	Elementary
MIAMI-DADE	SPRINGVIEW ELEMENTARY SCHOOL	33166	FL	316	179	0	0	28	26.14836692810059		0	1	1	1	0	0	1	1	0	1	1	0	0	10/26 - 11/08	32.636509	.16087699	.67966682	54.148369	Elementary
MIAMI-DADE	SPRINGVIEW ELEMENTARY SCHOOL	33166	FL	311	193	0	0	28	26.14836692810059		0	1	1	1	0	0	1	1	0	1	1	0	0	03/29 - 04/11	48.152912	.16087699	.67966682	54.148369	Elementary
MIAMI-DADE	E.W.F. STIRRUP ELEMENTARY SCHOOL	33172	FL	759	443	1	0	57	53.23060607910156		0	1	1	1	0	0	1	1	0	1	1	0	0	02/15 - 02/28	44.025372	.16087697	.67966682	110.23061	Elementary
MIAMI-DADE	E.W.F. STIRRUP ELEMENTARY SCHOOL	33172	FL	749	387	1	0	57	53.23060607910156		0	1	1	1	0	0	1	1	0	1	1	0	0	10/26 - 11/08	32.636509	.16087697	.67966682	110.23061	Elementary
MIAMI-DADE	E.W.F. STIRRUP ELEMENTARY SCHOOL	33172	FL	759	443	4	0	57	53.23060607910156		0	1	1	1	0	0	1	1	0	1	1	0	0	03/01 - 03/14	42.545238	.16087697	.67966682	110.23061	Elementary
MIAMI-DADE	E.W.F. STIRRUP ELEMENTARY SCHOOL	33172	FL	759	443	2	0	57	53.23060607910156		0	1	1	1	0	0	1	1	0	1	1	0	0	02/01 - 02/14	57.446457	.16087697	.67966682	110.23061	Elementary
MIAMI-DADE	E.W.F. STIRRUP ELEMENTARY SCHOOL	33172	FL	749	387	7	0	57	53.23060607910156		0	1	1	1	0	0	1	1	0	1	1	0	0	01/04 - 01/17	101.24836	.16087697	.67966682	110.23061	Elementary
MIAMI-DADE	E.W.F. STIRRUP ELEMENTARY SCHOOL	33172	FL	749	387	3	0	57	53.23060607910156		0	1	1	1	0	0	1	1	0	1	1	0	0	01/18 - 01/31	73.280975	.16087697	.67966682	110.23061	Elementary
MIAMI-DADE	E.W.F. STIRRUP ELEMENTARY SCHOOL	33172	FL	749	387	0	1	57	53.23060607910156		0	1	1	1	0	0	1	1	0	1	1	0	0	10/12 - 10/25	17.940351	.16087697	.67966682	110.23061	Elementary
MIAMI-DADE	E.W.F. STIRRUP ELEMENTARY SCHOOL	33172	FL	759	443	3	0	57	53.23060607910156		0	1	1	1	0	0	1	1	0	1	1	0	0	03/29 - 04/11	48.152912	.16087697	.67966682	110.23061	Elementary
MIAMI-DADE	E.W.F. STIRRUP ELEMENTARY SCHOOL	33172	FL	759	443	4	0	57	53.23060607910156		0	1	1	1	0	0	1	1	0	1	1	0	0	04/12 - 04/25	47.340549	.16087697	.67966682	110.23061	Elementary
MIAMI-DADE	E.W.F. STIRRUP ELEMENTARY SCHOOL	33172	FL	759	443	2	0	57	53.23060607910156		0	1	1	1	0	0	1	1	0	1	1	0	0	03/15 - 03/28	40.583996	.16087697	.67966682	110.23061	Elementary
MIAMI-DADE	E.W.F. STIRRUP ELEMENTARY SCHOOL	33172	FL	749	387	1	0	57	53.23060607910156		0	1	1	1	0	0	1	1	0	1	1	0	0	11/09 - 11/22	54.123394	.16087697	.67966682	110.23061	Elementary
MIAMI-DADE	E.W.F. STIRRUP ELEMENTARY SCHOOL	33172	FL	749	387	0	0	57	53.23060607910156		0	1	1	1	0	0	1	1	0	1	1	0	0	11/30 - 12/13	79.398666	.16087697	.67966682	110.23061	Elementary
MIAMI-DADE	SUNSET ELEMENTARY SCHOOL	33143	FL	1191	827	4	0	79	73.77574920654297		0	1	1	1	0	0	1	1	0	1	1	0	0	11/09 - 11/22	54.12339	.16087696	.67966676	152.77576	Elementary
MIAMI-DADE	SUNSET ELEMENTARY SCHOOL	33143	FL	1171	812	8	0	79	73.77574920654297		0	1	1	1	0	0	1	1	0	1	1	0	0	04/12 - 04/25	47.340546	.16087696	.67966676	152.77576	Elementary
MIAMI-DADE	SUNSET ELEMENTARY SCHOOL	33143	FL	1191	827	4	1	79	73.77574920654297		0	1	1	1	0	0	1	1	0	1	1	0	0	01/04 - 01/17	101.24836	.16087696	.67966676	152.77576	Elementary
MIAMI-DADE	SUNSET ELEMENTARY SCHOOL	33143	FL	1191	827	0	1	79	73.77574920654297		0	1	1	1	0	0	1	1	0	1	1	0	0	11/30 - 12/13	79.398674	.16087696	.67966676	152.77576	Elementary
MIAMI-DADE	SUNSET ELEMENTARY SCHOOL	33143	FL	1191	827	0	0	79	73.77574920654297		0	1	1	1	0	0	1	1	0	1	1	0	0	10/12 - 10/25	17.940351	.16087696	.67966676	152.77576	Elementary
MIAMI-DADE	SUNSET ELEMENTARY SCHOOL	33143	FL	1171	812	1	0	79	73.77574920654297		0	1	1	1	0	0	1	1	0	1	1	0	0	02/15 - 02/28	44.025372	.16087696	.67966676	152.77576	Elementary
MIAMI-DADE	SUNSET ELEMENTARY SCHOOL	33143	FL	1191	827	4	1	79	73.77574920654297		0	1	1	1	0	0	1	1	0	1	1	0	0	01/18 - 01/31	73.280968	.16087696	.67966676	152.77576	Elementary
MIAMI-DADE	SUNSET ELEMENTARY SCHOOL	33143	FL	1171	812	1	0	79	73.77574920654297		0	1	1	1	0	0	1	1	0	1	1	0	0	02/01 - 02/14	57.446457	.16087696	.67966676	152.77576	Elementary
MIAMI-DADE	SUNSET ELEMENTARY SCHOOL	33143	FL	1171	812	3	0	79	73.77574920654297		0	1	1	1	0	0	1	1	0	1	1	0	0	03/01 - 03/14	42.545235	.16087696	.67966676	152.77576	Elementary
MIAMI-DADE	SUNSET ELEMENTARY SCHOOL	33143	FL	1191	827	1	0	79	73.77574920654297		0	1	1	1	0	0	1	1	0	1	1	0	0	10/26 - 11/08	32.636505	.16087696	.67966676	152.77576	Elementary
MIAMI-DADE	SUNSET ELEMENTARY SCHOOL	33143	FL	1171	812	3	0	79	73.77574920654297		0	1	1	1	0	0	1	1	0	1	1	0	0	03/15 - 03/28	40.583996	.16087696	.67966676	152.77576	Elementary
MIAMI-DADE	SUNSET ELEMENTARY SCHOOL	33143	FL	1171	812	1	0	79	73.77574920654297		0	1	1	1	0	0	1	1	0	1	1	0	0	03/29 - 04/11	48.152912	.16087696	.67966676	152.77576	Elementary
MIAMI-DADE	SUNSET PARK ELEMENTARY SCHOOL	33173	FL	433	284	0	0	38	35.48706817626953		0	1	1	1	0	0	1	1	0	1	1	0	0	03/15 - 03/28	40.584	.16087697	.67966676	73.487068	Elementary
MIAMI-DADE	SUNSET PARK ELEMENTARY SCHOOL	33173	FL	432	236	2	0	38	35.48706817626953		0	1	1	1	0	0	1	1	0	1	1	0	0	01/18 - 01/31	73.280975	.16087697	.67966676	73.487068	Elementary
MIAMI-DADE	SUNSET PARK ELEMENTARY SCHOOL	33173	FL	432	236	0	0	38	35.48706817626953		0	1	1	1	0	0	1	1	0	1	1	0	0	11/09 - 11/22	54.12339	.16087697	.67966676	73.487068	Elementary
MIAMI-DADE	SUNSET PARK ELEMENTARY SCHOOL	33173	FL	433	284	0	0	38	35.48706817626953		0	1	1	1	0	0	1	1	0	1	1	0	0	03/29 - 04/11	48.152912	.16087697	.67966676	73.487068	Elementary
MIAMI-DADE	SUNSET PARK ELEMENTARY SCHOOL	33173	FL	432	236	1	0	38	35.48706817626953		0	1	1	1	0	0	1	1	0	1	1	0	0	10/12 - 10/25	17.940351	.16087697	.67966676	73.487068	Elementary
MIAMI-DADE	SUNSET PARK ELEMENTARY SCHOOL	33173	FL	433	284	1	0	38	35.48706817626953		0	1	1	1	0	0	1	1	0	1	1	0	0	04/12 - 04/25	47.340549	.16087697	.67966676	73.487068	Elementary
MIAMI-DADE	SUNSET PARK ELEMENTARY SCHOOL	33173	FL	433	284	1	0	38	35.48706817626953		0	1	1	1	0	0	1	1	0	1	1	0	0	03/01 - 03/14	42.545238	.16087697	.67966676	73.487068	Elementary
MIAMI-DADE	SUNSET PARK ELEMENTARY SCHOOL	33173	FL	432	236	0	0	38	35.48706817626953		0	1	1	1	0	0	1	1	0	1	1	0	0	11/30 - 12/13	79.398674	.16087697	.67966676	73.487068	Elementary
MIAMI-DADE	SUNSET PARK ELEMENTARY SCHOOL	33173	FL	433	284	0	0	38	35.48706817626953		0	1	1	1	0	0	1	1	0	1	1	0	0	02/01 - 02/14	57.446453	.16087697	.67966676	73.487068	Elementary
MIAMI-DADE	SUNSET PARK ELEMENTARY SCHOOL	33173	FL	432	236	0	0	38	35.48706817626953		0	1	1	1	0	0	1	1	0	1	1	0	0	01/04 - 01/17	101.24835	.16087697	.67966676	73.487068	Elementary
MIAMI-DADE	SUNSET PARK ELEMENTARY SCHOOL	33173	FL	433	284	2	0	38	35.48706817626953		0	1	1	1	0	0	1	1	0	1	1	0	0	02/15 - 02/28	44.025368	.16087697	.67966676	73.487068	Elementary
MIAMI-DADE	SUNSET PARK ELEMENTARY SCHOOL	33173	FL	432	236	1	0	38	35.48706817626953		0	1	1	1	0	0	1	1	0	1	1	0	0	10/26 - 11/08	32.636505	.16087697	.67966676	73.487068	Elementary
MIAMI-DADE	SYLVANIA HEIGHTS ELEMENTARY SCHOOL	33155	FL	474	252	1	0	36	33.61932754516602		0	1	1	1	0	0	1	1	0	1	1	0	0	10/26 - 11/08	32.636505	.16087699	.67966682	69.619324	Elementary
MIAMI-DADE	SYLVANIA HEIGHTS ELEMENTARY SCHOOL	33155	FL	467	266	0	0	36	33.61932754516602		0	1	1	1	0	0	1	1	0	1	1	0	0	02/01 - 02/14	57.446453	.16087699	.67966682	69.619324	Elementary
MIAMI-DADE	SYLVANIA HEIGHTS ELEMENTARY SCHOOL	33155	FL	467	266	0	0	36	33.61932754516602		0	1	1	1	0	0	1	1	0	1	1	0	0	02/15 - 02/28	44.025368	.16087699	.67966682	69.619324	Elementary
MIAMI-DADE	SYLVANIA HEIGHTS ELEMENTARY SCHOOL	33155	FL	467	266	0	0	36	33.61932754516602		0	1	1	1	0	0	1	1	0	1	1	0	0	03/15 - 03/28	40.583996	.16087699	.67966682	69.619324	Elementary
MIAMI-DADE	SYLVANIA HEIGHTS ELEMENTARY SCHOOL	33155	FL	474	252	3	0	36	33.61932754516602		0	1	1	1	0	0	1	1	0	1	1	0	0	01/04 - 01/17	101.24835	.16087699	.67966682	69.619324	Elementary
MIAMI-DADE	SYLVANIA HEIGHTS ELEMENTARY SCHOOL	33155	FL	474	252	1	0	36	33.61932754516602		0	1	1	1	0	0	1	1	0	1	1	0	0	11/09 - 11/22	54.12339	.16087699	.67966682	69.619324	Elementary
MIAMI-DADE	SYLVANIA HEIGHTS ELEMENTARY SCHOOL	33155	FL	467	266	0	0	36	33.61932754516602		0	1	1	1	0	0	1	1	0	1	1	0	0	04/12 - 04/25	47.340546	.16087699	.67966682	69.619324	Elementary
MIAMI-DADE	SYLVANIA HEIGHTS ELEMENTARY SCHOOL	33155	FL	467	266	2	1	36	33.61932754516602		0	1	1	1	0	0	1	1	0	1	1	0	0	03/29 - 04/11	48.152912	.16087699	.67966682	69.619324	Elementary
MIAMI-DADE	SYLVANIA HEIGHTS ELEMENTARY SCHOOL	33155	FL	474	252	0	0	36	33.61932754516602		0	1	1	1	0	0	1	1	0	1	1	0	0	11/30 - 12/13	79.398666	.16087699	.67966682	69.619324	Elementary
MIAMI-DADE	SYLVANIA HEIGHTS ELEMENTARY SCHOOL	33155	FL	467	266	2	0	36	33.61932754516602		0	1	1	1	0	0	1	1	0	1	1	0	0	03/01 - 03/14	42.545235	.16087699	.67966682	69.619324	Elementary
MIAMI-DADE	SYLVANIA HEIGHTS ELEMENTARY SCHOOL	33155	FL	474	252	3	0	36	33.61932754516602		0	1	1	1	0	0	1	1	0	1	1	0	0	10/12 - 10/25	17.94035	.16087699	.67966682	69.619324	Elementary
MIAMI-DADE	SYLVANIA HEIGHTS ELEMENTARY SCHOOL	33155	FL	474	252	0	0	36	33.61932754516602		0	1	1	1	0	0	1	1	0	1	1	0	0	01/18 - 01/31	73.280975	.16087699	.67966682	69.619324	Elementary
MIAMI-DADE	TREASURE ISLAND ELEMENTARY SCHOOL	33141	FL	470	211	0	0	36	33.61932754516602		0	1	1	1	0	0	1	1	0	1	1	0	0	03/01 - 03/14	42.545235	.16087697	.67966676	69.619324	Elementary
MIAMI-DADE	TREASURE ISLAND ELEMENTARY SCHOOL	33141	FL	470	211	0	0	36	33.61932754516602		0	1	1	1	0	0	1	1	0	1	1	0	0	03/15 - 03/28	40.583996	.16087697	.67966676	69.619324	Elementary
MIAMI-DADE	TREASURE ISLAND ELEMENTARY SCHOOL	33141	FL	470	211	0	0	36	33.61932754516602		0	1	1	1	0	0	1	1	0	1	1	0	0	02/15 - 02/28	44.025368	.16087697	.67966676	69.619324	Elementary
MIAMI-DADE	TREASURE ISLAND ELEMENTARY SCHOOL	33141	FL	457	171	1	0	36	33.61932754516602		0	1	1	1	0	0	1	1	0	1	1	0	0	11/30 - 12/13	79.398666	.16087697	.67966676	69.619324	Elementary
MIAMI-DADE	TREASURE ISLAND ELEMENTARY SCHOOL	33141	FL	457	171	0	0	36	33.61932754516602		0	1	1	1	0	0	1	1	0	1	1	0	0	10/12 - 10/25	17.940351	.16087697	.67966676	69.619324	Elementary
MIAMI-DADE	TREASURE ISLAND ELEMENTARY SCHOOL	33141	FL	470	211	2	0	36	33.61932754516602		0	1	1	1	0	0	1	1	0	1	1	0	0	04/12 - 04/25	47.340546	.16087697	.67966676	69.619324	Elementary
MIAMI-DADE	TREASURE ISLAND ELEMENTARY SCHOOL	33141	FL	457	171	1	0	36	33.61932754516602		0	1	1	1	0	0	1	1	0	1	1	0	0	01/18 - 01/31	73.280968	.16087697	.67966676	69.619324	Elementary
MIAMI-DADE	TREASURE ISLAND ELEMENTARY SCHOOL	33141	FL	457	171	0	0	36	33.61932754516602		0	1	1	1	0	0	1	1	0	1	1	0	0	10/26 - 11/08	32.636505	.16087697	.67966676	69.619324	Elementary
MIAMI-DADE	TREASURE ISLAND ELEMENTARY SCHOOL	33141	FL	457	171	0	0	36	33.61932754516602		0	1	1	1	0	0	1	1	0	1	1	0	0	11/09 - 11/22	54.123386	.16087697	.67966676	69.619324	Elementary
MIAMI-DADE	TREASURE ISLAND ELEMENTARY SCHOOL	33141	FL	470	211	0	0	36	33.61932754516602		0	1	1	1	0	0	1	1	0	1	1	0	0	02/01 - 02/14	57.446453	.16087697	.67966676	69.619324	Elementary
MIAMI-DADE	TREASURE ISLAND ELEMENTARY SCHOOL	33141	FL	470	211	0	0	36	33.61932754516602		0	1	1	1	0	0	1	1	0	1	1	0	0	03/29 - 04/11	48.152908	.16087697	.67966676	69.619324	Elementary
MIAMI-DADE	TREASURE ISLAND ELEMENTARY SCHOOL	33141	FL	457	171	2	0	36	33.61932754516602		0	1	1	1	0	0	1	1	0	1	1	0	0	01/04 - 01/17	101.24835	.16087697	.67966676	69.619324	Elementary
MIAMI-DADE	TROPICAL ELEMENTARY SCHOOL	33165	FL	416	235	1	0	34	31.75158882141113		0	1	1	1	0	0	1	1	0	1	1	0	0	01/04 - 01/17	101.24836	.16087697	.67966676	65.751587	Elementary
MIAMI-DADE	TROPICAL ELEMENTARY SCHOOL	33165	FL	407	246	0	0	34	31.75158882141113		0	1	1	1	0	0	1	1	0	1	1	0	0	02/15 - 02/28	44.025368	.16087697	.67966676	65.751587	Elementary
MIAMI-DADE	TROPICAL ELEMENTARY SCHOOL	33165	FL	416	235	0	0	34	31.75158882141113		0	1	1	1	0	0	1	1	0	1	1	0	0	10/26 - 11/08	32.636505	.16087697	.67966676	65.751587	Elementary
MIAMI-DADE	TROPICAL ELEMENTARY SCHOOL	33165	FL	407	246	2	1	34	31.75158882141113		0	1	1	1	0	0	1	1	0	1	1	0	0	03/15 - 03/28	40.583996	.16087697	.67966676	65.751587	Elementary
MIAMI-DADE	TROPICAL ELEMENTARY SCHOOL	33165	FL	416	235	0	0	34	31.75158882141113		0	1	1	1	0	0	1	1	0	1	1	0	0	11/09 - 11/22	54.12339	.16087697	.67966676	65.751587	Elementary
MIAMI-DADE	TROPICAL ELEMENTARY SCHOOL	33165	FL	407	246	1	0	34	31.75158882141113		0	1	1	1	0	0	1	1	0	1	1	0	0	03/29 - 04/11	48.152912	.16087697	.67966676	65.751587	Elementary
MIAMI-DADE	TROPICAL ELEMENTARY SCHOOL	33165	FL	416	235	5	0	34	31.75158882141113		0	1	1	1	0	0	1	1	0	1	1	0	0	01/18 - 01/31	73.280975	.16087697	.67966676	65.751587	Elementary
MIAMI-DADE	TROPICAL ELEMENTARY SCHOOL	33165	FL	407	246	0	0	34	31.75158882141113		0	1	1	1	0	0	1	1	0	1	1	0	0	02/01 - 02/14	57.446457	.16087697	.67966676	65.751587	Elementary
MIAMI-DADE	TROPICAL ELEMENTARY SCHOOL	33165	FL	407	246	3	0	34	31.75158882141113		0	1	1	1	0	0	1	1	0	1	1	0	0	03/01 - 03/14	42.545238	.16087697	.67966676	65.751587	Elementary
MIAMI-DADE	TROPICAL ELEMENTARY SCHOOL	33165	FL	416	235	0	1	34	31.75158882141113		0	1	1	1	0	0	1	1	0	1	1	0	0	11/30 - 12/13	79.398674	.16087697	.67966676	65.751587	Elementary
MIAMI-DADE	TROPICAL ELEMENTARY SCHOOL	33165	FL	407	246	1	0	34	31.75158882141113		0	1	1	1	0	0	1	1	0	1	1	0	0	04/12 - 04/25	47.340549	.16087697	.67966676	65.751587	Elementary
MIAMI-DADE	TROPICAL ELEMENTARY SCHOOL	33165	FL	416	235	0	0	34	31.75158882141113		0	1	1	1	0	0	1	1	0	1	1	0	0	10/12 - 10/25	17.940351	.16087697	.67966676	65.751587	Elementary
MIAMI-DADE	FRANCES S. TUCKER ELEMENTARY SCHOOL	33133	FL	275	163	0	0	23	21.4790153503418		0	1	1	1	0	0	1	1	0	1	1	0	0	04/12 - 04/25	47.340546	.16087697	.67966682	44.479015	Elementary
MIAMI-DADE	FRANCES S. TUCKER ELEMENTARY SCHOOL	33133	FL	275	163	0	0	23	21.4790153503418		0	1	1	1	0	0	1	1	0	1	1	0	0	02/01 - 02/14	57.446453	.16087697	.67966682	44.479015	Elementary
MIAMI-DADE	FRANCES S. TUCKER ELEMENTARY SCHOOL	33133	FL	285	137	0	0	23	21.4790153503418		0	1	1	1	0	0	1	1	0	1	1	0	0	11/09 - 11/22	54.123386	.16087697	.67966682	44.479015	Elementary
MIAMI-DADE	FRANCES S. TUCKER ELEMENTARY SCHOOL	33133	FL	275	163	0	0	23	21.4790153503418		0	1	1	1	0	0	1	1	0	1	1	0	0	03/01 - 03/14	42.545238	.16087697	.67966682	44.479015	Elementary
MIAMI-DADE	FRANCES S. TUCKER ELEMENTARY SCHOOL	33133	FL	285	137	0	0	23	21.4790153503418		0	1	1	1	0	0	1	1	0	1	1	0	0	10/12 - 10/25	17.94035	.16087697	.67966682	44.479015	Elementary
MIAMI-DADE	FRANCES S. TUCKER ELEMENTARY SCHOOL	33133	FL	285	137	2	0	23	21.4790153503418		0	1	1	1	0	0	1	1	0	1	1	0	0	01/18 - 01/31	73.280968	.16087697	.67966682	44.479015	Elementary
MIAMI-DADE	FRANCES S. TUCKER ELEMENTARY SCHOOL	33133	FL	285	137	0	0	23	21.4790153503418		0	1	1	1	0	0	1	1	0	1	1	0	0	01/04 - 01/17	101.24836	.16087697	.67966682	44.479015	Elementary
MIAMI-DADE	FRANCES S. TUCKER ELEMENTARY SCHOOL	33133	FL	285	137	0	0	23	21.4790153503418		0	1	1	1	0	0	1	1	0	1	1	0	0	10/26 - 11/08	32.636505	.16087697	.67966682	44.479015	Elementary
MIAMI-DADE	FRANCES S. TUCKER ELEMENTARY SCHOOL	33133	FL	275	163	0	0	23	21.4790153503418		0	1	1	1	0	0	1	1	0	1	1	0	0	02/15 - 02/28	44.025368	.16087697	.67966682	44.479015	Elementary
MIAMI-DADE	FRANCES S. TUCKER ELEMENTARY SCHOOL	33133	FL	285	137	0	0	23	21.4790153503418		0	1	1	1	0	0	1	1	0	1	1	0	0	11/30 - 12/13	79.398666	.16087697	.67966682	44.479015	Elementary
MIAMI-DADE	FRANCES S. TUCKER ELEMENTARY SCHOOL	33133	FL	275	163	0	0	23	21.4790153503418		0	1	1	1	0	0	1	1	0	1	1	0	0	03/15 - 03/28	40.583996	.16087697	.67966682	44.479015	Elementary
MIAMI-DADE	FRANCES S. TUCKER ELEMENTARY SCHOOL	33133	FL	275	163	0	0	23	21.4790153503418		0	1	1	1	0	0	1	1	0	1	1	0	0	03/29 - 04/11	48.152908	.16087697	.67966682	44.479015	Elementary
MIAMI-DADE	TWIN LAKES ELEMENTARY SCHOOL	33012	FL	334	178	0	0	30	28.0161075592041		0	1	1	1	0	0	1	1	0	1	1	0	0	02/01 - 02/14	57.446453	.16087696	.67966676	58.016106	Elementary
MIAMI-DADE	TWIN LAKES ELEMENTARY SCHOOL	33012	FL	334	178	2	0	30	28.0161075592041		0	1	1	1	0	0	1	1	0	1	1	0	0	04/12 - 04/25	47.340549	.16087696	.67966676	58.016106	Elementary
MIAMI-DADE	TWIN LAKES ELEMENTARY SCHOOL	33012	FL	336	164	0	0	30	28.0161075592041		0	1	1	1	0	0	1	1	0	1	1	0	0	10/12 - 10/25	17.940351	.16087696	.67966676	58.016106	Elementary
MIAMI-DADE	TWIN LAKES ELEMENTARY SCHOOL	33012	FL	336	164	0	0	30	28.0161075592041		0	1	1	1	0	0	1	1	0	1	1	0	0	11/09 - 11/22	54.12339	.16087696	.67966676	58.016106	Elementary
MIAMI-DADE	TWIN LAKES ELEMENTARY SCHOOL	33012	FL	334	178	1	0	30	28.0161075592041		0	1	1	1	0	0	1	1	0	1	1	0	0	02/15 - 02/28	44.025372	.16087696	.67966676	58.016106	Elementary
MIAMI-DADE	TWIN LAKES ELEMENTARY SCHOOL	33012	FL	336	164	1	0	30	28.0161075592041		0	1	1	1	0	0	1	1	0	1	1	0	0	01/18 - 01/31	73.280968	.16087696	.67966676	58.016106	Elementary
MIAMI-DADE	TWIN LAKES ELEMENTARY SCHOOL	33012	FL	336	164	0	0	30	28.0161075592041		0	1	1	1	0	0	1	1	0	1	1	0	0	10/26 - 11/08	32.636505	.16087696	.67966676	58.016106	Elementary
MIAMI-DADE	TWIN LAKES ELEMENTARY SCHOOL	33012	FL	334	178	2	0	30	28.0161075592041		0	1	1	1	0	0	1	1	0	1	1	0	0	03/15 - 03/28	40.584	.16087696	.67966676	58.016106	Elementary
MIAMI-DADE	TWIN LAKES ELEMENTARY SCHOOL	33012	FL	336	164	0	0	30	28.0161075592041		0	1	1	1	0	0	1	1	0	1	1	0	0	01/04 - 01/17	101.24836	.16087696	.67966676	58.016106	Elementary
MIAMI-DADE	TWIN LAKES ELEMENTARY SCHOOL	33012	FL	336	164	0	0	30	28.0161075592041		0	1	1	1	0	0	1	1	0	1	1	0	0	11/30 - 12/13	79.398674	.16087696	.67966676	58.016106	Elementary
MIAMI-DADE	TWIN LAKES ELEMENTARY SCHOOL	33012	FL	334	178	1	0	30	28.0161075592041		0	1	1	1	0	0	1	1	0	1	1	0	0	03/29 - 04/11	48.152908	.16087696	.67966676	58.016106	Elementary
MIAMI-DADE	TWIN LAKES ELEMENTARY SCHOOL	33012	FL	334	178	0	0	30	28.0161075592041		0	1	1	1	0	0	1	1	0	1	1	0	0	03/01 - 03/14	42.545238	.16087696	.67966676	58.016106	Elementary
MIAMI-DADE	VILLAGE GREEN ELEMENTARY SCHOOL	33175	FL	246	147	1	0	18	16.80966377258301		0	1	1	1	0	0	1	1	0	1	1	0	0	01/04 - 01/17	101.24835	.16087697	.67966676	34.809662	Elementary
MIAMI-DADE	VILLAGE GREEN ELEMENTARY SCHOOL	33175	FL	246	147	0	0	18	16.80966377258301		0	1	1	1	0	0	1	1	0	1	1	0	0	11/30 - 12/13	79.398674	.16087697	.67966676	34.809662	Elementary
MIAMI-DADE	VILLAGE GREEN ELEMENTARY SCHOOL	33175	FL	253	172	0	0	18	16.80966377258301		0	1	1	1	0	0	1	1	0	1	1	0	0	03/01 - 03/14	42.545235	.16087697	.67966676	34.809662	Elementary
MIAMI-DADE	VILLAGE GREEN ELEMENTARY SCHOOL	33175	FL	246	147	0	0	18	16.80966377258301		0	1	1	1	0	0	1	1	0	1	1	0	0	10/12 - 10/25	17.940351	.16087697	.67966676	34.809662	Elementary
MIAMI-DADE	VILLAGE GREEN ELEMENTARY SCHOOL	33175	FL	253	172	3	0	18	16.80966377258301		0	1	1	1	0	0	1	1	0	1	1	0	0	04/12 - 04/25	47.340546	.16087697	.67966676	34.809662	Elementary
MIAMI-DADE	VILLAGE GREEN ELEMENTARY SCHOOL	33175	FL	253	172	1	0	18	16.80966377258301		0	1	1	1	0	0	1	1	0	1	1	0	0	03/15 - 03/28	40.584	.16087697	.67966676	34.809662	Elementary
MIAMI-DADE	VILLAGE GREEN ELEMENTARY SCHOOL	33175	FL	246	147	0	0	18	16.80966377258301		0	1	1	1	0	0	1	1	0	1	1	0	0	11/09 - 11/22	54.12339	.16087697	.67966676	34.809662	Elementary
MIAMI-DADE	VILLAGE GREEN ELEMENTARY SCHOOL	33175	FL	253	172	0	0	18	16.80966377258301		0	1	1	1	0	0	1	1	0	1	1	0	0	02/15 - 02/28	44.025368	.16087697	.67966676	34.809662	Elementary
MIAMI-DADE	VILLAGE GREEN ELEMENTARY SCHOOL	33175	FL	253	172	0	0	18	16.80966377258301		0	1	1	1	0	0	1	1	0	1	1	0	0	03/29 - 04/11	48.152912	.16087697	.67966676	34.809662	Elementary
MIAMI-DADE	VILLAGE GREEN ELEMENTARY SCHOOL	33175	FL	246	147	1	0	18	16.80966377258301		0	1	1	1	0	0	1	1	0	1	1	0	0	01/18 - 01/31	73.280975	.16087697	.67966676	34.809662	Elementary
MIAMI-DADE	VILLAGE GREEN ELEMENTARY SCHOOL	33175	FL	253	172	1	0	18	16.80966377258301		0	1	1	1	0	0	1	1	0	1	1	0	0	02/01 - 02/14	57.446457	.16087697	.67966676	34.809662	Elementary
MIAMI-DADE	VILLAGE GREEN ELEMENTARY SCHOOL	33175	FL	246	147	0	0	18	16.80966377258301		0	1	1	1	0	0	1	1	0	1	1	0	0	10/26 - 11/08	32.636505	.16087697	.67966676	34.809662	Elementary
MIAMI-DADE	VINELAND K-8 CENTER	33156	FL	768	474	0	0	52	48.56125259399414		0	1	1	1	0	0	1	1	0	1	1	0	0	02/15 - 02/28	44.025372	.16087697	.67966676	100.56125	Middle
MIAMI-DADE	VINELAND K-8 CENTER	33156	FL	768	474	0	0	52	48.56125259399414		0	1	1	1	0	0	1	1	0	1	1	0	0	04/12 - 04/25	47.340549	.16087697	.67966676	100.56125	Middle
MIAMI-DADE	VINELAND K-8 CENTER	33156	FL	768	474	2	0	52	48.56125259399414		0	1	1	1	0	0	1	1	0	1	1	0	0	03/01 - 03/14	42.545242	.16087697	.67966676	100.56125	Middle
MIAMI-DADE	VINELAND K-8 CENTER	33156	FL	779	444	0	0	52	48.56125259399414		0	1	1	1	0	0	1	1	0	1	1	0	0	10/26 - 11/08	32.636509	.16087697	.67966676	100.56125	Middle
MIAMI-DADE	VINELAND K-8 CENTER	33156	FL	779	444	1	0	52	48.56125259399414		0	1	1	1	0	0	1	1	0	1	1	0	0	11/30 - 12/13	79.398674	.16087697	.67966676	100.56125	Middle
MIAMI-DADE	VINELAND K-8 CENTER	33156	FL	779	444	1	0	52	48.56125259399414		0	1	1	1	0	0	1	1	0	1	1	0	0	01/18 - 01/31	73.280975	.16087697	.67966676	100.56125	Middle
MIAMI-DADE	VINELAND K-8 CENTER	33156	FL	768	474	2	0	52	48.56125259399414		0	1	1	1	0	0	1	1	0	1	1	0	0	03/15 - 03/28	40.584	.16087697	.67966676	100.56125	Middle
MIAMI-DADE	VINELAND K-8 CENTER	33156	FL	779	444	1	0	52	48.56125259399414		0	1	1	1	0	0	1	1	0	1	1	0	0	01/04 - 01/17	101.24837	.16087697	.67966676	100.56125	Middle
MIAMI-DADE	VINELAND K-8 CENTER	33156	FL	779	444	0	0	52	48.56125259399414		0	1	1	1	0	0	1	1	0	1	1	0	0	11/09 - 11/22	54.12339	.16087697	.67966676	100.56125	Middle
MIAMI-DADE	VINELAND K-8 CENTER	33156	FL	779	444	0	0	52	48.56125259399414		0	1	1	1	0	0	1	1	0	1	1	0	0	10/12 - 10/25	17.940351	.16087697	.67966676	100.56125	Middle
MIAMI-DADE	VINELAND K-8 CENTER	33156	FL	768	474	0	0	52	48.56125259399414		0	1	1	1	0	0	1	1	0	1	1	0	0	02/01 - 02/14	57.446461	.16087697	.67966676	100.56125	Middle
MIAMI-DADE	VINELAND K-8 CENTER	33156	FL	768	474	0	0	52	48.56125259399414		0	1	1	1	0	0	1	1	0	1	1	0	0	03/29 - 04/11	48.152912	.16087697	.67966676	100.56125	Middle
MIAMI-DADE	MAE M. WALTERS ELEMENTARY SCHOOL	33012	FL	519	375	0	0	35	32.68545913696289		0	1	1	1	0	0	1	1	0	1	1	0	0	03/29 - 04/11	48.152908	.16087696	.67966676	67.685455	Elementary
MIAMI-DADE	MAE M. WALTERS ELEMENTARY SCHOOL	33012	FL	519	375	1	0	35	32.68545913696289		0	1	1	1	0	0	1	1	0	1	1	0	0	03/01 - 03/14	42.545238	.16087696	.67966676	67.685455	Elementary
MIAMI-DADE	MAE M. WALTERS ELEMENTARY SCHOOL	33012	FL	523	344	0	0	35	32.68545913696289		0	1	1	1	0	0	1	1	0	1	1	0	0	10/12 - 10/25	17.940351	.16087696	.67966676	67.685455	Elementary
MIAMI-DADE	MAE M. WALTERS ELEMENTARY SCHOOL	33012	FL	523	344	1	0	35	32.68545913696289		0	1	1	1	0	0	1	1	0	1	1	0	0	10/26 - 11/08	32.636505	.16087696	.67966676	67.685455	Elementary
MIAMI-DADE	MAE M. WALTERS ELEMENTARY SCHOOL	33012	FL	523	344	2	0	35	32.68545913696289		0	1	1	1	0	0	1	1	0	1	1	0	0	01/04 - 01/17	101.24836	.16087696	.67966676	67.685455	Elementary
MIAMI-DADE	MAE M. WALTERS ELEMENTARY SCHOOL	33012	FL	519	375	0	0	35	32.68545913696289		0	1	1	1	0	0	1	1	0	1	1	0	0	03/15 - 03/28	40.584	.16087696	.67966676	67.685455	Elementary
MIAMI-DADE	MAE M. WALTERS ELEMENTARY SCHOOL	33012	FL	519	375	0	1	35	32.68545913696289		0	1	1	1	0	0	1	1	0	1	1	0	0	04/12 - 04/25	47.340549	.16087696	.67966676	67.685455	Elementary
MIAMI-DADE	MAE M. WALTERS ELEMENTARY SCHOOL	33012	FL	523	344	4	0	35	32.68545913696289		0	1	1	1	0	0	1	1	0	1	1	0	0	11/30 - 12/13	79.398674	.16087696	.67966676	67.685455	Elementary
MIAMI-DADE	MAE M. WALTERS ELEMENTARY SCHOOL	33012	FL	523	344	0	0	35	32.68545913696289		0	1	1	1	0	0	1	1	0	1	1	0	0	01/18 - 01/31	73.280968	.16087696	.67966676	67.685455	Elementary
MIAMI-DADE	MAE M. WALTERS ELEMENTARY SCHOOL	33012	FL	523	344	0	0	35	32.68545913696289		0	1	1	1	0	0	1	1	0	1	1	0	0	11/09 - 11/22	54.12339	.16087696	.67966676	67.685455	Elementary
MIAMI-DADE	MAE M. WALTERS ELEMENTARY SCHOOL	33012	FL	519	375	0	1	35	32.68545913696289		0	1	1	1	0	0	1	1	0	1	1	0	0	02/01 - 02/14	57.446453	.16087696	.67966676	67.685455	Elementary
MIAMI-DADE	MAE M. WALTERS ELEMENTARY SCHOOL	33012	FL	519	375	1	0	35	32.68545913696289		0	1	1	1	0	0	1	1	0	1	1	0	0	02/15 - 02/28	44.025372	.16087696	.67966676	67.685455	Elementary
MIAMI-DADE	WEST HOMESTEAD K-8 CENTER	33030	FL	835	527	0	0	50	46.69351196289063		0	1	1	1	0	0	1	1	0	1	1	0	0	04/12 - 04/25	47.340546	.16087699	.67966676	96.693512	Middle
MIAMI-DADE	WEST HOMESTEAD K-8 CENTER	33030	FL	835	527	1	0	50	46.69351196289063		0	1	1	1	0	0	1	1	0	1	1	0	0	02/01 - 02/14	57.446453	.16087699	.67966676	96.693512	Middle
MIAMI-DADE	WEST HOMESTEAD K-8 CENTER	33030	FL	835	527	0	0	50	46.69351196289063		0	1	1	1	0	0	1	1	0	1	1	0	0	03/01 - 03/14	42.545235	.16087699	.67966676	96.693512	Middle
MIAMI-DADE	WEST HOMESTEAD K-8 CENTER	33030	FL	854	438	0	0	50	46.69351196289063		0	1	1	1	0	0	1	1	0	1	1	0	0	10/26 - 11/08	32.636505	.16087699	.67966676	96.693512	Middle
MIAMI-DADE	WEST HOMESTEAD K-8 CENTER	33030	FL	854	438	0	0	50	46.69351196289063		0	1	1	1	0	0	1	1	0	1	1	0	0	11/09 - 11/22	54.123386	.16087699	.67966676	96.693512	Middle
MIAMI-DADE	WEST HOMESTEAD K-8 CENTER	33030	FL	854	438	1	1	50	46.69351196289063		0	1	1	1	0	0	1	1	0	1	1	0	0	01/18 - 01/31	73.280968	.16087699	.67966676	96.693512	Middle
MIAMI-DADE	WEST HOMESTEAD K-8 CENTER	33030	FL	835	527	0	0	50	46.69351196289063		0	1	1	1	0	0	1	1	0	1	1	0	0	03/29 - 04/11	48.152912	.16087699	.67966676	96.693512	Middle
MIAMI-DADE	WEST HOMESTEAD K-8 CENTER	33030	FL	854	438	0	0	50	46.69351196289063		0	1	1	1	0	0	1	1	0	1	1	0	0	11/30 - 12/13	79.398674	.16087699	.67966676	96.693512	Middle
MIAMI-DADE	WEST HOMESTEAD K-8 CENTER	33030	FL	835	527	0	0	50	46.69351196289063		0	1	1	1	0	0	1	1	0	1	1	0	0	03/15 - 03/28	40.584	.16087699	.67966676	96.693512	Middle
MIAMI-DADE	WEST HOMESTEAD K-8 CENTER	33030	FL	854	438	0	0	50	46.69351196289063		0	1	1	1	0	0	1	1	0	1	1	0	0	01/04 - 01/17	101.24836	.16087699	.67966676	96.693512	Middle
MIAMI-DADE	WEST HOMESTEAD K-8 CENTER	33030	FL	854	438	0	0	50	46.69351196289063		0	1	1	1	0	0	1	1	0	1	1	0	0	10/12 - 10/25	17.94035	.16087699	.67966676	96.693512	Middle
MIAMI-DADE	WEST HOMESTEAD K-8 CENTER	33030	FL	835	527	3	0	50	46.69351196289063		0	1	1	1	0	0	1	1	0	1	1	0	0	02/15 - 02/28	44.025364	.16087699	.67966676	96.693512	Middle
MIAMI-DADE	HENRY S. WEST LABORATORY SCHOOL	33146	FL	390	299	0	0	25	23.34675598144531		0	1	1	1	0	0	1	1	0	1	1	0	0	03/29 - 04/11	48.152908	.16087697	.67966676	48.346756	Middle
MIAMI-DADE	HENRY S. WEST LABORATORY SCHOOL	33146	FL	398	285	0	0	25	23.34675598144531		0	1	1	1	0	0	1	1	0	1	1	0	0	11/09 - 11/22	54.12339	.16087697	.67966676	48.346756	Middle
MIAMI-DADE	HENRY S. WEST LABORATORY SCHOOL	33146	FL	390	299	0	0	25	23.34675598144531		0	1	1	1	0	0	1	1	0	1	1	0	0	03/01 - 03/14	42.545235	.16087697	.67966676	48.346756	Middle
MIAMI-DADE	HENRY S. WEST LABORATORY SCHOOL	33146	FL	398	285	0	0	25	23.34675598144531		0	1	1	1	0	0	1	1	0	1	1	0	0	01/18 - 01/31	73.280968	.16087697	.67966676	48.346756	Middle
MIAMI-DADE	HENRY S. WEST LABORATORY SCHOOL	33146	FL	398	285	1	0	25	23.34675598144531		0	1	1	1	0	0	1	1	0	1	1	0	0	01/04 - 01/17	101.24835	.16087697	.67966676	48.346756	Middle
MIAMI-DADE	HENRY S. WEST LABORATORY SCHOOL	33146	FL	390	299	2	0	25	23.34675598144531		0	1	1	1	0	0	1	1	0	1	1	0	0	04/12 - 04/25	47.340546	.16087697	.67966676	48.346756	Middle
MIAMI-DADE	HENRY S. WEST LABORATORY SCHOOL	33146	FL	390	299	0	0	25	23.34675598144531		0	1	1	1	0	0	1	1	0	1	1	0	0	02/01 - 02/14	57.446453	.16087697	.67966676	48.346756	Middle
MIAMI-DADE	HENRY S. WEST LABORATORY SCHOOL	33146	FL	398	285	0	0	25	23.34675598144531		0	1	1	1	0	0	1	1	0	1	1	0	0	10/26 - 11/08	32.636505	.16087697	.67966676	48.346756	Middle
MIAMI-DADE	HENRY S. WEST LABORATORY SCHOOL	33146	FL	398	285	0	0	25	23.34675598144531		0	1	1	1	0	0	1	1	0	1	1	0	0	10/12 - 10/25	17.94035	.16087697	.67966676	48.346756	Middle
MIAMI-DADE	HENRY S. WEST LABORATORY SCHOOL	33146	FL	390	299	0	0	25	23.34675598144531		0	1	1	1	0	0	1	1	0	1	1	0	0	03/15 - 03/28	40.583996	.16087697	.67966676	48.346756	Middle
MIAMI-DADE	HENRY S. WEST LABORATORY SCHOOL	33146	FL	390	299	0	0	25	23.34675598144531		0	1	1	1	0	0	1	1	0	1	1	0	0	02/15 - 02/28	44.025368	.16087697	.67966676	48.346756	Middle
MIAMI-DADE	HENRY S. WEST LABORATORY SCHOOL	33146	FL	398	285	0	0	25	23.34675598144531		0	1	1	1	0	0	1	1	0	1	1	0	0	11/30 - 12/13	79.398666	.16087697	.67966676	48.346756	Middle
MIAMI-DADE	DR. HENRY W. MACK/WEST LITTLE RIVER K-8 CENTER	33147	FL	396	161	0	0	23	21.4790153503418		0	1	1	1	0	0	1	1	0	1	1	0	0	10/26 - 11/08	32.636509	.16087699	.67966676	44.479015	Middle
MIAMI-DADE	DR. HENRY W. MACK/WEST LITTLE RIVER K-8 CENTER	33147	FL	392	237	0	0	23	21.4790153503418		0	1	1	1	0	0	1	1	0	1	1	0	0	03/15 - 03/28	40.584	.16087699	.67966676	44.479015	Middle
MIAMI-DADE	DR. HENRY W. MACK/WEST LITTLE RIVER K-8 CENTER	33147	FL	392	237	0	0	23	21.4790153503418		0	1	1	1	0	0	1	1	0	1	1	0	0	04/12 - 04/25	47.340549	.16087699	.67966676	44.479015	Middle
MIAMI-DADE	DR. HENRY W. MACK/WEST LITTLE RIVER K-8 CENTER	33147	FL	396	161	1	0	23	21.4790153503418		0	1	1	1	0	0	1	1	0	1	1	0	0	01/04 - 01/17	101.24837	.16087699	.67966676	44.479015	Middle
MIAMI-DADE	DR. HENRY W. MACK/WEST LITTLE RIVER K-8 CENTER	33147	FL	396	161	0	0	23	21.4790153503418		0	1	1	1	0	0	1	1	0	1	1	0	0	11/30 - 12/13	79.398674	.16087699	.67966676	44.479015	Middle
MIAMI-DADE	DR. HENRY W. MACK/WEST LITTLE RIVER K-8 CENTER	33147	FL	396	161	1	0	23	21.4790153503418		0	1	1	1	0	0	1	1	0	1	1	0	0	11/09 - 11/22	54.123394	.16087699	.67966676	44.479015	Middle
MIAMI-DADE	DR. HENRY W. MACK/WEST LITTLE RIVER K-8 CENTER	33147	FL	392	237	0	0	23	21.4790153503418		0	1	1	1	0	0	1	1	0	1	1	0	0	03/29 - 04/11	48.152912	.16087699	.67966676	44.479015	Middle
MIAMI-DADE	DR. HENRY W. MACK/WEST LITTLE RIVER K-8 CENTER	33147	FL	392	237	1	0	23	21.4790153503418		0	1	1	1	0	0	1	1	0	1	1	0	0	02/01 - 02/14	57.446457	.16087699	.67966676	44.479015	Middle
MIAMI-DADE	DR. HENRY W. MACK/WEST LITTLE RIVER K-8 CENTER	33147	FL	396	161	0	0	23	21.4790153503418		0	1	1	1	0	0	1	1	0	1	1	0	0	10/12 - 10/25	17.940351	.16087699	.67966676	44.479015	Middle
MIAMI-DADE	DR. HENRY W. MACK/WEST LITTLE RIVER K-8 CENTER	33147	FL	392	237	0	0	23	21.4790153503418		0	1	1	1	0	0	1	1	0	1	1	0	0	02/15 - 02/28	44.025372	.16087699	.67966676	44.479015	Middle
MIAMI-DADE	DR. HENRY W. MACK/WEST LITTLE RIVER K-8 CENTER	33147	FL	396	161	0	0	23	21.4790153503418		0	1	1	1	0	0	1	1	0	1	1	0	0	01/18 - 01/31	73.280975	.16087699	.67966676	44.479015	Middle
MIAMI-DADE	DR. HENRY W. MACK/WEST LITTLE RIVER K-8 CENTER	33147	FL	392	237	1	0	23	21.4790153503418		0	1	1	1	0	0	1	1	0	1	1	0	0	03/01 - 03/14	42.545238	.16087699	.67966676	44.479015	Middle
MIAMI-DADE	CARRIE P. MEEK/WESTVIEW K-8 CENTER	33167	FL	583	303	0	0	50	46.69351196289063		0	1	1	1	0	0	1	1	0	1	1	0	0	10/12 - 10/25	17.940351	.16087699	.67966676	96.693512	Middle
MIAMI-DADE	CARRIE P. MEEK/WESTVIEW K-8 CENTER	33167	FL	607	320	0	0	50	46.69351196289063		0	1	1	1	0	0	1	1	0	1	1	0	0	04/12 - 04/25	47.340549	.16087699	.67966676	96.693512	Middle
MIAMI-DADE	CARRIE P. MEEK/WESTVIEW K-8 CENTER	33167	FL	583	303	0	0	50	46.69351196289063		0	1	1	1	0	0	1	1	0	1	1	0	0	10/26 - 11/08	32.636505	.16087699	.67966676	96.693512	Middle
MIAMI-DADE	CARRIE P. MEEK/WESTVIEW K-8 CENTER	33167	FL	583	303	0	0	50	46.69351196289063		0	1	1	1	0	0	1	1	0	1	1	0	0	11/09 - 11/22	54.12339	.16087699	.67966676	96.693512	Middle
MIAMI-DADE	CARRIE P. MEEK/WESTVIEW K-8 CENTER	33167	FL	607	320	0	0	50	46.69351196289063		0	1	1	1	0	0	1	1	0	1	1	0	0	02/01 - 02/14	57.446453	.16087699	.67966676	96.693512	Middle
MIAMI-DADE	CARRIE P. MEEK/WESTVIEW K-8 CENTER	33167	FL	607	320	1	0	50	46.69351196289063		0	1	1	1	0	0	1	1	0	1	1	0	0	03/15 - 03/28	40.584	.16087699	.67966676	96.693512	Middle
MIAMI-DADE	CARRIE P. MEEK/WESTVIEW K-8 CENTER	33167	FL	583	303	0	0	50	46.69351196289063		0	1	1	1	0	0	1	1	0	1	1	0	0	11/30 - 12/13	79.398666	.16087699	.67966676	96.693512	Middle
MIAMI-DADE	CARRIE P. MEEK/WESTVIEW K-8 CENTER	33167	FL	607	320	0	1	50	46.69351196289063		0	1	1	1	0	0	1	1	0	1	1	0	0	03/01 - 03/14	42.545238	.16087699	.67966676	96.693512	Middle
MIAMI-DADE	CARRIE P. MEEK/WESTVIEW K-8 CENTER	33167	FL	607	320	0	0	50	46.69351196289063		0	1	1	1	0	0	1	1	0	1	1	0	0	03/29 - 04/11	48.152912	.16087699	.67966676	96.693512	Middle
MIAMI-DADE	CARRIE P. MEEK/WESTVIEW K-8 CENTER	33167	FL	583	303	0	0	50	46.69351196289063		0	1	1	1	0	0	1	1	0	1	1	0	0	01/18 - 01/31	73.280968	.16087699	.67966676	96.693512	Middle
MIAMI-DADE	CARRIE P. MEEK/WESTVIEW K-8 CENTER	33167	FL	583	303	0	0	50	46.69351196289063		0	1	1	1	0	0	1	1	0	1	1	0	0	01/04 - 01/17	101.24836	.16087699	.67966676	96.693512	Middle
MIAMI-DADE	CARRIE P. MEEK/WESTVIEW K-8 CENTER	33167	FL	607	320	0	0	50	46.69351196289063		0	1	1	1	0	0	1	1	0	1	1	0	0	02/15 - 02/28	44.025372	.16087699	.67966676	96.693512	Middle
MIAMI-DADE	PHYLLIS WHEATLEY ELEMENTARY SCHOOL	33136	FL	206	124	0	0	15	14.00805377960205		0	1	1	1	0	0	1	1	0	1	1	0	0	10/26 - 11/08	32.636509	.16087697	.67966682	29.008053	Elementary
MIAMI-DADE	PHYLLIS WHEATLEY ELEMENTARY SCHOOL	33136	FL	195	114	0	0	15	14.00805377960205		0	1	1	1	0	0	1	1	0	1	1	0	0	03/01 - 03/14	42.545238	.16087697	.67966682	29.008053	Elementary
MIAMI-DADE	PHYLLIS WHEATLEY ELEMENTARY SCHOOL	33136	FL	195	114	0	0	15	14.00805377960205		0	1	1	1	0	0	1	1	0	1	1	0	0	02/15 - 02/28	44.025368	.16087697	.67966682	29.008053	Elementary
MIAMI-DADE	PHYLLIS WHEATLEY ELEMENTARY SCHOOL	33136	FL	195	114	0	1	15	14.00805377960205		0	1	1	1	0	0	1	1	0	1	1	0	0	02/01 - 02/14	57.446457	.16087697	.67966682	29.008053	Elementary
MIAMI-DADE	PHYLLIS WHEATLEY ELEMENTARY SCHOOL	33136	FL	195	114	0	0	15	14.00805377960205		0	1	1	1	0	0	1	1	0	1	1	0	0	03/29 - 04/11	48.152912	.16087697	.67966682	29.008053	Elementary
MIAMI-DADE	PHYLLIS WHEATLEY ELEMENTARY SCHOOL	33136	FL	206	124	0	0	15	14.00805377960205		0	1	1	1	0	0	1	1	0	1	1	0	0	11/30 - 12/13	79.398674	.16087697	.67966682	29.008053	Elementary
MIAMI-DADE	PHYLLIS WHEATLEY ELEMENTARY SCHOOL	33136	FL	206	124	0	0	15	14.00805377960205		0	1	1	1	0	0	1	1	0	1	1	0	0	10/12 - 10/25	17.940351	.16087697	.67966682	29.008053	Elementary
MIAMI-DADE	PHYLLIS WHEATLEY ELEMENTARY SCHOOL	33136	FL	195	114	0	0	15	14.00805377960205		0	1	1	1	0	0	1	1	0	1	1	0	0	04/12 - 04/25	47.340546	.16087697	.67966682	29.008053	Elementary
MIAMI-DADE	PHYLLIS WHEATLEY ELEMENTARY SCHOOL	33136	FL	206	124	0	0	15	14.00805377960205		0	1	1	1	0	0	1	1	0	1	1	0	0	01/18 - 01/31	73.280975	.16087697	.67966682	29.008053	Elementary
MIAMI-DADE	PHYLLIS WHEATLEY ELEMENTARY SCHOOL	33136	FL	206	124	0	0	15	14.00805377960205		0	1	1	1	0	0	1	1	0	1	1	0	0	11/09 - 11/22	54.123386	.16087697	.67966682	29.008053	Elementary
MIAMI-DADE	PHYLLIS WHEATLEY ELEMENTARY SCHOOL	33136	FL	195	114	0	0	15	14.00805377960205		0	1	1	1	0	0	1	1	0	1	1	0	0	03/15 - 03/28	40.583996	.16087697	.67966682	29.008053	Elementary
MIAMI-DADE	PHYLLIS WHEATLEY ELEMENTARY SCHOOL	33136	FL	206	124	0	0	15	14.00805377960205		0	1	1	1	0	0	1	1	0	1	1	0	0	01/04 - 01/17	101.24835	.16087697	.67966682	29.008053	Elementary
MIAMI-DADE	WHISPERING PINES ELEMENTARY SCHOOL	33157	FL	467	271	0	0	36	33.61932754516602		0	1	1	1	0	0	1	1	0	1	1	0	0	03/15 - 03/28	40.583996	.16087697	.67966682	69.619324	Elementary
MIAMI-DADE	WHISPERING PINES ELEMENTARY SCHOOL	33157	FL	467	271	2	0	36	33.61932754516602		0	1	1	1	0	0	1	1	0	1	1	0	0	03/29 - 04/11	48.152912	.16087697	.67966682	69.619324	Elementary
MIAMI-DADE	WHISPERING PINES ELEMENTARY SCHOOL	33157	FL	481	227	0	0	36	33.61932754516602		0	1	1	1	0	0	1	1	0	1	1	0	0	10/26 - 11/08	32.636505	.16087697	.67966682	69.619324	Elementary
MIAMI-DADE	WHISPERING PINES ELEMENTARY SCHOOL	33157	FL	467	271	2	0	36	33.61932754516602		0	1	1	1	0	0	1	1	0	1	1	0	0	02/01 - 02/14	57.446457	.16087697	.67966682	69.619324	Elementary
MIAMI-DADE	WHISPERING PINES ELEMENTARY SCHOOL	33157	FL	481	227	2	0	36	33.61932754516602		0	1	1	1	0	0	1	1	0	1	1	0	0	01/18 - 01/31	73.280975	.16087697	.67966682	69.619324	Elementary
MIAMI-DADE	WHISPERING PINES ELEMENTARY SCHOOL	33157	FL	467	271	0	0	36	33.61932754516602		0	1	1	1	0	0	1	1	0	1	1	0	0	04/12 - 04/25	47.340549	.16087697	.67966682	69.619324	Elementary
MIAMI-DADE	WHISPERING PINES ELEMENTARY SCHOOL	33157	FL	481	227	0	0	36	33.61932754516602		0	1	1	1	0	0	1	1	0	1	1	0	0	10/12 - 10/25	17.940351	.16087697	.67966682	69.619324	Elementary
MIAMI-DADE	WHISPERING PINES ELEMENTARY SCHOOL	33157	FL	481	227	0	0	36	33.61932754516602		0	1	1	1	0	0	1	1	0	1	1	0	0	11/30 - 12/13	79.398674	.16087697	.67966682	69.619324	Elementary
MIAMI-DADE	WHISPERING PINES ELEMENTARY SCHOOL	33157	FL	481	227	1	0	36	33.61932754516602		0	1	1	1	0	0	1	1	0	1	1	0	0	01/04 - 01/17	101.24836	.16087697	.67966682	69.619324	Elementary
MIAMI-DADE	WHISPERING PINES ELEMENTARY SCHOOL	33157	FL	481	227	0	0	36	33.61932754516602		0	1	1	1	0	0	1	1	0	1	1	0	0	11/09 - 11/22	54.123386	.16087697	.67966682	69.619324	Elementary
MIAMI-DADE	WHISPERING PINES ELEMENTARY SCHOOL	33157	FL	467	271	0	0	36	33.61932754516602		0	1	1	1	0	0	1	1	0	1	1	0	0	03/01 - 03/14	42.545238	.16087697	.67966682	69.619324	Elementary
MIAMI-DADE	WHISPERING PINES ELEMENTARY SCHOOL	33157	FL	467	271	2	0	36	33.61932754516602		0	1	1	1	0	0	1	1	0	1	1	0	0	02/15 - 02/28	44.025368	.16087697	.67966682	69.619324	Elementary
MIAMI-DADE	WINSTON PARK K-8 CENTER	33183	FL	1318	688	2	0	81	75.64349365234375		0	1	1	1	0	0	1	1	0	1	1	0	0	03/15 - 03/28	40.584	.16087697	.67966676	156.64349	Middle
MIAMI-DADE	WINSTON PARK K-8 CENTER	33183	FL	1327	661	6	0	81	75.64349365234375		0	1	1	1	0	0	1	1	0	1	1	0	0	01/18 - 01/31	73.280975	.16087697	.67966676	156.64349	Middle
MIAMI-DADE	WINSTON PARK K-8 CENTER	33183	FL	1318	688	0	0	81	75.64349365234375		0	1	1	1	0	0	1	1	0	1	1	0	0	04/12 - 04/25	47.340549	.16087697	.67966676	156.64349	Middle
MIAMI-DADE	WINSTON PARK K-8 CENTER	33183	FL	1327	661	0	0	81	75.64349365234375		0	1	1	1	0	0	1	1	0	1	1	0	0	11/09 - 11/22	54.12339	.16087697	.67966676	156.64349	Middle
MIAMI-DADE	WINSTON PARK K-8 CENTER	33183	FL	1318	688	3	0	81	75.64349365234375		0	1	1	1	0	0	1	1	0	1	1	0	0	03/01 - 03/14	42.545238	.16087697	.67966676	156.64349	Middle
MIAMI-DADE	WINSTON PARK K-8 CENTER	33183	FL	1318	688	0	0	81	75.64349365234375		0	1	1	1	0	0	1	1	0	1	1	0	0	03/29 - 04/11	48.152912	.16087697	.67966676	156.64349	Middle
MIAMI-DADE	WINSTON PARK K-8 CENTER	33183	FL	1318	688	4	0	81	75.64349365234375		0	1	1	1	0	0	1	1	0	1	1	0	0	02/01 - 02/14	57.446453	.16087697	.67966676	156.64349	Middle
MIAMI-DADE	WINSTON PARK K-8 CENTER	33183	FL	1327	661	3	0	81	75.64349365234375		0	1	1	1	0	0	1	1	0	1	1	0	0	10/26 - 11/08	32.636505	.16087697	.67966676	156.64349	Middle
MIAMI-DADE	WINSTON PARK K-8 CENTER	33183	FL	1327	661	3	0	81	75.64349365234375		0	1	1	1	0	0	1	1	0	1	1	0	0	01/04 - 01/17	101.24836	.16087697	.67966676	156.64349	Middle
MIAMI-DADE	WINSTON PARK K-8 CENTER	33183	FL	1327	661	1	0	81	75.64349365234375		0	1	1	1	0	0	1	1	0	1	1	0	0	11/30 - 12/13	79.398674	.16087697	.67966676	156.64349	Middle
MIAMI-DADE	WINSTON PARK K-8 CENTER	33183	FL	1318	688	2	0	81	75.64349365234375		0	1	1	1	0	0	1	1	0	1	1	0	0	02/15 - 02/28	44.025368	.16087697	.67966676	156.64349	Middle
MIAMI-DADE	WINSTON PARK K-8 CENTER	33183	FL	1327	661	0	0	81	75.64349365234375		0	1	1	1	0	0	1	1	0	1	1	0	0	10/12 - 10/25	17.940351	.16087697	.67966676	156.64349	Middle
MIAMI-DADE	NATHAN B. YOUNG ELEMENTARY SCHOOL	33054	FL	300	123	0	0	18	16.80966377258301		0	1	1	1	0	0	1	1	0	1	1	0	0	11/30 - 12/13	79.398674	.16087697	.67966676	34.809662	Elementary
MIAMI-DADE	NATHAN B. YOUNG ELEMENTARY SCHOOL	33054	FL	300	123	0	0	18	16.80966377258301		0	1	1	1	0	0	1	1	0	1	1	0	0	11/09 - 11/22	54.123394	.16087697	.67966676	34.809662	Elementary
MIAMI-DADE	NATHAN B. YOUNG ELEMENTARY SCHOOL	33054	FL	298	173	1	0	18	16.80966377258301		0	1	1	1	0	0	1	1	0	1	1	0	0	02/01 - 02/14	57.446457	.16087697	.67966676	34.809662	Elementary
MIAMI-DADE	NATHAN B. YOUNG ELEMENTARY SCHOOL	33054	FL	298	173	0	0	18	16.80966377258301		0	1	1	1	0	0	1	1	0	1	1	0	0	03/01 - 03/14	42.545238	.16087697	.67966676	34.809662	Elementary
MIAMI-DADE	NATHAN B. YOUNG ELEMENTARY SCHOOL	33054	FL	298	173	0	0	18	16.80966377258301		0	1	1	1	0	0	1	1	0	1	1	0	0	03/15 - 03/28	40.584	.16087697	.67966676	34.809662	Elementary
MIAMI-DADE	NATHAN B. YOUNG ELEMENTARY SCHOOL	33054	FL	298	173	0	0	18	16.80966377258301		0	1	1	1	0	0	1	1	0	1	1	0	0	04/12 - 04/25	47.340549	.16087697	.67966676	34.809662	Elementary
MIAMI-DADE	NATHAN B. YOUNG ELEMENTARY SCHOOL	33054	FL	300	123	2	0	18	16.80966377258301		0	1	1	1	0	0	1	1	0	1	1	0	0	01/04 - 01/17	101.24836	.16087697	.67966676	34.809662	Elementary
MIAMI-DADE	NATHAN B. YOUNG ELEMENTARY SCHOOL	33054	FL	300	123	0	0	18	16.80966377258301		0	1	1	1	0	0	1	1	0	1	1	0	0	01/18 - 01/31	73.280968	.16087697	.67966676	34.809662	Elementary
MIAMI-DADE	NATHAN B. YOUNG ELEMENTARY SCHOOL	33054	FL	300	123	0	0	18	16.80966377258301		0	1	1	1	0	0	1	1	0	1	1	0	0	10/26 - 11/08	32.636505	.16087697	.67966676	34.809662	Elementary
MIAMI-DADE	NATHAN B. YOUNG ELEMENTARY SCHOOL	33054	FL	300	123	0	0	18	16.80966377258301		0	1	1	1	0	0	1	1	0	1	1	0	0	10/12 - 10/25	17.940351	.16087697	.67966676	34.809662	Elementary
MIAMI-DADE	NATHAN B. YOUNG ELEMENTARY SCHOOL	33054	FL	298	173	0	0	18	16.80966377258301		0	1	1	1	0	0	1	1	0	1	1	0	0	02/15 - 02/28	44.025372	.16087697	.67966676	34.809662	Elementary
MIAMI-DADE	NATHAN B. YOUNG ELEMENTARY SCHOOL	33054	FL	298	173	0	0	18	16.80966377258301		0	1	1	1	0	0	1	1	0	1	1	0	0	03/29 - 04/11	48.152912	.16087697	.67966676	34.809662	Elementary
MIAMI-DADE	GEORGIA JONES AYERS MIDDLE SCHOOL	33142	FL	489	233	2	0	27	25.21449661254883		0	1	1	1	0	0	1	1	0	1	1	0	0	01/18 - 01/31	73.280968	.16087697	.67966676	52.214497	Middle
MIAMI-DADE	GEORGIA JONES AYERS MIDDLE SCHOOL	33142	FL	489	233	1	0	27	25.21449661254883		0	1	1	1	0	0	1	1	0	1	1	0	0	10/12 - 10/25	17.940351	.16087697	.67966676	52.214497	Middle
MIAMI-DADE	GEORGIA JONES AYERS MIDDLE SCHOOL	33142	FL	489	233	0	0	27	25.21449661254883		0	1	1	1	0	0	1	1	0	1	1	0	0	01/04 - 01/17	101.24836	.16087697	.67966676	52.214497	Middle
MIAMI-DADE	GEORGIA JONES AYERS MIDDLE SCHOOL	33142	FL	491	220	0	0	27	25.21449661254883		0	1	1	1	0	0	1	1	0	1	1	0	0	03/01 - 03/14	42.545235	.16087697	.67966676	52.214497	Middle
MIAMI-DADE	GEORGIA JONES AYERS MIDDLE SCHOOL	33142	FL	489	233	0	0	27	25.21449661254883		0	1	1	1	0	0	1	1	0	1	1	0	0	11/30 - 12/13	79.398674	.16087697	.67966676	52.214497	Middle
MIAMI-DADE	GEORGIA JONES AYERS MIDDLE SCHOOL	33142	FL	491	220	1	0	27	25.21449661254883		0	1	1	1	0	0	1	1	0	1	1	0	0	02/01 - 02/14	57.446457	.16087697	.67966676	52.214497	Middle
MIAMI-DADE	GEORGIA JONES AYERS MIDDLE SCHOOL	33142	FL	491	220	0	0	27	25.21449661254883		0	1	1	1	0	0	1	1	0	1	1	0	0	02/15 - 02/28	44.025368	.16087697	.67966676	52.214497	Middle
MIAMI-DADE	GEORGIA JONES AYERS MIDDLE SCHOOL	33142	FL	491	220	0	0	27	25.21449661254883		0	1	1	1	0	0	1	1	0	1	1	0	0	03/29 - 04/11	48.152912	.16087697	.67966676	52.214497	Middle
MIAMI-DADE	GEORGIA JONES AYERS MIDDLE SCHOOL	33142	FL	489	233	0	0	27	25.21449661254883		0	1	1	1	0	0	1	1	0	1	1	0	0	11/09 - 11/22	54.12339	.16087697	.67966676	52.214497	Middle
MIAMI-DADE	GEORGIA JONES AYERS MIDDLE SCHOOL	33142	FL	491	220	0	0	27	25.21449661254883		0	1	1	1	0	0	1	1	0	1	1	0	0	03/15 - 03/28	40.584	.16087697	.67966676	52.214497	Middle
MIAMI-DADE	GEORGIA JONES AYERS MIDDLE SCHOOL	33142	FL	489	233	0	0	27	25.21449661254883		0	1	1	1	0	0	1	1	0	1	1	0	0	10/26 - 11/08	32.636509	.16087697	.67966676	52.214497	Middle
MIAMI-DADE	GEORGIA JONES AYERS MIDDLE SCHOOL	33142	FL	491	220	0	0	27	25.21449661254883		0	1	1	1	0	0	1	1	0	1	1	0	0	04/12 - 04/25	47.340549	.16087697	.67966676	52.214497	Middle
MIAMI-DADE	ARVIDA MIDDLE SCHOOL	33186	FL	1393	726	4	0	60	56.0322151184082		0	1	1	1	0	0	1	1	0	1	1	0	0	01/04 - 01/17	101.24836	.16087696	.67966676	116.03221	Middle
MIAMI-DADE	ARVIDA MIDDLE SCHOOL	33186	FL	1374	720	2	0	60	56.0322151184082		0	1	1	1	0	0	1	1	0	1	1	0	0	02/15 - 02/28	44.025368	.16087696	.67966676	116.03221	Middle
MIAMI-DADE	ARVIDA MIDDLE SCHOOL	33186	FL	1374	720	0	0	60	56.0322151184082		0	1	1	1	0	0	1	1	0	1	1	0	0	03/01 - 03/14	42.545235	.16087696	.67966676	116.03221	Middle
MIAMI-DADE	ARVIDA MIDDLE SCHOOL	33186	FL	1393	726	1	0	60	56.0322151184082		0	1	1	1	0	0	1	1	0	1	1	0	0	10/12 - 10/25	17.94035	.16087696	.67966676	116.03221	Middle
MIAMI-DADE	ARVIDA MIDDLE SCHOOL	33186	FL	1393	726	1	0	60	56.0322151184082		0	1	1	1	0	0	1	1	0	1	1	0	0	01/18 - 01/31	73.280968	.16087696	.67966676	116.03221	Middle
MIAMI-DADE	ARVIDA MIDDLE SCHOOL	33186	FL	1374	720	4	1	60	56.0322151184082		0	1	1	1	0	0	1	1	0	1	1	0	0	02/01 - 02/14	57.446453	.16087696	.67966676	116.03221	Middle
MIAMI-DADE	ARVIDA MIDDLE SCHOOL	33186	FL	1393	726	1	0	60	56.0322151184082		0	1	1	1	0	0	1	1	0	1	1	0	0	11/09 - 11/22	54.123386	.16087696	.67966676	116.03221	Middle
MIAMI-DADE	ARVIDA MIDDLE SCHOOL	33186	FL	1393	726	1	0	60	56.0322151184082		0	1	1	1	0	0	1	1	0	1	1	0	0	10/26 - 11/08	32.636505	.16087696	.67966676	116.03221	Middle
MIAMI-DADE	ARVIDA MIDDLE SCHOOL	33186	FL	1393	726	1	0	60	56.0322151184082		0	1	1	1	0	0	1	1	0	1	1	0	0	11/30 - 12/13	79.398674	.16087696	.67966676	116.03221	Middle
MIAMI-DADE	ARVIDA MIDDLE SCHOOL	33186	FL	1374	720	1	1	60	56.0322151184082		0	1	1	1	0	0	1	1	0	1	1	0	0	03/15 - 03/28	40.583996	.16087696	.67966676	116.03221	Middle
MIAMI-DADE	ARVIDA MIDDLE SCHOOL	33186	FL	1374	720	1	0	60	56.0322151184082		0	1	1	1	0	0	1	1	0	1	1	0	0	04/12 - 04/25	47.340546	.16087696	.67966676	116.03221	Middle
MIAMI-DADE	ARVIDA MIDDLE SCHOOL	33186	FL	1374	720	0	0	60	56.0322151184082		0	1	1	1	0	0	1	1	0	1	1	0	0	03/29 - 04/11	48.152908	.16087696	.67966676	116.03221	Middle
MIAMI-DADE	BROWNSVILLE MIDDLE SCHOOL	33142	FL	365	200	0	0	26	24.28062629699707		0	1	1	1	0	0	1	1	0	1	1	0	0	04/12 - 04/25	47.340549	.16087697	.67966676	50.280624	Middle
MIAMI-DADE	BROWNSVILLE MIDDLE SCHOOL	33142	FL	365	200	0	0	26	24.28062629699707		0	1	1	1	0	0	1	1	0	1	1	0	0	03/15 - 03/28	40.584	.16087697	.67966676	50.280624	Middle
MIAMI-DADE	BROWNSVILLE MIDDLE SCHOOL	33142	FL	365	200	2	0	26	24.28062629699707		0	1	1	1	0	0	1	1	0	1	1	0	0	02/01 - 02/14	57.446457	.16087697	.67966676	50.280624	Middle
MIAMI-DADE	BROWNSVILLE MIDDLE SCHOOL	33142	FL	369	159	0	0	26	24.28062629699707		0	1	1	1	0	0	1	1	0	1	1	0	0	01/04 - 01/17	101.24836	.16087697	.67966676	50.280624	Middle
MIAMI-DADE	BROWNSVILLE MIDDLE SCHOOL	33142	FL	369	159	0	0	26	24.28062629699707		0	1	1	1	0	0	1	1	0	1	1	0	0	11/09 - 11/22	54.12339	.16087697	.67966676	50.280624	Middle
MIAMI-DADE	BROWNSVILLE MIDDLE SCHOOL	33142	FL	369	159	0	0	26	24.28062629699707		0	1	1	1	0	0	1	1	0	1	1	0	0	10/12 - 10/25	17.940351	.16087697	.67966676	50.280624	Middle
MIAMI-DADE	BROWNSVILLE MIDDLE SCHOOL	33142	FL	365	200	0	0	26	24.28062629699707		0	1	1	1	0	0	1	1	0	1	1	0	0	03/01 - 03/14	42.545235	.16087697	.67966676	50.280624	Middle
MIAMI-DADE	BROWNSVILLE MIDDLE SCHOOL	33142	FL	369	159	1	0	26	24.28062629699707		0	1	1	1	0	0	1	1	0	1	1	0	0	01/18 - 01/31	73.280968	.16087697	.67966676	50.280624	Middle
MIAMI-DADE	BROWNSVILLE MIDDLE SCHOOL	33142	FL	369	159	0	0	26	24.28062629699707		0	1	1	1	0	0	1	1	0	1	1	0	0	11/30 - 12/13	79.398674	.16087697	.67966676	50.280624	Middle
MIAMI-DADE	BROWNSVILLE MIDDLE SCHOOL	33142	FL	365	200	1	0	26	24.28062629699707		0	1	1	1	0	0	1	1	0	1	1	0	0	02/15 - 02/28	44.025368	.16087697	.67966676	50.280624	Middle
MIAMI-DADE	BROWNSVILLE MIDDLE SCHOOL	33142	FL	365	200	0	0	26	24.28062629699707		0	1	1	1	0	0	1	1	0	1	1	0	0	03/29 - 04/11	48.152912	.16087697	.67966676	50.280624	Middle
MIAMI-DADE	BROWNSVILLE MIDDLE SCHOOL	33142	FL	369	159	0	0	26	24.28062629699707		0	1	1	1	0	0	1	1	0	1	1	0	0	10/26 - 11/08	32.636509	.16087697	.67966676	50.280624	Middle
MIAMI-DADE	CAROL CITY MIDDLE SCHOOL	33055	FL	431	259	1	0	21	19.61127471923828		0	1	1	1	0	0	1	1	0	1	1	0	0	04/12 - 04/25	47.340549	.16087697	.67966676	40.611275	Middle
MIAMI-DADE	CAROL CITY MIDDLE SCHOOL	33055	FL	450	182	0	0	21	19.61127471923828		0	1	1	1	0	0	1	1	0	1	1	0	0	01/18 - 01/31	73.280968	.16087697	.67966676	40.611275	Middle
MIAMI-DADE	CAROL CITY MIDDLE SCHOOL	33055	FL	450	182	0	0	21	19.61127471923828		0	1	1	1	0	0	1	1	0	1	1	0	0	01/04 - 01/17	101.24836	.16087697	.67966676	40.611275	Middle
MIAMI-DADE	CAROL CITY MIDDLE SCHOOL	33055	FL	431	259	0	1	21	19.61127471923828		0	1	1	1	0	0	1	1	0	1	1	0	0	02/15 - 02/28	44.025372	.16087697	.67966676	40.611275	Middle
MIAMI-DADE	CAROL CITY MIDDLE SCHOOL	33055	FL	450	182	0	1	21	19.61127471923828		0	1	1	1	0	0	1	1	0	1	1	0	0	11/09 - 11/22	54.123386	.16087697	.67966676	40.611275	Middle
MIAMI-DADE	CAROL CITY MIDDLE SCHOOL	33055	FL	431	259	0	0	21	19.61127471923828		0	1	1	1	0	0	1	1	0	1	1	0	0	03/29 - 04/11	48.152912	.16087697	.67966676	40.611275	Middle
MIAMI-DADE	CAROL CITY MIDDLE SCHOOL	33055	FL	450	182	0	0	21	19.61127471923828		0	1	1	1	0	0	1	1	0	1	1	0	0	11/30 - 12/13	79.398674	.16087697	.67966676	40.611275	Middle
MIAMI-DADE	CAROL CITY MIDDLE SCHOOL	33055	FL	431	259	4	0	21	19.61127471923828		0	1	1	1	0	0	1	1	0	1	1	0	0	03/15 - 03/28	40.583996	.16087697	.67966676	40.611275	Middle
MIAMI-DADE	CAROL CITY MIDDLE SCHOOL	33055	FL	431	259	0	0	21	19.61127471923828		0	1	1	1	0	0	1	1	0	1	1	0	0	03/01 - 03/14	42.545235	.16087697	.67966676	40.611275	Middle
MIAMI-DADE	CAROL CITY MIDDLE SCHOOL	33055	FL	450	182	0	0	21	19.61127471923828		0	1	1	1	0	0	1	1	0	1	1	0	0	10/12 - 10/25	17.94035	.16087697	.67966676	40.611275	Middle
MIAMI-DADE	CAROL CITY MIDDLE SCHOOL	33055	FL	431	259	0	0	21	19.61127471923828		0	1	1	1	0	0	1	1	0	1	1	0	0	02/01 - 02/14	57.446457	.16087697	.67966676	40.611275	Middle
MIAMI-DADE	CAROL CITY MIDDLE SCHOOL	33055	FL	450	182	0	0	21	19.61127471923828		0	1	1	1	0	0	1	1	0	1	1	0	0	10/26 - 11/08	32.636505	.16087697	.67966676	40.611275	Middle
MIAMI-DADE	GEORGE WASHINGTON CARVER MIDDLE SCHOOL	33133	FL	1020	582	1	0	49	45.7596435546875		0	1	1	1	0	0	1	1	0	1	1	0	0	11/09 - 11/22	54.123386	.16087697	.67966682	94.759644	Middle
MIAMI-DADE	GEORGE WASHINGTON CARVER MIDDLE SCHOOL	33133	FL	1020	582	1	0	49	45.7596435546875		0	1	1	1	0	0	1	1	0	1	1	0	0	11/30 - 12/13	79.398666	.16087697	.67966682	94.759644	Middle
MIAMI-DADE	GEORGE WASHINGTON CARVER MIDDLE SCHOOL	33133	FL	1007	577	1	0	49	45.7596435546875		0	1	1	1	0	0	1	1	0	1	1	0	0	02/15 - 02/28	44.025368	.16087697	.67966682	94.759644	Middle
MIAMI-DADE	GEORGE WASHINGTON CARVER MIDDLE SCHOOL	33133	FL	1007	577	0	0	49	45.7596435546875		0	1	1	1	0	0	1	1	0	1	1	0	0	03/01 - 03/14	42.545238	.16087697	.67966682	94.759644	Middle
MIAMI-DADE	GEORGE WASHINGTON CARVER MIDDLE SCHOOL	33133	FL	1020	582	0	0	49	45.7596435546875		0	1	1	1	0	0	1	1	0	1	1	0	0	10/26 - 11/08	32.636505	.16087697	.67966682	94.759644	Middle
MIAMI-DADE	GEORGE WASHINGTON CARVER MIDDLE SCHOOL	33133	FL	1007	577	1	0	49	45.7596435546875		0	1	1	1	0	0	1	1	0	1	1	0	0	03/29 - 04/11	48.152908	.16087697	.67966682	94.759644	Middle
MIAMI-DADE	GEORGE WASHINGTON CARVER MIDDLE SCHOOL	33133	FL	1020	582	0	0	49	45.7596435546875		0	1	1	1	0	0	1	1	0	1	1	0	0	10/12 - 10/25	17.94035	.16087697	.67966682	94.759644	Middle
MIAMI-DADE	GEORGE WASHINGTON CARVER MIDDLE SCHOOL	33133	FL	1020	582	1	0	49	45.7596435546875		0	1	1	1	0	0	1	1	0	1	1	0	0	01/18 - 01/31	73.280968	.16087697	.67966682	94.759644	Middle
MIAMI-DADE	GEORGE WASHINGTON CARVER MIDDLE SCHOOL	33133	FL	1007	577	1	0	49	45.7596435546875		0	1	1	1	0	0	1	1	0	1	1	0	0	03/15 - 03/28	40.583996	.16087697	.67966682	94.759644	Middle
MIAMI-DADE	GEORGE WASHINGTON CARVER MIDDLE SCHOOL	33133	FL	1020	582	1	0	49	45.7596435546875		0	1	1	1	0	0	1	1	0	1	1	0	0	01/04 - 01/17	101.24836	.16087697	.67966682	94.759644	Middle
MIAMI-DADE	GEORGE WASHINGTON CARVER MIDDLE SCHOOL	33133	FL	1007	577	4	0	49	45.7596435546875		0	1	1	1	0	0	1	1	0	1	1	0	0	04/12 - 04/25	47.340546	.16087697	.67966682	94.759644	Middle
MIAMI-DADE	GEORGE WASHINGTON CARVER MIDDLE SCHOOL	33133	FL	1007	577	1	0	49	45.7596435546875		0	1	1	1	0	0	1	1	0	1	1	0	0	02/01 - 02/14	57.446453	.16087697	.67966682	94.759644	Middle
MIAMI-DADE	CUTLER BAY SENIOR HIGH SCHOOL	33189	FL	504	145	1	0	21	19.61127471923828		0	1	1	1	0	0	1	1	0	1	1	0	0	03/15 - 03/28	40.584	.16087697	.67966676	40.611275	High
MIAMI-DADE	CUTLER BAY SENIOR HIGH SCHOOL	33189	FL	504	145	0	0	21	19.61127471923828		0	1	1	1	0	0	1	1	0	1	1	0	0	02/15 - 02/28	44.025368	.16087697	.67966676	40.611275	High
MIAMI-DADE	CUTLER BAY SENIOR HIGH SCHOOL	33189	FL	511	198	0	0	21	19.61127471923828		0	1	1	1	0	0	1	1	0	1	1	0	0	11/30 - 12/13	79.398674	.16087697	.67966676	40.611275	High
MIAMI-DADE	CUTLER BAY SENIOR HIGH SCHOOL	33189	FL	511	198	0	0	21	19.61127471923828		0	1	1	1	0	0	1	1	0	1	1	0	0	11/09 - 11/22	54.12339	.16087697	.67966676	40.611275	High
MIAMI-DADE	CUTLER BAY SENIOR HIGH SCHOOL	33189	FL	511	198	2	0	21	19.61127471923828		0	1	1	1	0	0	1	1	0	1	1	0	0	01/18 - 01/31	73.280975	.16087697	.67966676	40.611275	High
MIAMI-DADE	CUTLER BAY SENIOR HIGH SCHOOL	33189	FL	504	145	0	0	21	19.61127471923828		0	1	1	1	0	0	1	1	0	1	1	0	0	03/01 - 03/14	42.545238	.16087697	.67966676	40.611275	High
MIAMI-DADE	CUTLER BAY SENIOR HIGH SCHOOL	33189	FL	511	198	0	0	21	19.61127471923828		0	1	1	1	0	0	1	1	0	1	1	0	0	10/12 - 10/25	17.940351	.16087697	.67966676	40.611275	High
MIAMI-DADE	CUTLER BAY SENIOR HIGH SCHOOL	33189	FL	511	198	1	0	21	19.61127471923828		0	1	1	1	0	0	1	1	0	1	1	0	0	01/04 - 01/17	101.24835	.16087697	.67966676	40.611275	High
MIAMI-DADE	CUTLER BAY SENIOR HIGH SCHOOL	33189	FL	504	145	0	0	21	19.61127471923828		0	1	1	1	0	0	1	1	0	1	1	0	0	04/12 - 04/25	47.340549	.16087697	.67966676	40.611275	High
MIAMI-DADE	CUTLER BAY SENIOR HIGH SCHOOL	33189	FL	504	145	0	0	21	19.61127471923828		0	1	1	1	0	0	1	1	0	1	1	0	0	03/29 - 04/11	48.152912	.16087697	.67966676	40.611275	High
MIAMI-DADE	CUTLER BAY SENIOR HIGH SCHOOL	33189	FL	504	145	0	0	21	19.61127471923828		0	1	1	1	0	0	1	1	0	1	1	0	0	02/01 - 02/14	57.446453	.16087697	.67966676	40.611275	High
MIAMI-DADE	CUTLER BAY SENIOR HIGH SCHOOL	33189	FL	511	198	0	0	21	19.61127471923828		0	1	1	1	0	0	1	1	0	1	1	0	0	10/26 - 11/08	32.636505	.16087697	.67966676	40.611275	High
MIAMI-DADE	CITRUS GROVE MIDDLE SCHOOL	33125	FL	745	396	2	0	44	41.09029006958008		0	1	1	1	0	0	1	1	0	1	1	0	0	03/01 - 03/14	42.545238	.16087697	.67966682	85.090286	Middle
MIAMI-DADE	CITRUS GROVE MIDDLE SCHOOL	33125	FL	737	302	0	0	44	41.09029006958008		0	1	1	1	0	0	1	1	0	1	1	0	0	10/12 - 10/25	17.940351	.16087697	.67966682	85.090286	Middle
MIAMI-DADE	CITRUS GROVE MIDDLE SCHOOL	33125	FL	745	396	0	0	44	41.09029006958008		0	1	1	1	0	0	1	1	0	1	1	0	0	02/15 - 02/28	44.025368	.16087697	.67966682	85.090286	Middle
MIAMI-DADE	CITRUS GROVE MIDDLE SCHOOL	33125	FL	737	302	0	0	44	41.09029006958008		0	1	1	1	0	0	1	1	0	1	1	0	0	01/04 - 01/17	101.24835	.16087697	.67966682	85.090286	Middle
MIAMI-DADE	CITRUS GROVE MIDDLE SCHOOL	33125	FL	745	396	1	0	44	41.09029006958008		0	1	1	1	0	0	1	1	0	1	1	0	0	04/12 - 04/25	47.340549	.16087697	.67966682	85.090286	Middle
MIAMI-DADE	CITRUS GROVE MIDDLE SCHOOL	33125	FL	737	302	2	0	44	41.09029006958008		0	1	1	1	0	0	1	1	0	1	1	0	0	01/18 - 01/31	73.280968	.16087697	.67966682	85.090286	Middle
MIAMI-DADE	CITRUS GROVE MIDDLE SCHOOL	33125	FL	737	302	1	0	44	41.09029006958008		0	1	1	1	0	0	1	1	0	1	1	0	0	11/09 - 11/22	54.12339	.16087697	.67966682	85.090286	Middle
MIAMI-DADE	CITRUS GROVE MIDDLE SCHOOL	33125	FL	745	396	3	0	44	41.09029006958008		0	1	1	1	0	0	1	1	0	1	1	0	0	02/01 - 02/14	57.446457	.16087697	.67966682	85.090286	Middle
MIAMI-DADE	CITRUS GROVE MIDDLE SCHOOL	33125	FL	745	396	2	0	44	41.09029006958008		0	1	1	1	0	0	1	1	0	1	1	0	0	03/15 - 03/28	40.583996	.16087697	.67966682	85.090286	Middle
MIAMI-DADE	CITRUS GROVE MIDDLE SCHOOL	33125	FL	745	396	2	0	44	41.09029006958008		0	1	1	1	0	0	1	1	0	1	1	0	0	03/29 - 04/11	48.152912	.16087697	.67966682	85.090286	Middle
MIAMI-DADE	CITRUS GROVE MIDDLE SCHOOL	33125	FL	737	302	0	0	44	41.09029006958008		0	1	1	1	0	0	1	1	0	1	1	0	0	11/30 - 12/13	79.398666	.16087697	.67966682	85.090286	Middle
MIAMI-DADE	CITRUS GROVE MIDDLE SCHOOL	33125	FL	737	302	1	0	44	41.09029006958008		0	1	1	1	0	0	1	1	0	1	1	0	0	10/26 - 11/08	32.636505	.16087697	.67966682	85.090286	Middle
MIAMI-DADE	CUTLER BAY MIDDLE	33157	FL	952	403	1	0	56	52.29673385620117		0	1	1	1	0	0	1	1	0	1	1	0	0	11/30 - 12/13	79.398674	.16087697	.67966682	108.29674	Middle
MIAMI-DADE	CUTLER BAY MIDDLE	33157	FL	952	403	0	0	56	52.29673385620117		0	1	1	1	0	0	1	1	0	1	1	0	0	11/09 - 11/22	54.123386	.16087697	.67966682	108.29674	Middle
MIAMI-DADE	CUTLER BAY MIDDLE	33157	FL	935	409	0	0	56	52.29673385620117		0	1	1	1	0	0	1	1	0	1	1	0	0	04/12 - 04/25	47.340549	.16087697	.67966682	108.29674	Middle
MIAMI-DADE	CUTLER BAY MIDDLE	33157	FL	935	409	6	1	56	52.29673385620117		0	1	1	1	0	0	1	1	0	1	1	0	0	03/29 - 04/11	48.152912	.16087697	.67966682	108.29674	Middle
MIAMI-DADE	CUTLER BAY MIDDLE	33157	FL	952	403	4	0	56	52.29673385620117		0	1	1	1	0	0	1	1	0	1	1	0	0	01/04 - 01/17	101.24836	.16087697	.67966682	108.29674	Middle
MIAMI-DADE	CUTLER BAY MIDDLE	33157	FL	935	409	1	0	56	52.29673385620117		0	1	1	1	0	0	1	1	0	1	1	0	0	03/01 - 03/14	42.545238	.16087697	.67966682	108.29674	Middle
MIAMI-DADE	CUTLER BAY MIDDLE	33157	FL	952	403	0	0	56	52.29673385620117		0	1	1	1	0	0	1	1	0	1	1	0	0	10/12 - 10/25	17.940351	.16087697	.67966682	108.29674	Middle
MIAMI-DADE	CUTLER BAY MIDDLE	33157	FL	952	403	0	0	56	52.29673385620117		0	1	1	1	0	0	1	1	0	1	1	0	0	10/26 - 11/08	32.636505	.16087697	.67966682	108.29674	Middle
MIAMI-DADE	CUTLER BAY MIDDLE	33157	FL	935	409	2	0	56	52.29673385620117		0	1	1	1	0	0	1	1	0	1	1	0	0	03/15 - 03/28	40.583996	.16087697	.67966682	108.29674	Middle
MIAMI-DADE	CUTLER BAY MIDDLE	33157	FL	935	409	0	0	56	52.29673385620117		0	1	1	1	0	0	1	1	0	1	1	0	0	02/15 - 02/28	44.025368	.16087697	.67966682	108.29674	Middle
MIAMI-DADE	CUTLER BAY MIDDLE	33157	FL	952	403	0	0	56	52.29673385620117		0	1	1	1	0	0	1	1	0	1	1	0	0	01/18 - 01/31	73.280975	.16087697	.67966682	108.29674	Middle
MIAMI-DADE	CUTLER BAY MIDDLE	33157	FL	935	409	4	0	56	52.29673385620117		0	1	1	1	0	0	1	1	0	1	1	0	0	02/01 - 02/14	57.446457	.16087697	.67966682	108.29674	Middle
MIAMI-DADE	HENRY H. FILER MIDDLE SCHOOL	33012	FL	570	207	0	0	31	28.94997787475586		0	1	1	1	0	0	1	1	0	1	1	0	0	11/09 - 11/22	54.12339	.16087696	.67966676	59.949978	Middle
MIAMI-DADE	HENRY H. FILER MIDDLE SCHOOL	33012	FL	570	207	0	0	31	28.94997787475586		0	1	1	1	0	0	1	1	0	1	1	0	0	10/12 - 10/25	17.940351	.16087696	.67966676	59.949978	Middle
MIAMI-DADE	HENRY H. FILER MIDDLE SCHOOL	33012	FL	570	207	2	1	31	28.94997787475586		0	1	1	1	0	0	1	1	0	1	1	0	0	01/18 - 01/31	73.280968	.16087696	.67966676	59.949978	Middle
MIAMI-DADE	HENRY H. FILER MIDDLE SCHOOL	33012	FL	562	278	0	0	31	28.94997787475586		0	1	1	1	0	0	1	1	0	1	1	0	0	03/15 - 03/28	40.584	.16087696	.67966676	59.949978	Middle
MIAMI-DADE	HENRY H. FILER MIDDLE SCHOOL	33012	FL	570	207	0	0	31	28.94997787475586		0	1	1	1	0	0	1	1	0	1	1	0	0	10/26 - 11/08	32.636505	.16087696	.67966676	59.949978	Middle
MIAMI-DADE	HENRY H. FILER MIDDLE SCHOOL	33012	FL	570	207	3	0	31	28.94997787475586		0	1	1	1	0	0	1	1	0	1	1	0	0	01/04 - 01/17	101.24836	.16087696	.67966676	59.949978	Middle
MIAMI-DADE	HENRY H. FILER MIDDLE SCHOOL	33012	FL	570	207	1	0	31	28.94997787475586		0	1	1	1	0	0	1	1	0	1	1	0	0	11/30 - 12/13	79.398674	.16087696	.67966676	59.949978	Middle
MIAMI-DADE	HENRY H. FILER MIDDLE SCHOOL	33012	FL	562	278	0	0	31	28.94997787475586		0	1	1	1	0	0	1	1	0	1	1	0	0	03/29 - 04/11	48.152908	.16087696	.67966676	59.949978	Middle
MIAMI-DADE	HENRY H. FILER MIDDLE SCHOOL	33012	FL	562	278	0	0	31	28.94997787475586		0	1	1	1	0	0	1	1	0	1	1	0	0	04/12 - 04/25	47.340549	.16087696	.67966676	59.949978	Middle
MIAMI-DADE	HENRY H. FILER MIDDLE SCHOOL	33012	FL	562	278	0	0	31	28.94997787475586		0	1	1	1	0	0	1	1	0	1	1	0	0	02/15 - 02/28	44.025372	.16087696	.67966676	59.949978	Middle
MIAMI-DADE	HENRY H. FILER MIDDLE SCHOOL	33012	FL	562	278	0	0	31	28.94997787475586		0	1	1	1	0	0	1	1	0	1	1	0	0	03/01 - 03/14	42.545238	.16087696	.67966676	59.949978	Middle
MIAMI-DADE	HENRY H. FILER MIDDLE SCHOOL	33012	FL	562	278	2	0	31	28.94997787475586		0	1	1	1	0	0	1	1	0	1	1	0	0	02/01 - 02/14	57.446453	.16087696	.67966676	59.949978	Middle
MIAMI-DADE	GLADES MIDDLE SCHOOL	33173	FL	788	398	0	0	40	37.35480880737305		0	1	1	1	0	0	1	1	0	1	1	0	0	10/12 - 10/25	17.940351	.16087697	.67966676	77.354813	Middle
MIAMI-DADE	GLADES MIDDLE SCHOOL	33173	FL	805	344	1	0	40	37.35480880737305		0	1	1	1	0	0	1	1	0	1	1	0	0	02/01 - 02/14	57.446453	.16087697	.67966676	77.354813	Middle
MIAMI-DADE	GLADES MIDDLE SCHOOL	33173	FL	805	344	1	0	40	37.35480880737305		0	1	1	1	0	0	1	1	0	1	1	0	0	04/12 - 04/25	47.340549	.16087697	.67966676	77.354813	Middle
MIAMI-DADE	GLADES MIDDLE SCHOOL	33173	FL	788	398	0	0	40	37.35480880737305		0	1	1	1	0	0	1	1	0	1	1	0	0	11/30 - 12/13	79.398674	.16087697	.67966676	77.354813	Middle
MIAMI-DADE	GLADES MIDDLE SCHOOL	33173	FL	805	344	0	2	40	37.35480880737305		0	1	1	1	0	0	1	1	0	1	1	0	0	03/29 - 04/11	48.152912	.16087697	.67966676	77.354813	Middle
MIAMI-DADE	GLADES MIDDLE SCHOOL	33173	FL	805	344	1	0	40	37.35480880737305		0	1	1	1	0	0	1	1	0	1	1	0	0	03/15 - 03/28	40.584	.16087697	.67966676	77.354813	Middle
MIAMI-DADE	GLADES MIDDLE SCHOOL	33173	FL	788	398	2	0	40	37.35480880737305		0	1	1	1	0	0	1	1	0	1	1	0	0	10/26 - 11/08	32.636505	.16087697	.67966676	77.354813	Middle
MIAMI-DADE	GLADES MIDDLE SCHOOL	33173	FL	788	398	2	0	40	37.35480880737305		0	1	1	1	0	0	1	1	0	1	1	0	0	01/04 - 01/17	101.24835	.16087697	.67966676	77.354813	Middle
MIAMI-DADE	GLADES MIDDLE SCHOOL	33173	FL	788	398	2	0	40	37.35480880737305		0	1	1	1	0	0	1	1	0	1	1	0	0	01/18 - 01/31	73.280975	.16087697	.67966676	77.354813	Middle
MIAMI-DADE	GLADES MIDDLE SCHOOL	33173	FL	805	344	1	0	40	37.35480880737305		0	1	1	1	0	0	1	1	0	1	1	0	0	02/15 - 02/28	44.025368	.16087697	.67966676	77.354813	Middle
MIAMI-DADE	GLADES MIDDLE SCHOOL	33173	FL	805	344	3	0	40	37.35480880737305		0	1	1	1	0	0	1	1	0	1	1	0	0	03/01 - 03/14	42.545238	.16087697	.67966676	77.354813	Middle
MIAMI-DADE	GLADES MIDDLE SCHOOL	33173	FL	788	398	1	0	40	37.35480880737305		0	1	1	1	0	0	1	1	0	1	1	0	0	11/09 - 11/22	54.12339	.16087697	.67966676	77.354813	Middle
MIAMI-DADE	HIALEAH MIDDLE SCHOOL	33013	FL	832	327	1	0	54	50.42899322509766		0	1	1	1	0	0	1	1	0	1	1	0	0	03/01 - 03/14	42.545238	.16087697	.67966676	104.42899	Middle
MIAMI-DADE	HIALEAH MIDDLE SCHOOL	33013	FL	832	327	0	0	54	50.42899322509766		0	1	1	1	0	0	1	1	0	1	1	0	0	02/01 - 02/14	57.446453	.16087697	.67966676	104.42899	Middle
MIAMI-DADE	HIALEAH MIDDLE SCHOOL	33013	FL	832	327	2	0	54	50.42899322509766		0	1	1	1	0	0	1	1	0	1	1	0	0	02/15 - 02/28	44.025368	.16087697	.67966676	104.42899	Middle
MIAMI-DADE	HIALEAH MIDDLE SCHOOL	33013	FL	832	327	3	0	54	50.42899322509766		0	1	1	1	0	0	1	1	0	1	1	0	0	04/12 - 04/25	47.340549	.16087697	.67966676	104.42899	Middle
MIAMI-DADE	HIALEAH MIDDLE SCHOOL	33013	FL	828	335	1	0	54	50.42899322509766		0	1	1	1	0	0	1	1	0	1	1	0	0	11/30 - 12/13	79.398674	.16087697	.67966676	104.42899	Middle
MIAMI-DADE	HIALEAH MIDDLE SCHOOL	33013	FL	832	327	2	1	54	50.42899322509766		0	1	1	1	0	0	1	1	0	1	1	0	0	03/29 - 04/11	48.152912	.16087697	.67966676	104.42899	Middle
MIAMI-DADE	HIALEAH MIDDLE SCHOOL	33013	FL	828	335	0	0	54	50.42899322509766		0	1	1	1	0	0	1	1	0	1	1	0	0	10/26 - 11/08	32.636505	.16087697	.67966676	104.42899	Middle
MIAMI-DADE	HIALEAH MIDDLE SCHOOL	33013	FL	828	335	2	0	54	50.42899322509766		0	1	1	1	0	0	1	1	0	1	1	0	0	01/18 - 01/31	73.280968	.16087697	.67966676	104.42899	Middle
MIAMI-DADE	HIALEAH MIDDLE SCHOOL	33013	FL	828	335	1	0	54	50.42899322509766		0	1	1	1	0	0	1	1	0	1	1	0	0	11/09 - 11/22	54.12339	.16087697	.67966676	104.42899	Middle
MIAMI-DADE	HIALEAH MIDDLE SCHOOL	33013	FL	828	335	2	0	54	50.42899322509766		0	1	1	1	0	0	1	1	0	1	1	0	0	01/04 - 01/17	101.24836	.16087697	.67966676	104.42899	Middle
MIAMI-DADE	HIALEAH MIDDLE SCHOOL	33013	FL	832	327	2	1	54	50.42899322509766		0	1	1	1	0	0	1	1	0	1	1	0	0	03/15 - 03/28	40.583996	.16087697	.67966676	104.42899	Middle
MIAMI-DADE	HIALEAH MIDDLE SCHOOL	33013	FL	828	335	0	0	54	50.42899322509766		0	1	1	1	0	0	1	1	0	1	1	0	0	10/12 - 10/25	17.94035	.16087697	.67966676	104.42899	Middle
MIAMI-DADE	HIGHLAND OAKS MIDDLE SCHOOL	33180	FL	778	317	0	0	43	40.15642166137695		0	1	1	1	0	0	1	1	0	1	1	0	0	10/12 - 10/25	17.940351	.16087697	.67966676	83.156418	Middle
MIAMI-DADE	HIGHLAND OAKS MIDDLE SCHOOL	33180	FL	778	317	0	0	43	40.15642166137695		0	1	1	1	0	0	1	1	0	1	1	0	0	10/26 - 11/08	32.636505	.16087697	.67966676	83.156418	Middle
MIAMI-DADE	HIGHLAND OAKS MIDDLE SCHOOL	33180	FL	800	351	2	0	43	40.15642166137695		0	1	1	1	0	0	1	1	0	1	1	0	0	03/15 - 03/28	40.583996	.16087697	.67966676	83.156418	Middle
MIAMI-DADE	HIGHLAND OAKS MIDDLE SCHOOL	33180	FL	800	351	0	0	43	40.15642166137695		0	1	1	1	0	0	1	1	0	1	1	0	0	02/15 - 02/28	44.025368	.16087697	.67966676	83.156418	Middle
MIAMI-DADE	HIGHLAND OAKS MIDDLE SCHOOL	33180	FL	778	317	0	0	43	40.15642166137695		0	1	1	1	0	0	1	1	0	1	1	0	0	01/18 - 01/31	73.280968	.16087697	.67966676	83.156418	Middle
MIAMI-DADE	HIGHLAND OAKS MIDDLE SCHOOL	33180	FL	778	317	0	0	43	40.15642166137695		0	1	1	1	0	0	1	1	0	1	1	0	0	11/09 - 11/22	54.123386	.16087697	.67966676	83.156418	Middle
MIAMI-DADE	HIGHLAND OAKS MIDDLE SCHOOL	33180	FL	800	351	1	0	43	40.15642166137695		0	1	1	1	0	0	1	1	0	1	1	0	0	02/01 - 02/14	57.446453	.16087697	.67966676	83.156418	Middle
MIAMI-DADE	HIGHLAND OAKS MIDDLE SCHOOL	33180	FL	778	317	2	0	43	40.15642166137695		0	1	1	1	0	0	1	1	0	1	1	0	0	01/04 - 01/17	101.24836	.16087697	.67966676	83.156418	Middle
MIAMI-DADE	HIGHLAND OAKS MIDDLE SCHOOL	33180	FL	800	351	2	0	43	40.15642166137695		0	1	1	1	0	0	1	1	0	1	1	0	0	03/29 - 04/11	48.152908	.16087697	.67966676	83.156418	Middle
MIAMI-DADE	HIGHLAND OAKS MIDDLE SCHOOL	33180	FL	800	351	2	0	43	40.15642166137695		0	1	1	1	0	0	1	1	0	1	1	0	0	03/01 - 03/14	42.545238	.16087697	.67966676	83.156418	Middle
MIAMI-DADE	HIGHLAND OAKS MIDDLE SCHOOL	33180	FL	800	351	5	0	43	40.15642166137695		0	1	1	1	0	0	1	1	0	1	1	0	0	04/12 - 04/25	47.340549	.16087697	.67966676	83.156418	Middle
MIAMI-DADE	HIGHLAND OAKS MIDDLE SCHOOL	33180	FL	778	317	0	0	43	40.15642166137695		0	1	1	1	0	0	1	1	0	1	1	0	0	11/30 - 12/13	79.398674	.16087697	.67966676	83.156418	Middle
MIAMI-DADE	HOMESTEAD MIDDLE SCHOOL	33030	FL	674	269	0	0	40	37.35480880737305		0	1	1	1	0	0	1	1	0	1	1	0	0	11/09 - 11/22	54.123386	.16087699	.67966676	77.354813	Middle
MIAMI-DADE	HOMESTEAD MIDDLE SCHOOL	33030	FL	674	269	0	0	40	37.35480880737305		0	1	1	1	0	0	1	1	0	1	1	0	0	10/26 - 11/08	32.636505	.16087699	.67966676	77.354813	Middle
MIAMI-DADE	HOMESTEAD MIDDLE SCHOOL	33030	FL	688	330	2	0	40	37.35480880737305		0	1	1	1	0	0	1	1	0	1	1	0	0	02/01 - 02/14	57.446453	.16087699	.67966676	77.354813	Middle
MIAMI-DADE	HOMESTEAD MIDDLE SCHOOL	33030	FL	674	269	0	0	40	37.35480880737305		0	1	1	1	0	0	1	1	0	1	1	0	0	01/04 - 01/17	101.24836	.16087699	.67966676	77.354813	Middle
MIAMI-DADE	HOMESTEAD MIDDLE SCHOOL	33030	FL	674	269	0	0	40	37.35480880737305		0	1	1	1	0	0	1	1	0	1	1	0	0	10/12 - 10/25	17.94035	.16087699	.67966676	77.354813	Middle
MIAMI-DADE	HOMESTEAD MIDDLE SCHOOL	33030	FL	674	269	0	0	40	37.35480880737305		0	1	1	1	0	0	1	1	0	1	1	0	0	11/30 - 12/13	79.398674	.16087699	.67966676	77.354813	Middle
MIAMI-DADE	HOMESTEAD MIDDLE SCHOOL	33030	FL	688	330	3	0	40	37.35480880737305		0	1	1	1	0	0	1	1	0	1	1	0	0	03/29 - 04/11	48.152912	.16087699	.67966676	77.354813	Middle
MIAMI-DADE	HOMESTEAD MIDDLE SCHOOL	33030	FL	688	330	1	0	40	37.35480880737305		0	1	1	1	0	0	1	1	0	1	1	0	0	02/15 - 02/28	44.025364	.16087699	.67966676	77.354813	Middle
MIAMI-DADE	HOMESTEAD MIDDLE SCHOOL	33030	FL	688	330	0	0	40	37.35480880737305		0	1	1	1	0	0	1	1	0	1	1	0	0	04/12 - 04/25	47.340546	.16087699	.67966676	77.354813	Middle
MIAMI-DADE	HOMESTEAD MIDDLE SCHOOL	33030	FL	688	330	2	0	40	37.35480880737305		0	1	1	1	0	0	1	1	0	1	1	0	0	03/15 - 03/28	40.584	.16087699	.67966676	77.354813	Middle
MIAMI-DADE	HOMESTEAD MIDDLE SCHOOL	33030	FL	688	330	0	0	40	37.35480880737305		0	1	1	1	0	0	1	1	0	1	1	0	0	03/01 - 03/14	42.545235	.16087699	.67966676	77.354813	Middle
MIAMI-DADE	HOMESTEAD MIDDLE SCHOOL	33030	FL	674	269	2	0	40	37.35480880737305		0	1	1	1	0	0	1	1	0	1	1	0	0	01/18 - 01/31	73.280968	.16087699	.67966676	77.354813	Middle
MIAMI-DADE	THOMAS JEFFERSON MIDDLE SCHOOL	33168	FL	413	140	0	0	26	24.28062629699707		0	1	1	1	0	0	1	1	0	1	1	0	0	11/30 - 12/13	79.398674	.16087697	.67966676	50.280624	Middle
MIAMI-DADE	THOMAS JEFFERSON MIDDLE SCHOOL	33168	FL	421	166	0	0	26	24.28062629699707		0	1	1	1	0	0	1	1	0	1	1	0	0	03/15 - 03/28	40.583996	.16087697	.67966676	50.280624	Middle
MIAMI-DADE	THOMAS JEFFERSON MIDDLE SCHOOL	33168	FL	421	166	0	0	26	24.28062629699707		0	1	1	1	0	0	1	1	0	1	1	0	0	03/29 - 04/11	48.152912	.16087697	.67966676	50.280624	Middle
MIAMI-DADE	THOMAS JEFFERSON MIDDLE SCHOOL	33168	FL	413	140	0	0	26	24.28062629699707		0	1	1	1	0	0	1	1	0	1	1	0	0	10/26 - 11/08	32.636505	.16087697	.67966676	50.280624	Middle
MIAMI-DADE	THOMAS JEFFERSON MIDDLE SCHOOL	33168	FL	421	166	1	0	26	24.28062629699707		0	1	1	1	0	0	1	1	0	1	1	0	0	02/01 - 02/14	57.446457	.16087697	.67966676	50.280624	Middle
MIAMI-DADE	THOMAS JEFFERSON MIDDLE SCHOOL	33168	FL	413	140	0	0	26	24.28062629699707		0	1	1	1	0	0	1	1	0	1	1	0	0	11/09 - 11/22	54.123386	.16087697	.67966676	50.280624	Middle
MIAMI-DADE	THOMAS JEFFERSON MIDDLE SCHOOL	33168	FL	413	140	0	0	26	24.28062629699707		0	1	1	1	0	0	1	1	0	1	1	0	0	10/12 - 10/25	17.940351	.16087697	.67966676	50.280624	Middle
MIAMI-DADE	THOMAS JEFFERSON MIDDLE SCHOOL	33168	FL	413	140	0	0	26	24.28062629699707		0	1	1	1	0	0	1	1	0	1	1	0	0	01/18 - 01/31	73.280975	.16087697	.67966676	50.280624	Middle
MIAMI-DADE	THOMAS JEFFERSON MIDDLE SCHOOL	33168	FL	413	140	0	0	26	24.28062629699707		0	1	1	1	0	0	1	1	0	1	1	0	0	01/04 - 01/17	101.24836	.16087697	.67966676	50.280624	Middle
MIAMI-DADE	THOMAS JEFFERSON MIDDLE SCHOOL	33168	FL	421	166	0	0	26	24.28062629699707		0	1	1	1	0	0	1	1	0	1	1	0	0	02/15 - 02/28	44.025368	.16087697	.67966676	50.280624	Middle
MIAMI-DADE	THOMAS JEFFERSON MIDDLE SCHOOL	33168	FL	421	166	2	0	26	24.28062629699707		0	1	1	1	0	0	1	1	0	1	1	0	0	04/12 - 04/25	47.340549	.16087697	.67966676	50.280624	Middle
MIAMI-DADE	THOMAS JEFFERSON MIDDLE SCHOOL	33168	FL	421	166	0	0	26	24.28062629699707		0	1	1	1	0	0	1	1	0	1	1	0	0	03/01 - 03/14	42.545238	.16087697	.67966676	50.280624	Middle
MIAMI-DADE	JOHN F. KENNEDY MIDDLE SCHOOL	33162	FL	1108	440	1	0	48	44.82577133178711		0	1	1	1	0	0	1	1	0	1	1	0	0	02/01 - 02/14	57.446457	.16087696	.67966676	92.825775	Middle
MIAMI-DADE	JOHN F. KENNEDY MIDDLE SCHOOL	33162	FL	1108	440	1	0	48	44.82577133178711		0	1	1	1	0	0	1	1	0	1	1	0	0	03/15 - 03/28	40.583996	.16087696	.67966676	92.825775	Middle
MIAMI-DADE	JOHN F. KENNEDY MIDDLE SCHOOL	33162	FL	1099	373	0	0	48	44.82577133178711		0	1	1	1	0	0	1	1	0	1	1	0	0	11/09 - 11/22	54.123386	.16087696	.67966676	92.825775	Middle
MIAMI-DADE	JOHN F. KENNEDY MIDDLE SCHOOL	33162	FL	1099	373	0	0	48	44.82577133178711		0	1	1	1	0	0	1	1	0	1	1	0	0	10/12 - 10/25	17.940351	.16087696	.67966676	92.825775	Middle
MIAMI-DADE	JOHN F. KENNEDY MIDDLE SCHOOL	33162	FL	1108	440	1	0	48	44.82577133178711		0	1	1	1	0	0	1	1	0	1	1	0	0	04/12 - 04/25	47.340549	.16087696	.67966676	92.825775	Middle
MIAMI-DADE	JOHN F. KENNEDY MIDDLE SCHOOL	33162	FL	1099	373	0	0	48	44.82577133178711		0	1	1	1	0	0	1	1	0	1	1	0	0	01/04 - 01/17	101.24836	.16087696	.67966676	92.825775	Middle
MIAMI-DADE	JOHN F. KENNEDY MIDDLE SCHOOL	33162	FL	1108	440	1	0	48	44.82577133178711		0	1	1	1	0	0	1	1	0	1	1	0	0	02/15 - 02/28	44.025368	.16087696	.67966676	92.825775	Middle
MIAMI-DADE	JOHN F. KENNEDY MIDDLE SCHOOL	33162	FL	1099	373	0	0	48	44.82577133178711		0	1	1	1	0	0	1	1	0	1	1	0	0	11/30 - 12/13	79.398666	.16087696	.67966676	92.825775	Middle
MIAMI-DADE	JOHN F. KENNEDY MIDDLE SCHOOL	33162	FL	1108	440	1	0	48	44.82577133178711		0	1	1	1	0	0	1	1	0	1	1	0	0	03/01 - 03/14	42.545238	.16087696	.67966676	92.825775	Middle
MIAMI-DADE	JOHN F. KENNEDY MIDDLE SCHOOL	33162	FL	1099	373	0	0	48	44.82577133178711		0	1	1	1	0	0	1	1	0	1	1	0	0	10/26 - 11/08	32.636505	.16087696	.67966676	92.825775	Middle
MIAMI-DADE	JOHN F. KENNEDY MIDDLE SCHOOL	33162	FL	1108	440	0	0	48	44.82577133178711		0	1	1	1	0	0	1	1	0	1	1	0	0	03/29 - 04/11	48.152912	.16087696	.67966676	92.825775	Middle
MIAMI-DADE	JOHN F. KENNEDY MIDDLE SCHOOL	33162	FL	1099	373	1	0	48	44.82577133178711		0	1	1	1	0	0	1	1	0	1	1	0	0	01/18 - 01/31	73.280968	.16087696	.67966676	92.825775	Middle
MIAMI-DADE	KINLOCH PARK MIDDLE SCHOOL	33126	FL	546	263	0	0	37	34.55319976806641		0	1	1	1	0	0	1	1	0	1	1	0	0	03/29 - 04/11	48.152912	.16087699	.67966682	71.5532	Middle
MIAMI-DADE	KINLOCH PARK MIDDLE SCHOOL	33126	FL	535	211	0	0	37	34.55319976806641		0	1	1	1	0	0	1	1	0	1	1	0	0	11/30 - 12/13	79.398674	.16087699	.67966682	71.5532	Middle
MIAMI-DADE	KINLOCH PARK MIDDLE SCHOOL	33126	FL	535	211	0	0	37	34.55319976806641		0	1	1	1	0	0	1	1	0	1	1	0	0	10/26 - 11/08	32.636505	.16087699	.67966682	71.5532	Middle
MIAMI-DADE	KINLOCH PARK MIDDLE SCHOOL	33126	FL	546	263	0	0	37	34.55319976806641		0	1	1	1	0	0	1	1	0	1	1	0	0	02/15 - 02/28	44.025368	.16087699	.67966682	71.5532	Middle
MIAMI-DADE	KINLOCH PARK MIDDLE SCHOOL	33126	FL	535	211	1	0	37	34.55319976806641		0	1	1	1	0	0	1	1	0	1	1	0	0	01/18 - 01/31	73.280968	.16087699	.67966682	71.5532	Middle
MIAMI-DADE	KINLOCH PARK MIDDLE SCHOOL	33126	FL	546	263	1	0	37	34.55319976806641		0	1	1	1	0	0	1	1	0	1	1	0	0	03/15 - 03/28	40.583996	.16087699	.67966682	71.5532	Middle
MIAMI-DADE	KINLOCH PARK MIDDLE SCHOOL	33126	FL	535	211	0	0	37	34.55319976806641		0	1	1	1	0	0	1	1	0	1	1	0	0	10/12 - 10/25	17.94035	.16087699	.67966682	71.5532	Middle
MIAMI-DADE	KINLOCH PARK MIDDLE SCHOOL	33126	FL	546	263	0	0	37	34.55319976806641		0	1	1	1	0	0	1	1	0	1	1	0	0	03/01 - 03/14	42.545235	.16087699	.67966682	71.5532	Middle
MIAMI-DADE	KINLOCH PARK MIDDLE SCHOOL	33126	FL	535	211	0	0	37	34.55319976806641		0	1	1	1	0	0	1	1	0	1	1	0	0	11/09 - 11/22	54.123386	.16087699	.67966682	71.5532	Middle
MIAMI-DADE	KINLOCH PARK MIDDLE SCHOOL	33126	FL	546	263	0	0	37	34.55319976806641		0	1	1	1	0	0	1	1	0	1	1	0	0	02/01 - 02/14	57.446453	.16087699	.67966682	71.5532	Middle
MIAMI-DADE	KINLOCH PARK MIDDLE SCHOOL	33126	FL	535	211	1	0	37	34.55319976806641		0	1	1	1	0	0	1	1	0	1	1	0	0	01/04 - 01/17	101.24835	.16087699	.67966682	71.5532	Middle
MIAMI-DADE	KINLOCH PARK MIDDLE SCHOOL	33126	FL	546	263	0	0	37	34.55319976806641		0	1	1	1	0	0	1	1	0	1	1	0	0	04/12 - 04/25	47.340546	.16087699	.67966682	71.5532	Middle
MIAMI-DADE	LAKE STEVENS MIDDLE SCHOOL	33055	FL	410	158	0	0	28	26.14836692810059		0	1	1	1	0	0	1	1	0	1	1	0	0	11/09 - 11/22	54.123386	.16087697	.67966676	54.148369	Middle
MIAMI-DADE	LAKE STEVENS MIDDLE SCHOOL	33055	FL	404	169	1	0	28	26.14836692810059		0	1	1	1	0	0	1	1	0	1	1	0	0	04/12 - 04/25	47.340549	.16087697	.67966676	54.148369	Middle
MIAMI-DADE	LAKE STEVENS MIDDLE SCHOOL	33055	FL	410	158	0	0	28	26.14836692810059		0	1	1	1	0	0	1	1	0	1	1	0	0	11/30 - 12/13	79.398674	.16087697	.67966676	54.148369	Middle
MIAMI-DADE	LAKE STEVENS MIDDLE SCHOOL	33055	FL	404	169	0	0	28	26.14836692810059		0	1	1	1	0	0	1	1	0	1	1	0	0	02/15 - 02/28	44.025372	.16087697	.67966676	54.148369	Middle
MIAMI-DADE	LAKE STEVENS MIDDLE SCHOOL	33055	FL	404	169	0	0	28	26.14836692810059		0	1	1	1	0	0	1	1	0	1	1	0	0	03/15 - 03/28	40.583996	.16087697	.67966676	54.148369	Middle
MIAMI-DADE	LAKE STEVENS MIDDLE SCHOOL	33055	FL	410	158	0	0	28	26.14836692810059		0	1	1	1	0	0	1	1	0	1	1	0	0	01/04 - 01/17	101.24836	.16087697	.67966676	54.148369	Middle
MIAMI-DADE	LAKE STEVENS MIDDLE SCHOOL	33055	FL	410	158	0	0	28	26.14836692810059		0	1	1	1	0	0	1	1	0	1	1	0	0	01/18 - 01/31	73.280968	.16087697	.67966676	54.148369	Middle
MIAMI-DADE	LAKE STEVENS MIDDLE SCHOOL	33055	FL	410	158	0	0	28	26.14836692810059		0	1	1	1	0	0	1	1	0	1	1	0	0	10/12 - 10/25	17.94035	.16087697	.67966676	54.148369	Middle
MIAMI-DADE	LAKE STEVENS MIDDLE SCHOOL	33055	FL	410	158	0	0	28	26.14836692810059		0	1	1	1	0	0	1	1	0	1	1	0	0	10/26 - 11/08	32.636505	.16087697	.67966676	54.148369	Middle
MIAMI-DADE	LAKE STEVENS MIDDLE SCHOOL	33055	FL	404	169	1	0	28	26.14836692810059		0	1	1	1	0	0	1	1	0	1	1	0	0	03/01 - 03/14	42.545235	.16087697	.67966676	54.148369	Middle
MIAMI-DADE	LAKE STEVENS MIDDLE SCHOOL	33055	FL	404	169	0	0	28	26.14836692810059		0	1	1	1	0	0	1	1	0	1	1	0	0	02/01 - 02/14	57.446457	.16087697	.67966676	54.148369	Middle
MIAMI-DADE	LAKE STEVENS MIDDLE SCHOOL	33055	FL	404	169	0	0	28	26.14836692810059		0	1	1	1	0	0	1	1	0	1	1	0	0	03/29 - 04/11	48.152912	.16087697	.67966676	54.148369	Middle
MIAMI-DADE	MADISON MIDDLE SCHOOL	33147	FL	404	103	0	0	31	28.94997787475586		0	1	1	1	0	0	1	1	0	1	1	0	0	11/30 - 12/13	79.398674	.16087699	.67966676	59.949978	Middle
MIAMI-DADE	MADISON MIDDLE SCHOOL	33147	FL	406	151	0	0	31	28.94997787475586		0	1	1	1	0	0	1	1	0	1	1	0	0	03/15 - 03/28	40.584	.16087699	.67966676	59.949978	Middle
MIAMI-DADE	MADISON MIDDLE SCHOOL	33147	FL	406	151	0	1	31	28.94997787475586		0	1	1	1	0	0	1	1	0	1	1	0	0	02/15 - 02/28	44.025372	.16087699	.67966676	59.949978	Middle
MIAMI-DADE	MADISON MIDDLE SCHOOL	33147	FL	404	103	0	0	31	28.94997787475586		0	1	1	1	0	0	1	1	0	1	1	0	0	10/26 - 11/08	32.636509	.16087699	.67966676	59.949978	Middle
MIAMI-DADE	MADISON MIDDLE SCHOOL	33147	FL	406	151	0	0	31	28.94997787475586		0	1	1	1	0	0	1	1	0	1	1	0	0	03/29 - 04/11	48.152912	.16087699	.67966676	59.949978	Middle
MIAMI-DADE	MADISON MIDDLE SCHOOL	33147	FL	404	103	0	0	31	28.94997787475586		0	1	1	1	0	0	1	1	0	1	1	0	0	11/09 - 11/22	54.123394	.16087699	.67966676	59.949978	Middle
MIAMI-DADE	MADISON MIDDLE SCHOOL	33147	FL	406	151	0	0	31	28.94997787475586		0	1	1	1	0	0	1	1	0	1	1	0	0	03/01 - 03/14	42.545238	.16087699	.67966676	59.949978	Middle
MIAMI-DADE	MADISON MIDDLE SCHOOL	33147	FL	406	151	0	0	31	28.94997787475586		0	1	1	1	0	0	1	1	0	1	1	0	0	04/12 - 04/25	47.340549	.16087699	.67966676	59.949978	Middle
MIAMI-DADE	MADISON MIDDLE SCHOOL	33147	FL	406	151	0	0	31	28.94997787475586		0	1	1	1	0	0	1	1	0	1	1	0	0	02/01 - 02/14	57.446457	.16087699	.67966676	59.949978	Middle
MIAMI-DADE	MADISON MIDDLE SCHOOL	33147	FL	404	103	0	0	31	28.94997787475586		0	1	1	1	0	0	1	1	0	1	1	0	0	01/18 - 01/31	73.280975	.16087699	.67966676	59.949978	Middle
MIAMI-DADE	MADISON MIDDLE SCHOOL	33147	FL	404	103	0	0	31	28.94997787475586		0	1	1	1	0	0	1	1	0	1	1	0	0	10/12 - 10/25	17.940351	.16087699	.67966676	59.949978	Middle
MIAMI-DADE	MADISON MIDDLE SCHOOL	33147	FL	404	103	0	1	31	28.94997787475586		0	1	1	1	0	0	1	1	0	1	1	0	0	01/04 - 01/17	101.24837	.16087699	.67966676	59.949978	Middle
MIAMI-DADE	HORACE MANN MIDDLE SCHOOL	33150	FL	621	136	0	0	33	30.81771850585938		0	1	1	1	0	0	1	1	0	1	1	0	0	10/26 - 11/08	32.636505	.16087697	.67966676	63.817719	Middle
MIAMI-DADE	HORACE MANN MIDDLE SCHOOL	33150	FL	621	136	0	0	33	30.81771850585938		0	1	1	1	0	0	1	1	0	1	1	0	0	01/18 - 01/31	73.280968	.16087697	.67966676	63.817719	Middle
MIAMI-DADE	HORACE MANN MIDDLE SCHOOL	33150	FL	621	136	0	0	33	30.81771850585938		0	1	1	1	0	0	1	1	0	1	1	0	0	11/30 - 12/13	79.398674	.16087697	.67966676	63.817719	Middle
MIAMI-DADE	HORACE MANN MIDDLE SCHOOL	33150	FL	626	328	0	0	33	30.81771850585938		0	1	1	1	0	0	1	1	0	1	1	0	0	03/29 - 04/11	48.152908	.16087697	.67966676	63.817719	Middle
MIAMI-DADE	HORACE MANN MIDDLE SCHOOL	33150	FL	621	136	0	0	33	30.81771850585938		0	1	1	1	0	0	1	1	0	1	1	0	0	01/04 - 01/17	101.24835	.16087697	.67966676	63.817719	Middle
MIAMI-DADE	HORACE MANN MIDDLE SCHOOL	33150	FL	626	328	0	1	33	30.81771850585938		0	1	1	1	0	0	1	1	0	1	1	0	0	04/12 - 04/25	47.340546	.16087697	.67966676	63.817719	Middle
MIAMI-DADE	HORACE MANN MIDDLE SCHOOL	33150	FL	626	328	1	0	33	30.81771850585938		0	1	1	1	0	0	1	1	0	1	1	0	0	02/01 - 02/14	57.446453	.16087697	.67966676	63.817719	Middle
MIAMI-DADE	HORACE MANN MIDDLE SCHOOL	33150	FL	626	328	0	0	33	30.81771850585938		0	1	1	1	0	0	1	1	0	1	1	0	0	02/15 - 02/28	44.025368	.16087697	.67966676	63.817719	Middle
MIAMI-DADE	HORACE MANN MIDDLE SCHOOL	33150	FL	621	136	0	0	33	30.81771850585938		0	1	1	1	0	0	1	1	0	1	1	0	0	11/09 - 11/22	54.123386	.16087697	.67966676	63.817719	Middle
MIAMI-DADE	HORACE MANN MIDDLE SCHOOL	33150	FL	626	328	0	0	33	30.81771850585938		0	1	1	1	0	0	1	1	0	1	1	0	0	03/15 - 03/28	40.583996	.16087697	.67966676	63.817719	Middle
MIAMI-DADE	HORACE MANN MIDDLE SCHOOL	33150	FL	626	328	1	0	33	30.81771850585938		0	1	1	1	0	0	1	1	0	1	1	0	0	03/01 - 03/14	42.545238	.16087697	.67966676	63.817719	Middle
MIAMI-DADE	HORACE MANN MIDDLE SCHOOL	33150	FL	621	136	0	0	33	30.81771850585938		0	1	1	1	0	0	1	1	0	1	1	0	0	10/12 - 10/25	17.94035	.16087697	.67966676	63.817719	Middle
MIAMI-DADE	HOWARD D. MCMILLAN MIDDLE SCHOOL	33183	FL	913	358	2	0	52	48.56125259399414		0	1	1	1	0	0	1	1	0	1	1	0	0	10/26 - 11/08	32.636505	.16087697	.67966676	100.56125	Middle
MIAMI-DADE	HOWARD D. MCMILLAN MIDDLE SCHOOL	33183	FL	907	378	1	0	52	48.56125259399414		0	1	1	1	0	0	1	1	0	1	1	0	0	02/15 - 02/28	44.025368	.16087697	.67966676	100.56125	Middle
MIAMI-DADE	HOWARD D. MCMILLAN MIDDLE SCHOOL	33183	FL	907	378	0	0	52	48.56125259399414		0	1	1	1	0	0	1	1	0	1	1	0	0	03/15 - 03/28	40.584	.16087697	.67966676	100.56125	Middle
MIAMI-DADE	HOWARD D. MCMILLAN MIDDLE SCHOOL	33183	FL	913	358	1	0	52	48.56125259399414		0	1	1	1	0	0	1	1	0	1	1	0	0	01/04 - 01/17	101.24836	.16087697	.67966676	100.56125	Middle
MIAMI-DADE	HOWARD D. MCMILLAN MIDDLE SCHOOL	33183	FL	907	378	1	0	52	48.56125259399414		0	1	1	1	0	0	1	1	0	1	1	0	0	03/01 - 03/14	42.545238	.16087697	.67966676	100.56125	Middle
MIAMI-DADE	HOWARD D. MCMILLAN MIDDLE SCHOOL	33183	FL	913	358	2	0	52	48.56125259399414		0	1	1	1	0	0	1	1	0	1	1	0	0	10/12 - 10/25	17.940351	.16087697	.67966676	100.56125	Middle
MIAMI-DADE	HOWARD D. MCMILLAN MIDDLE SCHOOL	33183	FL	907	378	2	0	52	48.56125259399414		0	1	1	1	0	0	1	1	0	1	1	0	0	03/29 - 04/11	48.152912	.16087697	.67966676	100.56125	Middle
MIAMI-DADE	HOWARD D. MCMILLAN MIDDLE SCHOOL	33183	FL	913	358	0	0	52	48.56125259399414		0	1	1	1	0	0	1	1	0	1	1	0	0	01/18 - 01/31	73.280975	.16087697	.67966676	100.56125	Middle
MIAMI-DADE	HOWARD D. MCMILLAN MIDDLE SCHOOL	33183	FL	913	358	1	0	52	48.56125259399414		0	1	1	1	0	0	1	1	0	1	1	0	0	11/09 - 11/22	54.12339	.16087697	.67966676	100.56125	Middle
MIAMI-DADE	HOWARD D. MCMILLAN MIDDLE SCHOOL	33183	FL	907	378	3	0	52	48.56125259399414		0	1	1	1	0	0	1	1	0	1	1	0	0	02/01 - 02/14	57.446453	.16087697	.67966676	100.56125	Middle
MIAMI-DADE	HOWARD D. MCMILLAN MIDDLE SCHOOL	33183	FL	907	378	1	0	52	48.56125259399414		0	1	1	1	0	0	1	1	0	1	1	0	0	04/12 - 04/25	47.340549	.16087697	.67966676	100.56125	Middle
MIAMI-DADE	HOWARD D. MCMILLAN MIDDLE SCHOOL	33183	FL	913	358	2	0	52	48.56125259399414		0	1	1	1	0	0	1	1	0	1	1	0	0	11/30 - 12/13	79.398674	.16087697	.67966676	100.56125	Middle
MIAMI-DADE	MIAMI LAKES MIDDLE SCHOOL	33014	FL	1163	451	1	0	55	51.36286544799805		0	1	1	1	0	0	1	1	0	1	1	0	0	03/15 - 03/28	40.583996	.16087696	.67966676	106.36287	Middle
MIAMI-DADE	MIAMI LAKES MIDDLE SCHOOL	33014	FL	1163	451	0	0	55	51.36286544799805		0	1	1	1	0	0	1	1	0	1	1	0	0	02/15 - 02/28	44.025368	.16087696	.67966676	106.36287	Middle
MIAMI-DADE	MIAMI LAKES MIDDLE SCHOOL	33014	FL	1164	406	0	0	55	51.36286544799805		0	1	1	1	0	0	1	1	0	1	1	0	0	10/12 - 10/25	17.94035	.16087696	.67966676	106.36287	Middle
MIAMI-DADE	MIAMI LAKES MIDDLE SCHOOL	33014	FL	1163	451	2	0	55	51.36286544799805		0	1	1	1	0	0	1	1	0	1	1	0	0	03/29 - 04/11	48.152908	.16087696	.67966676	106.36287	Middle
MIAMI-DADE	MIAMI LAKES MIDDLE SCHOOL	33014	FL	1164	406	2	0	55	51.36286544799805		0	1	1	1	0	0	1	1	0	1	1	0	0	01/04 - 01/17	101.24836	.16087696	.67966676	106.36287	Middle
MIAMI-DADE	MIAMI LAKES MIDDLE SCHOOL	33014	FL	1164	406	0	0	55	51.36286544799805		0	1	1	1	0	0	1	1	0	1	1	0	0	11/09 - 11/22	54.123386	.16087696	.67966676	106.36287	Middle
MIAMI-DADE	MIAMI LAKES MIDDLE SCHOOL	33014	FL	1163	451	1	0	55	51.36286544799805		0	1	1	1	0	0	1	1	0	1	1	0	0	03/01 - 03/14	42.545235	.16087696	.67966676	106.36287	Middle
MIAMI-DADE	MIAMI LAKES MIDDLE SCHOOL	33014	FL	1163	451	5	0	55	51.36286544799805		0	1	1	1	0	0	1	1	0	1	1	0	0	04/12 - 04/25	47.340549	.16087696	.67966676	106.36287	Middle
MIAMI-DADE	MIAMI LAKES MIDDLE SCHOOL	33014	FL	1164	406	2	0	55	51.36286544799805		0	1	1	1	0	0	1	1	0	1	1	0	0	01/18 - 01/31	73.280968	.16087696	.67966676	106.36287	Middle
MIAMI-DADE	MIAMI LAKES MIDDLE SCHOOL	33014	FL	1163	451	6	0	55	51.36286544799805		0	1	1	1	0	0	1	1	0	1	1	0	0	02/01 - 02/14	57.446453	.16087696	.67966676	106.36287	Middle
MIAMI-DADE	MIAMI LAKES MIDDLE SCHOOL	33014	FL	1164	406	2	0	55	51.36286544799805		0	1	1	1	0	0	1	1	0	1	1	0	0	11/30 - 12/13	79.398666	.16087696	.67966676	106.36287	Middle
MIAMI-DADE	MIAMI LAKES MIDDLE SCHOOL	33014	FL	1164	406	1	0	55	51.36286544799805		0	1	1	1	0	0	1	1	0	1	1	0	0	10/26 - 11/08	32.636505	.16087696	.67966676	106.36287	Middle
MIAMI-DADE	MIAMI SPRINGS MIDDLE SCHOOL	33166	FL	702	277	0	0	39	36.42094039916992		0	1	1	1	0	0	1	1	0	1	1	0	0	03/15 - 03/28	40.584	.16087699	.67966682	75.420944	Middle
MIAMI-DADE	MIAMI SPRINGS MIDDLE SCHOOL	33166	FL	698	270	3	0	39	36.42094039916992		0	1	1	1	0	0	1	1	0	1	1	0	0	01/18 - 01/31	73.280968	.16087699	.67966682	75.420944	Middle
MIAMI-DADE	MIAMI SPRINGS MIDDLE SCHOOL	33166	FL	702	277	0	0	39	36.42094039916992		0	1	1	1	0	0	1	1	0	1	1	0	0	03/29 - 04/11	48.152912	.16087699	.67966682	75.420944	Middle
MIAMI-DADE	MIAMI SPRINGS MIDDLE SCHOOL	33166	FL	702	277	0	0	39	36.42094039916992		0	1	1	1	0	0	1	1	0	1	1	0	0	03/01 - 03/14	42.545238	.16087699	.67966682	75.420944	Middle
MIAMI-DADE	MIAMI SPRINGS MIDDLE SCHOOL	33166	FL	698	270	0	0	39	36.42094039916992		0	1	1	1	0	0	1	1	0	1	1	0	0	11/30 - 12/13	79.398674	.16087699	.67966682	75.420944	Middle
MIAMI-DADE	MIAMI SPRINGS MIDDLE SCHOOL	33166	FL	702	277	1	0	39	36.42094039916992		0	1	1	1	0	0	1	1	0	1	1	0	0	02/15 - 02/28	44.025372	.16087699	.67966682	75.420944	Middle
MIAMI-DADE	MIAMI SPRINGS MIDDLE SCHOOL	33166	FL	698	270	0	0	39	36.42094039916992		0	1	1	1	0	0	1	1	0	1	1	0	0	11/09 - 11/22	54.12339	.16087699	.67966682	75.420944	Middle
MIAMI-DADE	MIAMI SPRINGS MIDDLE SCHOOL	33166	FL	698	270	0	0	39	36.42094039916992		0	1	1	1	0	0	1	1	0	1	1	0	0	10/26 - 11/08	32.636509	.16087699	.67966682	75.420944	Middle
MIAMI-DADE	MIAMI SPRINGS MIDDLE SCHOOL	33166	FL	702	277	1	0	39	36.42094039916992		0	1	1	1	0	0	1	1	0	1	1	0	0	02/01 - 02/14	57.446453	.16087699	.67966682	75.420944	Middle
MIAMI-DADE	MIAMI SPRINGS MIDDLE SCHOOL	33166	FL	702	277	1	0	39	36.42094039916992		0	1	1	1	0	0	1	1	0	1	1	0	0	04/12 - 04/25	47.340549	.16087699	.67966682	75.420944	Middle
MIAMI-DADE	MIAMI SPRINGS MIDDLE SCHOOL	33166	FL	698	270	0	0	39	36.42094039916992		0	1	1	1	0	0	1	1	0	1	1	0	0	10/12 - 10/25	17.940351	.16087699	.67966682	75.420944	Middle
MIAMI-DADE	MIAMI SPRINGS MIDDLE SCHOOL	33166	FL	698	270	2	0	39	36.42094039916992		0	1	1	1	0	0	1	1	0	1	1	0	0	01/04 - 01/17	101.24836	.16087699	.67966682	75.420944	Middle
MIAMI-DADE	MIAMI BEACH NAUTILUS MIDDLE SCHOOL	33140	FL	1102	525	2	0	46	42.95803070068359		0	1	1	1	0	0	1	1	0	1	1	0	0	03/01 - 03/14	42.545238	.16087696	.6796667	88.958031	Middle
MIAMI-DADE	MIAMI BEACH NAUTILUS MIDDLE SCHOOL	33140	FL	1098	554	0	0	46	42.95803070068359		0	1	1	1	0	0	1	1	0	1	1	0	0	10/12 - 10/25	17.94035	.16087696	.6796667	88.958031	Middle
MIAMI-DADE	MIAMI BEACH NAUTILUS MIDDLE SCHOOL	33140	FL	1098	554	3	0	46	42.95803070068359		0	1	1	1	0	0	1	1	0	1	1	0	0	01/18 - 01/31	73.280968	.16087696	.6796667	88.958031	Middle
MIAMI-DADE	MIAMI BEACH NAUTILUS MIDDLE SCHOOL	33140	FL	1102	525	4	0	46	42.95803070068359		0	1	1	1	0	0	1	1	0	1	1	0	0	02/15 - 02/28	44.025368	.16087696	.6796667	88.958031	Middle
MIAMI-DADE	MIAMI BEACH NAUTILUS MIDDLE SCHOOL	33140	FL	1098	554	1	0	46	42.95803070068359		0	1	1	1	0	0	1	1	0	1	1	0	0	10/26 - 11/08	32.636505	.16087696	.6796667	88.958031	Middle
MIAMI-DADE	MIAMI BEACH NAUTILUS MIDDLE SCHOOL	33140	FL	1098	554	0	0	46	42.95803070068359		0	1	1	1	0	0	1	1	0	1	1	0	0	11/09 - 11/22	54.123386	.16087696	.6796667	88.958031	Middle
MIAMI-DADE	MIAMI BEACH NAUTILUS MIDDLE SCHOOL	33140	FL	1098	554	4	0	46	42.95803070068359		0	1	1	1	0	0	1	1	0	1	1	0	0	01/04 - 01/17	101.24836	.16087696	.6796667	88.958031	Middle
MIAMI-DADE	MIAMI BEACH NAUTILUS MIDDLE SCHOOL	33140	FL	1102	525	1	0	46	42.95803070068359		0	1	1	1	0	0	1	1	0	1	1	0	0	04/12 - 04/25	47.340549	.16087696	.6796667	88.958031	Middle
MIAMI-DADE	MIAMI BEACH NAUTILUS MIDDLE SCHOOL	33140	FL	1102	525	5	1	46	42.95803070068359		0	1	1	1	0	0	1	1	0	1	1	0	0	02/01 - 02/14	57.446453	.16087696	.6796667	88.958031	Middle
MIAMI-DADE	MIAMI BEACH NAUTILUS MIDDLE SCHOOL	33140	FL	1102	525	1	0	46	42.95803070068359		0	1	1	1	0	0	1	1	0	1	1	0	0	03/15 - 03/28	40.584	.16087696	.6796667	88.958031	Middle
MIAMI-DADE	MIAMI BEACH NAUTILUS MIDDLE SCHOOL	33140	FL	1098	554	1	0	46	42.95803070068359		0	1	1	1	0	0	1	1	0	1	1	0	0	11/30 - 12/13	79.398674	.16087696	.6796667	88.958031	Middle
MIAMI-DADE	MIAMI BEACH NAUTILUS MIDDLE SCHOOL	33140	FL	1102	525	1	0	46	42.95803070068359		0	1	1	1	0	0	1	1	0	1	1	0	0	03/29 - 04/11	48.152908	.16087696	.6796667	88.958031	Middle
MIAMI-DADE	NORLAND MIDDLE SCHOOL	33169	FL	816	214	1	0	44	41.09029006958008		0	1	1	1	0	0	1	1	0	1	1	0	0	01/18 - 01/31	73.280968	.16087699	.67966676	85.090286	Middle
MIAMI-DADE	NORLAND MIDDLE SCHOOL	33169	FL	802	345	0	0	44	41.09029006958008		0	1	1	1	0	0	1	1	0	1	1	0	0	02/15 - 02/28	44.025368	.16087699	.67966676	85.090286	Middle
MIAMI-DADE	NORLAND MIDDLE SCHOOL	33169	FL	802	345	1	0	44	41.09029006958008		0	1	1	1	0	0	1	1	0	1	1	0	0	03/29 - 04/11	48.152912	.16087699	.67966676	85.090286	Middle
MIAMI-DADE	NORLAND MIDDLE SCHOOL	33169	FL	802	345	1	0	44	41.09029006958008		0	1	1	1	0	0	1	1	0	1	1	0	0	04/12 - 04/25	47.340546	.16087699	.67966676	85.090286	Middle
MIAMI-DADE	NORLAND MIDDLE SCHOOL	33169	FL	802	345	1	0	44	41.09029006958008		0	1	1	1	0	0	1	1	0	1	1	0	0	03/15 - 03/28	40.583996	.16087699	.67966676	85.090286	Middle
MIAMI-DADE	NORLAND MIDDLE SCHOOL	33169	FL	816	214	1	0	44	41.09029006958008		0	1	1	1	0	0	1	1	0	1	1	0	0	11/09 - 11/22	54.123386	.16087699	.67966676	85.090286	Middle
MIAMI-DADE	NORLAND MIDDLE SCHOOL	33169	FL	802	345	1	0	44	41.09029006958008		0	1	1	1	0	0	1	1	0	1	1	0	0	02/01 - 02/14	57.446453	.16087699	.67966676	85.090286	Middle
MIAMI-DADE	NORLAND MIDDLE SCHOOL	33169	FL	816	214	0	0	44	41.09029006958008		0	1	1	1	0	0	1	1	0	1	1	0	0	10/26 - 11/08	32.636505	.16087699	.67966676	85.090286	Middle
MIAMI-DADE	NORLAND MIDDLE SCHOOL	33169	FL	816	214	1	0	44	41.09029006958008		0	1	1	1	0	0	1	1	0	1	1	0	0	11/30 - 12/13	79.398674	.16087699	.67966676	85.090286	Middle
MIAMI-DADE	NORLAND MIDDLE SCHOOL	33169	FL	802	345	1	0	44	41.09029006958008		0	1	1	1	0	0	1	1	0	1	1	0	0	03/01 - 03/14	42.545235	.16087699	.67966676	85.090286	Middle
MIAMI-DADE	NORLAND MIDDLE SCHOOL	33169	FL	816	214	1	0	44	41.09029006958008		0	1	1	1	0	0	1	1	0	1	1	0	0	01/04 - 01/17	101.24836	.16087699	.67966676	85.090286	Middle
MIAMI-DADE	NORLAND MIDDLE SCHOOL	33169	FL	816	214	0	0	44	41.09029006958008		0	1	1	1	0	0	1	1	0	1	1	0	0	10/12 - 10/25	17.940351	.16087699	.67966676	85.090286	Middle
MIAMI-DADE	NORTH DADE MIDDLE SCHOOL	33054	FL	441	207	1	0	32	29.88384819030762		0	1	1	1	0	0	1	1	0	1	1	0	0	03/29 - 04/11	48.152912	.16087697	.67966676	61.88385	Middle
MIAMI-DADE	NORTH DADE MIDDLE SCHOOL	33054	FL	441	207	0	0	32	29.88384819030762		0	1	1	1	0	0	1	1	0	1	1	0	0	03/15 - 03/28	40.584	.16087697	.67966676	61.88385	Middle
MIAMI-DADE	NORTH DADE MIDDLE SCHOOL	33054	FL	441	207	1	0	32	29.88384819030762		0	1	1	1	0	0	1	1	0	1	1	0	0	02/15 - 02/28	44.025372	.16087697	.67966676	61.88385	Middle
MIAMI-DADE	NORTH DADE MIDDLE SCHOOL	33054	FL	444	174	0	1	32	29.88384819030762		0	1	1	1	0	0	1	1	0	1	1	0	0	01/04 - 01/17	101.24836	.16087697	.67966676	61.88385	Middle
MIAMI-DADE	NORTH DADE MIDDLE SCHOOL	33054	FL	444	174	0	0	32	29.88384819030762		0	1	1	1	0	0	1	1	0	1	1	0	0	10/12 - 10/25	17.940351	.16087697	.67966676	61.88385	Middle
MIAMI-DADE	NORTH DADE MIDDLE SCHOOL	33054	FL	444	174	0	0	32	29.88384819030762		0	1	1	1	0	0	1	1	0	1	1	0	0	11/09 - 11/22	54.123394	.16087697	.67966676	61.88385	Middle
MIAMI-DADE	NORTH DADE MIDDLE SCHOOL	33054	FL	444	174	1	0	32	29.88384819030762		0	1	1	1	0	0	1	1	0	1	1	0	0	11/30 - 12/13	79.398674	.16087697	.67966676	61.88385	Middle
MIAMI-DADE	NORTH DADE MIDDLE SCHOOL	33054	FL	444	174	0	0	32	29.88384819030762		0	1	1	1	0	0	1	1	0	1	1	0	0	01/18 - 01/31	73.280968	.16087697	.67966676	61.88385	Middle
MIAMI-DADE	NORTH DADE MIDDLE SCHOOL	33054	FL	444	174	0	0	32	29.88384819030762		0	1	1	1	0	0	1	1	0	1	1	0	0	10/26 - 11/08	32.636505	.16087697	.67966676	61.88385	Middle
MIAMI-DADE	NORTH DADE MIDDLE SCHOOL	33054	FL	441	207	0	0	32	29.88384819030762		0	1	1	1	0	0	1	1	0	1	1	0	0	03/01 - 03/14	42.545238	.16087697	.67966676	61.88385	Middle
MIAMI-DADE	NORTH DADE MIDDLE SCHOOL	33054	FL	441	207	1	0	32	29.88384819030762		0	1	1	1	0	0	1	1	0	1	1	0	0	02/01 - 02/14	57.446457	.16087697	.67966676	61.88385	Middle
MIAMI-DADE	NORTH DADE MIDDLE SCHOOL	33054	FL	441	207	0	0	32	29.88384819030762		0	1	1	1	0	0	1	1	0	1	1	0	0	04/12 - 04/25	47.340549	.16087697	.67966676	61.88385	Middle
MIAMI-DADE	NORTH MIAMI MIDDLE SCHOOL	33161	FL	847	410	0	0	50	46.69351196289063		0	1	1	1	0	0	1	1	0	1	1	0	0	02/01 - 02/14	57.446457	.16087699	.67966682	96.693512	Middle
MIAMI-DADE	NORTH MIAMI MIDDLE SCHOOL	33161	FL	852	322	0	1	50	46.69351196289063		0	1	1	1	0	0	1	1	0	1	1	0	0	11/30 - 12/13	79.398674	.16087699	.67966682	96.693512	Middle
MIAMI-DADE	NORTH MIAMI MIDDLE SCHOOL	33161	FL	852	322	0	0	50	46.69351196289063		0	1	1	1	0	0	1	1	0	1	1	0	0	10/26 - 11/08	32.636505	.16087699	.67966682	96.693512	Middle
MIAMI-DADE	NORTH MIAMI MIDDLE SCHOOL	33161	FL	852	322	1	0	50	46.69351196289063		0	1	1	1	0	0	1	1	0	1	1	0	0	01/04 - 01/17	101.24836	.16087699	.67966682	96.693512	Middle
MIAMI-DADE	NORTH MIAMI MIDDLE SCHOOL	33161	FL	847	410	0	0	50	46.69351196289063		0	1	1	1	0	0	1	1	0	1	1	0	0	03/15 - 03/28	40.584	.16087699	.67966682	96.693512	Middle
MIAMI-DADE	NORTH MIAMI MIDDLE SCHOOL	33161	FL	852	322	0	0	50	46.69351196289063		0	1	1	1	0	0	1	1	0	1	1	0	0	10/12 - 10/25	17.940351	.16087699	.67966682	96.693512	Middle
MIAMI-DADE	NORTH MIAMI MIDDLE SCHOOL	33161	FL	852	322	0	0	50	46.69351196289063		0	1	1	1	0	0	1	1	0	1	1	0	0	01/18 - 01/31	73.280975	.16087699	.67966682	96.693512	Middle
MIAMI-DADE	NORTH MIAMI MIDDLE SCHOOL	33161	FL	852	322	0	0	50	46.69351196289063		0	1	1	1	0	0	1	1	0	1	1	0	0	11/09 - 11/22	54.12339	.16087699	.67966682	96.693512	Middle
MIAMI-DADE	NORTH MIAMI MIDDLE SCHOOL	33161	FL	847	410	3	0	50	46.69351196289063		0	1	1	1	0	0	1	1	0	1	1	0	0	03/01 - 03/14	42.545238	.16087699	.67966682	96.693512	Middle
MIAMI-DADE	NORTH MIAMI MIDDLE SCHOOL	33161	FL	847	410	0	0	50	46.69351196289063		0	1	1	1	0	0	1	1	0	1	1	0	0	03/29 - 04/11	48.152912	.16087699	.67966682	96.693512	Middle
MIAMI-DADE	NORTH MIAMI MIDDLE SCHOOL	33161	FL	847	410	1	1	50	46.69351196289063		0	1	1	1	0	0	1	1	0	1	1	0	0	02/15 - 02/28	44.025372	.16087699	.67966682	96.693512	Middle
MIAMI-DADE	NORTH MIAMI MIDDLE SCHOOL	33161	FL	847	410	2	0	50	46.69351196289063		0	1	1	1	0	0	1	1	0	1	1	0	0	04/12 - 04/25	47.340553	.16087699	.67966682	96.693512	Middle
MIAMI-DADE	PALM SPRINGS MIDDLE SCHOOL	33012	FL	726	263	2	0	62	57.89995574951172		0	1	1	1	0	0	1	1	0	1	1	0	0	11/30 - 12/13	79.398674	.16087696	.67966676	119.89996	Middle
MIAMI-DADE	PALM SPRINGS MIDDLE SCHOOL	33012	FL	728	283	2	0	62	57.89995574951172		0	1	1	1	0	0	1	1	0	1	1	0	0	02/01 - 02/14	57.446453	.16087696	.67966676	119.89996	Middle
MIAMI-DADE	PALM SPRINGS MIDDLE SCHOOL	33012	FL	726	263	0	0	62	57.89995574951172		0	1	1	1	0	0	1	1	0	1	1	0	0	10/26 - 11/08	32.636505	.16087696	.67966676	119.89996	Middle
MIAMI-DADE	PALM SPRINGS MIDDLE SCHOOL	33012	FL	726	263	0	0	62	57.89995574951172		0	1	1	1	0	0	1	1	0	1	1	0	0	01/18 - 01/31	73.280968	.16087696	.67966676	119.89996	Middle
MIAMI-DADE	PALM SPRINGS MIDDLE SCHOOL	33012	FL	728	283	1	3	62	57.89995574951172		0	1	1	1	0	0	1	1	0	1	1	0	0	03/01 - 03/14	42.545238	.16087696	.67966676	119.89996	Middle
MIAMI-DADE	PALM SPRINGS MIDDLE SCHOOL	33012	FL	726	263	1	0	62	57.89995574951172		0	1	1	1	0	0	1	1	0	1	1	0	0	11/09 - 11/22	54.12339	.16087696	.67966676	119.89996	Middle
MIAMI-DADE	PALM SPRINGS MIDDLE SCHOOL	33012	FL	728	283	0	0	62	57.89995574951172		0	1	1	1	0	0	1	1	0	1	1	0	0	03/29 - 04/11	48.152908	.16087696	.67966676	119.89996	Middle
MIAMI-DADE	PALM SPRINGS MIDDLE SCHOOL	33012	FL	728	283	1	0	62	57.89995574951172		0	1	1	1	0	0	1	1	0	1	1	0	0	02/15 - 02/28	44.025372	.16087696	.67966676	119.89996	Middle
MIAMI-DADE	PALM SPRINGS MIDDLE SCHOOL	33012	FL	726	263	0	0	62	57.89995574951172		0	1	1	1	0	0	1	1	0	1	1	0	0	10/12 - 10/25	17.940351	.16087696	.67966676	119.89996	Middle
MIAMI-DADE	PALM SPRINGS MIDDLE SCHOOL	33012	FL	728	283	1	0	62	57.89995574951172		0	1	1	1	0	0	1	1	0	1	1	0	0	04/12 - 04/25	47.340549	.16087696	.67966676	119.89996	Middle
MIAMI-DADE	PALM SPRINGS MIDDLE SCHOOL	33012	FL	728	283	0	0	62	57.89995574951172		0	1	1	1	0	0	1	1	0	1	1	0	0	03/15 - 03/28	40.584	.16087696	.67966676	119.89996	Middle
MIAMI-DADE	PALM SPRINGS MIDDLE SCHOOL	33012	FL	726	263	0	0	62	57.89995574951172		0	1	1	1	0	0	1	1	0	1	1	0	0	01/04 - 01/17	101.24836	.16087696	.67966676	119.89996	Middle
MIAMI-DADE	PALMETTO MIDDLE SCHOOL	33156	FL	977	493	1	0	42	39.22254943847656		0	1	1	1	0	0	1	1	0	1	1	0	0	02/01 - 02/14	57.446461	.16087697	.67966676	81.222549	Middle
MIAMI-DADE	PALMETTO MIDDLE SCHOOL	33156	FL	977	493	0	0	42	39.22254943847656		0	1	1	1	0	0	1	1	0	1	1	0	0	03/01 - 03/14	42.545242	.16087697	.67966676	81.222549	Middle
MIAMI-DADE	PALMETTO MIDDLE SCHOOL	33156	FL	977	493	0	0	42	39.22254943847656		0	1	1	1	0	0	1	1	0	1	1	0	0	02/15 - 02/28	44.025372	.16087697	.67966676	81.222549	Middle
MIAMI-DADE	PALMETTO MIDDLE SCHOOL	33156	FL	977	493	1	0	42	39.22254943847656		0	1	1	1	0	0	1	1	0	1	1	0	0	03/29 - 04/11	48.152912	.16087697	.67966676	81.222549	Middle
MIAMI-DADE	PALMETTO MIDDLE SCHOOL	33156	FL	989	519	2	0	42	39.22254943847656		0	1	1	1	0	0	1	1	0	1	1	0	0	10/26 - 11/08	32.636509	.16087697	.67966676	81.222549	Middle
MIAMI-DADE	PALMETTO MIDDLE SCHOOL	33156	FL	989	519	1	0	42	39.22254943847656		0	1	1	1	0	0	1	1	0	1	1	0	0	11/09 - 11/22	54.12339	.16087697	.67966676	81.222549	Middle
MIAMI-DADE	PALMETTO MIDDLE SCHOOL	33156	FL	977	493	3	1	42	39.22254943847656		0	1	1	1	0	0	1	1	0	1	1	0	0	03/15 - 03/28	40.584	.16087697	.67966676	81.222549	Middle
MIAMI-DADE	PALMETTO MIDDLE SCHOOL	33156	FL	977	493	1	0	42	39.22254943847656		0	1	1	1	0	0	1	1	0	1	1	0	0	04/12 - 04/25	47.340549	.16087697	.67966676	81.222549	Middle
MIAMI-DADE	PALMETTO MIDDLE SCHOOL	33156	FL	989	519	3	1	42	39.22254943847656		0	1	1	1	0	0	1	1	0	1	1	0	0	01/18 - 01/31	73.280975	.16087697	.67966676	81.222549	Middle
MIAMI-DADE	PALMETTO MIDDLE SCHOOL	33156	FL	989	519	2	0	42	39.22254943847656		0	1	1	1	0	0	1	1	0	1	1	0	0	01/04 - 01/17	101.24837	.16087697	.67966676	81.222549	Middle
MIAMI-DADE	PALMETTO MIDDLE SCHOOL	33156	FL	989	519	0	0	42	39.22254943847656		0	1	1	1	0	0	1	1	0	1	1	0	0	11/30 - 12/13	79.398674	.16087697	.67966676	81.222549	Middle
MIAMI-DADE	PALMETTO MIDDLE SCHOOL	33156	FL	989	519	0	0	42	39.22254943847656		0	1	1	1	0	0	1	1	0	1	1	0	0	10/12 - 10/25	17.940351	.16087697	.67966676	81.222549	Middle
MIAMI-DADE	PONCE DE LEON MIDDLE SCHOOL	33146	FL	1029	467	1	0	57	53.23060607910156		0	1	1	1	0	0	1	1	0	1	1	0	0	03/01 - 03/14	42.545235	.16087697	.67966676	110.23061	Middle
MIAMI-DADE	PONCE DE LEON MIDDLE SCHOOL	33146	FL	1026	440	2	0	57	53.23060607910156		0	1	1	1	0	0	1	1	0	1	1	0	0	01/04 - 01/17	101.24835	.16087697	.67966676	110.23061	Middle
MIAMI-DADE	PONCE DE LEON MIDDLE SCHOOL	33146	FL	1026	440	1	0	57	53.23060607910156		0	1	1	1	0	0	1	1	0	1	1	0	0	10/26 - 11/08	32.636505	.16087697	.67966676	110.23061	Middle
MIAMI-DADE	PONCE DE LEON MIDDLE SCHOOL	33146	FL	1026	440	3	0	57	53.23060607910156		0	1	1	1	0	0	1	1	0	1	1	0	0	01/18 - 01/31	73.280968	.16087697	.67966676	110.23061	Middle
MIAMI-DADE	PONCE DE LEON MIDDLE SCHOOL	33146	FL	1029	467	0	0	57	53.23060607910156		0	1	1	1	0	0	1	1	0	1	1	0	0	03/29 - 04/11	48.152908	.16087697	.67966676	110.23061	Middle
MIAMI-DADE	PONCE DE LEON MIDDLE SCHOOL	33146	FL	1029	467	1	1	57	53.23060607910156		0	1	1	1	0	0	1	1	0	1	1	0	0	02/01 - 02/14	57.446453	.16087697	.67966676	110.23061	Middle
MIAMI-DADE	PONCE DE LEON MIDDLE SCHOOL	33146	FL	1026	440	1	0	57	53.23060607910156		0	1	1	1	0	0	1	1	0	1	1	0	0	11/30 - 12/13	79.398666	.16087697	.67966676	110.23061	Middle
MIAMI-DADE	PONCE DE LEON MIDDLE SCHOOL	33146	FL	1029	467	4	0	57	53.23060607910156		0	1	1	1	0	0	1	1	0	1	1	0	0	03/15 - 03/28	40.583996	.16087697	.67966676	110.23061	Middle
MIAMI-DADE	PONCE DE LEON MIDDLE SCHOOL	33146	FL	1026	440	0	0	57	53.23060607910156		0	1	1	1	0	0	1	1	0	1	1	0	0	10/12 - 10/25	17.94035	.16087697	.67966676	110.23061	Middle
MIAMI-DADE	PONCE DE LEON MIDDLE SCHOOL	33146	FL	1029	467	2	0	57	53.23060607910156		0	1	1	1	0	0	1	1	0	1	1	0	0	04/12 - 04/25	47.340546	.16087697	.67966676	110.23061	Middle
MIAMI-DADE	PONCE DE LEON MIDDLE SCHOOL	33146	FL	1026	440	1	0	57	53.23060607910156		0	1	1	1	0	0	1	1	0	1	1	0	0	11/09 - 11/22	54.12339	.16087697	.67966676	110.23061	Middle
MIAMI-DADE	PONCE DE LEON MIDDLE SCHOOL	33146	FL	1029	467	2	0	57	53.23060607910156		0	1	1	1	0	0	1	1	0	1	1	0	0	02/15 - 02/28	44.025368	.16087697	.67966676	110.23061	Middle
MIAMI-DADE	REDLAND MIDDLE SCHOOL	33031	FL	531	222	0	0	27	25.21449661254883		0	1	1	1	0	0	1	1	0	1	1	0	0	10/12 - 10/25	17.94035	.16087697	.67966676	52.214497	Middle
MIAMI-DADE	REDLAND MIDDLE SCHOOL	33031	FL	533	246	0	0	27	25.21449661254883		0	1	1	1	0	0	1	1	0	1	1	0	0	03/15 - 03/28	40.583996	.16087697	.67966676	52.214497	Middle
MIAMI-DADE	REDLAND MIDDLE SCHOOL	33031	FL	533	246	0	0	27	25.21449661254883		0	1	1	1	0	0	1	1	0	1	1	0	0	02/15 - 02/28	44.025368	.16087697	.67966676	52.214497	Middle
MIAMI-DADE	REDLAND MIDDLE SCHOOL	33031	FL	531	222	2	0	27	25.21449661254883		0	1	1	1	0	0	1	1	0	1	1	0	0	01/04 - 01/17	101.24836	.16087697	.67966676	52.214497	Middle
MIAMI-DADE	REDLAND MIDDLE SCHOOL	33031	FL	533	246	1	0	27	25.21449661254883		0	1	1	1	0	0	1	1	0	1	1	0	0	02/01 - 02/14	57.446457	.16087697	.67966676	52.214497	Middle
MIAMI-DADE	REDLAND MIDDLE SCHOOL	33031	FL	533	246	0	0	27	25.21449661254883		0	1	1	1	0	0	1	1	0	1	1	0	0	04/12 - 04/25	47.340549	.16087697	.67966676	52.214497	Middle
MIAMI-DADE	REDLAND MIDDLE SCHOOL	33031	FL	531	222	0	0	27	25.21449661254883		0	1	1	1	0	0	1	1	0	1	1	0	0	11/30 - 12/13	79.398674	.16087697	.67966676	52.214497	Middle
MIAMI-DADE	REDLAND MIDDLE SCHOOL	33031	FL	531	222	0	0	27	25.21449661254883		0	1	1	1	0	0	1	1	0	1	1	0	0	01/18 - 01/31	73.280975	.16087697	.67966676	52.214497	Middle
MIAMI-DADE	REDLAND MIDDLE SCHOOL	33031	FL	531	222	0	0	27	25.21449661254883		0	1	1	1	0	0	1	1	0	1	1	0	0	11/09 - 11/22	54.12339	.16087697	.67966676	52.214497	Middle
MIAMI-DADE	REDLAND MIDDLE SCHOOL	33031	FL	531	222	0	0	27	25.21449661254883		0	1	1	1	0	0	1	1	0	1	1	0	0	10/26 - 11/08	32.636505	.16087697	.67966676	52.214497	Middle
MIAMI-DADE	REDLAND MIDDLE SCHOOL	33031	FL	533	246	0	0	27	25.21449661254883		0	1	1	1	0	0	1	1	0	1	1	0	0	03/29 - 04/11	48.152912	.16087697	.67966676	52.214497	Middle
MIAMI-DADE	REDLAND MIDDLE SCHOOL	33031	FL	533	246	1	0	27	25.21449661254883		0	1	1	1	0	0	1	1	0	1	1	0	0	03/01 - 03/14	42.545235	.16087697	.67966676	52.214497	Middle
MIAMI-DADE	RICHMOND HEIGHTS MIDDLE SCHOOL	33176	FL	480	182	0	0	25	23.34675598144531		0	1	1	1	0	0	1	1	0	1	1	0	0	10/26 - 11/08	32.636505	.16087699	.67966682	48.346756	Middle
MIAMI-DADE	RICHMOND HEIGHTS MIDDLE SCHOOL	33176	FL	481	163	0	0	25	23.34675598144531		0	1	1	1	0	0	1	1	0	1	1	0	0	02/15 - 02/28	44.025368	.16087699	.67966682	48.346756	Middle
MIAMI-DADE	RICHMOND HEIGHTS MIDDLE SCHOOL	33176	FL	480	182	0	0	25	23.34675598144531		0	1	1	1	0	0	1	1	0	1	1	0	0	11/09 - 11/22	54.12339	.16087699	.67966682	48.346756	Middle
MIAMI-DADE	RICHMOND HEIGHTS MIDDLE SCHOOL	33176	FL	480	182	0	0	25	23.34675598144531		0	1	1	1	0	0	1	1	0	1	1	0	0	11/30 - 12/13	79.398674	.16087699	.67966682	48.346756	Middle
MIAMI-DADE	RICHMOND HEIGHTS MIDDLE SCHOOL	33176	FL	481	163	0	0	25	23.34675598144531		0	1	1	1	0	0	1	1	0	1	1	0	0	02/01 - 02/14	57.446457	.16087699	.67966682	48.346756	Middle
MIAMI-DADE	RICHMOND HEIGHTS MIDDLE SCHOOL	33176	FL	481	163	0	0	25	23.34675598144531		0	1	1	1	0	0	1	1	0	1	1	0	0	03/29 - 04/11	48.152912	.16087699	.67966682	48.346756	Middle
MIAMI-DADE	RICHMOND HEIGHTS MIDDLE SCHOOL	33176	FL	480	182	0	0	25	23.34675598144531		0	1	1	1	0	0	1	1	0	1	1	0	0	10/12 - 10/25	17.940351	.16087699	.67966682	48.346756	Middle
MIAMI-DADE	RICHMOND HEIGHTS MIDDLE SCHOOL	33176	FL	481	163	0	0	25	23.34675598144531		0	1	1	1	0	0	1	1	0	1	1	0	0	03/15 - 03/28	40.583996	.16087699	.67966682	48.346756	Middle
MIAMI-DADE	RICHMOND HEIGHTS MIDDLE SCHOOL	33176	FL	480	182	2	0	25	23.34675598144531		0	1	1	1	0	0	1	1	0	1	1	0	0	01/18 - 01/31	73.280968	.16087699	.67966682	48.346756	Middle
MIAMI-DADE	RICHMOND HEIGHTS MIDDLE SCHOOL	33176	FL	481	163	0	0	25	23.34675598144531		0	1	1	1	0	0	1	1	0	1	1	0	0	03/01 - 03/14	42.545238	.16087699	.67966682	48.346756	Middle
MIAMI-DADE	RICHMOND HEIGHTS MIDDLE SCHOOL	33176	FL	480	182	0	0	25	23.34675598144531		0	1	1	1	0	0	1	1	0	1	1	0	0	01/04 - 01/17	101.24836	.16087699	.67966682	48.346756	Middle
MIAMI-DADE	RICHMOND HEIGHTS MIDDLE SCHOOL	33176	FL	481	163	0	0	25	23.34675598144531		0	1	1	1	0	0	1	1	0	1	1	0	0	04/12 - 04/25	47.340546	.16087699	.67966682	48.346756	Middle
MIAMI-DADE	RIVIERA MIDDLE SCHOOL	33165	FL	483	213	3	0	29	27.08223724365234		0	1	1	1	0	0	1	1	0	1	1	0	0	11/09 - 11/22	54.12339	.16087697	.67966676	56.082237	Middle
MIAMI-DADE	RIVIERA MIDDLE SCHOOL	33165	FL	483	213	0	0	29	27.08223724365234		0	1	1	1	0	0	1	1	0	1	1	0	0	10/12 - 10/25	17.940351	.16087697	.67966676	56.082237	Middle
MIAMI-DADE	RIVIERA MIDDLE SCHOOL	33165	FL	483	213	0	0	29	27.08223724365234		0	1	1	1	0	0	1	1	0	1	1	0	0	10/26 - 11/08	32.636505	.16087697	.67966676	56.082237	Middle
MIAMI-DADE	RIVIERA MIDDLE SCHOOL	33165	FL	477	201	0	0	29	27.08223724365234		0	1	1	1	0	0	1	1	0	1	1	0	0	04/12 - 04/25	47.340549	.16087697	.67966676	56.082237	Middle
MIAMI-DADE	RIVIERA MIDDLE SCHOOL	33165	FL	477	201	4	0	29	27.08223724365234		0	1	1	1	0	0	1	1	0	1	1	0	0	02/01 - 02/14	57.446457	.16087697	.67966676	56.082237	Middle
MIAMI-DADE	RIVIERA MIDDLE SCHOOL	33165	FL	477	201	0	0	29	27.08223724365234		0	1	1	1	0	0	1	1	0	1	1	0	0	03/29 - 04/11	48.152912	.16087697	.67966676	56.082237	Middle
MIAMI-DADE	RIVIERA MIDDLE SCHOOL	33165	FL	477	201	1	0	29	27.08223724365234		0	1	1	1	0	0	1	1	0	1	1	0	0	03/01 - 03/14	42.545238	.16087697	.67966676	56.082237	Middle
MIAMI-DADE	RIVIERA MIDDLE SCHOOL	33165	FL	477	201	4	0	29	27.08223724365234		0	1	1	1	0	0	1	1	0	1	1	0	0	02/15 - 02/28	44.025368	.16087697	.67966676	56.082237	Middle
MIAMI-DADE	RIVIERA MIDDLE SCHOOL	33165	FL	483	213	1	0	29	27.08223724365234		0	1	1	1	0	0	1	1	0	1	1	0	0	11/30 - 12/13	79.398674	.16087697	.67966676	56.082237	Middle
MIAMI-DADE	RIVIERA MIDDLE SCHOOL	33165	FL	477	201	3	0	29	27.08223724365234		0	1	1	1	0	0	1	1	0	1	1	0	0	03/15 - 03/28	40.583996	.16087697	.67966676	56.082237	Middle
MIAMI-DADE	RIVIERA MIDDLE SCHOOL	33165	FL	483	213	1	0	29	27.08223724365234		0	1	1	1	0	0	1	1	0	1	1	0	0	01/04 - 01/17	101.24836	.16087697	.67966676	56.082237	Middle
MIAMI-DADE	RIVIERA MIDDLE SCHOOL	33165	FL	483	213	4	1	29	27.08223724365234		0	1	1	1	0	0	1	1	0	1	1	0	0	01/18 - 01/31	73.280975	.16087697	.67966676	56.082237	Middle
MIAMI-DADE	ROCKWAY MIDDLE SCHOOL	33165	FL	1082	581	4	0	51	47.62738418579102		0	1	1	1	0	0	1	1	0	1	1	0	0	03/29 - 04/11	48.152912	.16087697	.67966676	98.62738	Middle
MIAMI-DADE	ROCKWAY MIDDLE SCHOOL	33165	FL	1082	581	3	0	51	47.62738418579102		0	1	1	1	0	0	1	1	0	1	1	0	0	03/15 - 03/28	40.583996	.16087697	.67966676	98.62738	Middle
MIAMI-DADE	ROCKWAY MIDDLE SCHOOL	33165	FL	1086	607	3	0	51	47.62738418579102		0	1	1	1	0	0	1	1	0	1	1	0	0	11/09 - 11/22	54.12339	.16087697	.67966676	98.62738	Middle
MIAMI-DADE	ROCKWAY MIDDLE SCHOOL	33165	FL	1086	607	0	0	51	47.62738418579102		0	1	1	1	0	0	1	1	0	1	1	0	0	11/30 - 12/13	79.398674	.16087697	.67966676	98.62738	Middle
MIAMI-DADE	ROCKWAY MIDDLE SCHOOL	33165	FL	1086	607	5	1	51	47.62738418579102		0	1	1	1	0	0	1	1	0	1	1	0	0	01/04 - 01/17	101.24836	.16087697	.67966676	98.62738	Middle
MIAMI-DADE	ROCKWAY MIDDLE SCHOOL	33165	FL	1082	581	1	1	51	47.62738418579102		0	1	1	1	0	0	1	1	0	1	1	0	0	03/01 - 03/14	42.545238	.16087697	.67966676	98.62738	Middle
MIAMI-DADE	ROCKWAY MIDDLE SCHOOL	33165	FL	1086	607	0	0	51	47.62738418579102		0	1	1	1	0	0	1	1	0	1	1	0	0	10/12 - 10/25	17.940351	.16087697	.67966676	98.62738	Middle
MIAMI-DADE	ROCKWAY MIDDLE SCHOOL	33165	FL	1082	581	4	0	51	47.62738418579102		0	1	1	1	0	0	1	1	0	1	1	0	0	04/12 - 04/25	47.340549	.16087697	.67966676	98.62738	Middle
MIAMI-DADE	ROCKWAY MIDDLE SCHOOL	33165	FL	1082	581	0	1	51	47.62738418579102		0	1	1	1	0	0	1	1	0	1	1	0	0	02/01 - 02/14	57.446457	.16087697	.67966676	98.62738	Middle
MIAMI-DADE	ROCKWAY MIDDLE SCHOOL	33165	FL	1082	581	4	0	51	47.62738418579102		0	1	1	1	0	0	1	1	0	1	1	0	0	02/15 - 02/28	44.025368	.16087697	.67966676	98.62738	Middle
MIAMI-DADE	ROCKWAY MIDDLE SCHOOL	33165	FL	1086	607	2	0	51	47.62738418579102		0	1	1	1	0	0	1	1	0	1	1	0	0	01/18 - 01/31	73.280975	.16087697	.67966676	98.62738	Middle
MIAMI-DADE	ROCKWAY MIDDLE SCHOOL	33165	FL	1086	607	3	0	51	47.62738418579102		0	1	1	1	0	0	1	1	0	1	1	0	0	10/26 - 11/08	32.636505	.16087697	.67966676	98.62738	Middle
MIAMI-DADE	SHENANDOAH MIDDLE SCHOOL	33145	FL	1300	532	2	0	65	60.70156860351563		0	1	1	1	0	0	1	1	0	1	1	0	0	01/18 - 01/31	73.280968	.16087697	.67966676	125.70157	Middle
MIAMI-DADE	SHENANDOAH MIDDLE SCHOOL	33145	FL	1300	532	0	0	65	60.70156860351563		0	1	1	1	0	0	1	1	0	1	1	0	0	10/12 - 10/25	17.940351	.16087697	.67966676	125.70157	Middle
MIAMI-DADE	SHENANDOAH MIDDLE SCHOOL	33145	FL	1300	532	0	0	65	60.70156860351563		0	1	1	1	0	0	1	1	0	1	1	0	0	10/26 - 11/08	32.636505	.16087697	.67966676	125.70157	Middle
MIAMI-DADE	SHENANDOAH MIDDLE SCHOOL	33145	FL	1293	582	0	0	65	60.70156860351563		0	1	1	1	0	0	1	1	0	1	1	0	0	03/01 - 03/14	42.545238	.16087697	.67966676	125.70157	Middle
MIAMI-DADE	SHENANDOAH MIDDLE SCHOOL	33145	FL	1300	532	0	0	65	60.70156860351563		0	1	1	1	0	0	1	1	0	1	1	0	0	11/09 - 11/22	54.123386	.16087697	.67966676	125.70157	Middle
MIAMI-DADE	SHENANDOAH MIDDLE SCHOOL	33145	FL	1293	582	0	0	65	60.70156860351563		0	1	1	1	0	0	1	1	0	1	1	0	0	03/15 - 03/28	40.583996	.16087697	.67966676	125.70157	Middle
MIAMI-DADE	SHENANDOAH MIDDLE SCHOOL	33145	FL	1293	582	2	0	65	60.70156860351563		0	1	1	1	0	0	1	1	0	1	1	0	0	03/29 - 04/11	48.152912	.16087697	.67966676	125.70157	Middle
MIAMI-DADE	SHENANDOAH MIDDLE SCHOOL	33145	FL	1293	582	3	1	65	60.70156860351563		0	1	1	1	0	0	1	1	0	1	1	0	0	02/15 - 02/28	44.025372	.16087697	.67966676	125.70157	Middle
MIAMI-DADE	SHENANDOAH MIDDLE SCHOOL	33145	FL	1293	582	1	0	65	60.70156860351563		0	1	1	1	0	0	1	1	0	1	1	0	0	04/12 - 04/25	47.340546	.16087697	.67966676	125.70157	Middle
MIAMI-DADE	SHENANDOAH MIDDLE SCHOOL	33145	FL	1300	532	1	0	65	60.70156860351563		0	1	1	1	0	0	1	1	0	1	1	0	0	11/30 - 12/13	79.398674	.16087697	.67966676	125.70157	Middle
MIAMI-DADE	SHENANDOAH MIDDLE SCHOOL	33145	FL	1293	582	1	0	65	60.70156860351563		0	1	1	1	0	0	1	1	0	1	1	0	0	02/01 - 02/14	57.446453	.16087697	.67966676	125.70157	Middle
MIAMI-DADE	SHENANDOAH MIDDLE SCHOOL	33145	FL	1300	532	2	0	65	60.70156860351563		0	1	1	1	0	0	1	1	0	1	1	0	0	01/04 - 01/17	101.24835	.16087697	.67966676	125.70157	Middle
MIAMI-DADE	SOUTHWOOD MIDDLE SCHOOL	33157	FL	1125	577	3	0	62	57.89995574951172		0	1	1	1	0	0	1	1	0	1	1	0	0	11/09 - 11/22	54.123386	.16087697	.67966682	119.89996	Middle
MIAMI-DADE	SOUTHWOOD MIDDLE SCHOOL	33157	FL	1125	577	0	0	62	57.89995574951172		0	1	1	1	0	0	1	1	0	1	1	0	0	11/30 - 12/13	79.398674	.16087697	.67966682	119.89996	Middle
MIAMI-DADE	SOUTHWOOD MIDDLE SCHOOL	33157	FL	1116	572	1	0	62	57.89995574951172		0	1	1	1	0	0	1	1	0	1	1	0	0	02/15 - 02/28	44.025368	.16087697	.67966682	119.89996	Middle
MIAMI-DADE	SOUTHWOOD MIDDLE SCHOOL	33157	FL	1125	577	1	1	62	57.89995574951172		0	1	1	1	0	0	1	1	0	1	1	0	0	01/04 - 01/17	101.24836	.16087697	.67966682	119.89996	Middle
MIAMI-DADE	SOUTHWOOD MIDDLE SCHOOL	33157	FL	1116	572	2	0	62	57.89995574951172		0	1	1	1	0	0	1	1	0	1	1	0	0	03/01 - 03/14	42.545238	.16087697	.67966682	119.89996	Middle
MIAMI-DADE	SOUTHWOOD MIDDLE SCHOOL	33157	FL	1116	572	3	0	62	57.89995574951172		0	1	1	1	0	0	1	1	0	1	1	0	0	02/01 - 02/14	57.446457	.16087697	.67966682	119.89996	Middle
MIAMI-DADE	SOUTHWOOD MIDDLE SCHOOL	33157	FL	1125	577	2	0	62	57.89995574951172		0	1	1	1	0	0	1	1	0	1	1	0	0	01/18 - 01/31	73.280975	.16087697	.67966682	119.89996	Middle
MIAMI-DADE	SOUTHWOOD MIDDLE SCHOOL	33157	FL	1116	572	1	0	62	57.89995574951172		0	1	1	1	0	0	1	1	0	1	1	0	0	04/12 - 04/25	47.340549	.16087697	.67966682	119.89996	Middle
MIAMI-DADE	SOUTHWOOD MIDDLE SCHOOL	33157	FL	1125	577	0	0	62	57.89995574951172		0	1	1	1	0	0	1	1	0	1	1	0	0	10/12 - 10/25	17.940351	.16087697	.67966682	119.89996	Middle
MIAMI-DADE	SOUTHWOOD MIDDLE SCHOOL	33157	FL	1125	577	0	0	62	57.89995574951172		0	1	1	1	0	0	1	1	0	1	1	0	0	10/26 - 11/08	32.636505	.16087697	.67966682	119.89996	Middle
MIAMI-DADE	SOUTHWOOD MIDDLE SCHOOL	33157	FL	1116	572	1	0	62	57.89995574951172		0	1	1	1	0	0	1	1	0	1	1	0	0	03/29 - 04/11	48.152912	.16087697	.67966682	119.89996	Middle
MIAMI-DADE	SOUTHWOOD MIDDLE SCHOOL	33157	FL	1116	572	0	0	62	57.89995574951172		0	1	1	1	0	0	1	1	0	1	1	0	0	03/15 - 03/28	40.583996	.16087697	.67966682	119.89996	Middle
MIAMI-DADE	SOUTH MIAMI MIDDLE SCHOOL	33143	FL	830	386	0	0	42	39.22254943847656		0	1	1	1	0	0	1	1	0	1	1	0	0	10/12 - 10/25	17.940351	.16087696	.67966676	81.222549	Middle
MIAMI-DADE	SOUTH MIAMI MIDDLE SCHOOL	33143	FL	830	386	0	0	42	39.22254943847656		0	1	1	1	0	0	1	1	0	1	1	0	0	11/30 - 12/13	79.398674	.16087696	.67966676	81.222549	Middle
MIAMI-DADE	SOUTH MIAMI MIDDLE SCHOOL	33143	FL	819	352	1	0	42	39.22254943847656		0	1	1	1	0	0	1	1	0	1	1	0	0	02/15 - 02/28	44.025372	.16087696	.67966676	81.222549	Middle
MIAMI-DADE	SOUTH MIAMI MIDDLE SCHOOL	33143	FL	819	352	0	0	42	39.22254943847656		0	1	1	1	0	0	1	1	0	1	1	0	0	03/01 - 03/14	42.545235	.16087696	.67966676	81.222549	Middle
MIAMI-DADE	SOUTH MIAMI MIDDLE SCHOOL	33143	FL	819	352	1	0	42	39.22254943847656		0	1	1	1	0	0	1	1	0	1	1	0	0	02/01 - 02/14	57.446457	.16087696	.67966676	81.222549	Middle
MIAMI-DADE	SOUTH MIAMI MIDDLE SCHOOL	33143	FL	830	386	1	0	42	39.22254943847656		0	1	1	1	0	0	1	1	0	1	1	0	0	01/18 - 01/31	73.280968	.16087696	.67966676	81.222549	Middle
MIAMI-DADE	SOUTH MIAMI MIDDLE SCHOOL	33143	FL	830	386	0	0	42	39.22254943847656		0	1	1	1	0	0	1	1	0	1	1	0	0	01/04 - 01/17	101.24836	.16087696	.67966676	81.222549	Middle
MIAMI-DADE	SOUTH MIAMI MIDDLE SCHOOL	33143	FL	819	352	3	0	42	39.22254943847656		0	1	1	1	0	0	1	1	0	1	1	0	0	04/12 - 04/25	47.340546	.16087696	.67966676	81.222549	Middle
MIAMI-DADE	SOUTH MIAMI MIDDLE SCHOOL	33143	FL	830	386	1	0	42	39.22254943847656		0	1	1	1	0	0	1	1	0	1	1	0	0	11/09 - 11/22	54.12339	.16087696	.67966676	81.222549	Middle
MIAMI-DADE	SOUTH MIAMI MIDDLE SCHOOL	33143	FL	819	352	0	0	42	39.22254943847656		0	1	1	1	0	0	1	1	0	1	1	0	0	03/15 - 03/28	40.583996	.16087696	.67966676	81.222549	Middle
MIAMI-DADE	SOUTH MIAMI MIDDLE SCHOOL	33143	FL	819	352	3	1	42	39.22254943847656		0	1	1	1	0	0	1	1	0	1	1	0	0	03/29 - 04/11	48.152912	.16087696	.67966676	81.222549	Middle
MIAMI-DADE	SOUTH MIAMI MIDDLE SCHOOL	33143	FL	830	386	2	0	42	39.22254943847656		0	1	1	1	0	0	1	1	0	1	1	0	0	10/26 - 11/08	32.636505	.16087696	.67966676	81.222549	Middle
MIAMI-DADE	W. R. THOMAS MIDDLE SCHOOL	33175	FL	848	407	1	0	56	52.29673385620117		0	1	1	1	0	0	1	1	0	1	1	0	0	03/01 - 03/14	42.545235	.16087697	.67966676	108.29674	Middle
MIAMI-DADE	W. R. THOMAS MIDDLE SCHOOL	33175	FL	848	407	1	0	56	52.29673385620117		0	1	1	1	0	0	1	1	0	1	1	0	0	02/15 - 02/28	44.025368	.16087697	.67966676	108.29674	Middle
MIAMI-DADE	W. R. THOMAS MIDDLE SCHOOL	33175	FL	851	415	3	1	56	52.29673385620117		0	1	1	1	0	0	1	1	0	1	1	0	0	01/04 - 01/17	101.24835	.16087697	.67966676	108.29674	Middle
MIAMI-DADE	W. R. THOMAS MIDDLE SCHOOL	33175	FL	851	415	1	0	56	52.29673385620117		0	1	1	1	0	0	1	1	0	1	1	0	0	10/26 - 11/08	32.636505	.16087697	.67966676	108.29674	Middle
MIAMI-DADE	W. R. THOMAS MIDDLE SCHOOL	33175	FL	848	407	1	0	56	52.29673385620117		0	1	1	1	0	0	1	1	0	1	1	0	0	03/15 - 03/28	40.584	.16087697	.67966676	108.29674	Middle
MIAMI-DADE	W. R. THOMAS MIDDLE SCHOOL	33175	FL	848	407	2	0	56	52.29673385620117		0	1	1	1	0	0	1	1	0	1	1	0	0	02/01 - 02/14	57.446457	.16087697	.67966676	108.29674	Middle
MIAMI-DADE	W. R. THOMAS MIDDLE SCHOOL	33175	FL	851	415	4	0	56	52.29673385620117		0	1	1	1	0	0	1	1	0	1	1	0	0	01/18 - 01/31	73.280975	.16087697	.67966676	108.29674	Middle
MIAMI-DADE	W. R. THOMAS MIDDLE SCHOOL	33175	FL	848	407	1	0	56	52.29673385620117		0	1	1	1	0	0	1	1	0	1	1	0	0	04/12 - 04/25	47.340546	.16087697	.67966676	108.29674	Middle
MIAMI-DADE	W. R. THOMAS MIDDLE SCHOOL	33175	FL	851	415	1	1	56	52.29673385620117		0	1	1	1	0	0	1	1	0	1	1	0	0	10/12 - 10/25	17.940351	.16087697	.67966676	108.29674	Middle
MIAMI-DADE	W. R. THOMAS MIDDLE SCHOOL	33175	FL	848	407	1	0	56	52.29673385620117		0	1	1	1	0	0	1	1	0	1	1	0	0	03/29 - 04/11	48.152912	.16087697	.67966676	108.29674	Middle
MIAMI-DADE	W. R. THOMAS MIDDLE SCHOOL	33175	FL	851	415	3	0	56	52.29673385620117		0	1	1	1	0	0	1	1	0	1	1	0	0	11/09 - 11/22	54.12339	.16087697	.67966676	108.29674	Middle
MIAMI-DADE	W. R. THOMAS MIDDLE SCHOOL	33175	FL	851	415	0	0	56	52.29673385620117		0	1	1	1	0	0	1	1	0	1	1	0	0	11/30 - 12/13	79.398674	.16087697	.67966676	108.29674	Middle
MIAMI-DADE	WEST MIAMI MIDDLE SCHOOL	33155	FL	662	303	0	0	34	31.75158882141113		0	1	1	1	0	0	1	1	0	1	1	0	0	10/26 - 11/08	32.636505	.16087699	.67966682	65.751587	Middle
MIAMI-DADE	WEST MIAMI MIDDLE SCHOOL	33155	FL	664	255	0	0	34	31.75158882141113		0	1	1	1	0	0	1	1	0	1	1	0	0	04/12 - 04/25	47.340546	.16087699	.67966682	65.751587	Middle
MIAMI-DADE	WEST MIAMI MIDDLE SCHOOL	33155	FL	662	303	0	0	34	31.75158882141113		0	1	1	1	0	0	1	1	0	1	1	0	0	01/18 - 01/31	73.280975	.16087699	.67966682	65.751587	Middle
MIAMI-DADE	WEST MIAMI MIDDLE SCHOOL	33155	FL	664	255	0	0	34	31.75158882141113		0	1	1	1	0	0	1	1	0	1	1	0	0	03/01 - 03/14	42.545235	.16087699	.67966682	65.751587	Middle
MIAMI-DADE	WEST MIAMI MIDDLE SCHOOL	33155	FL	662	303	1	0	34	31.75158882141113		0	1	1	1	0	0	1	1	0	1	1	0	0	11/09 - 11/22	54.12339	.16087699	.67966682	65.751587	Middle
MIAMI-DADE	WEST MIAMI MIDDLE SCHOOL	33155	FL	662	303	0	0	34	31.75158882141113		0	1	1	1	0	0	1	1	0	1	1	0	0	10/12 - 10/25	17.94035	.16087699	.67966682	65.751587	Middle
MIAMI-DADE	WEST MIAMI MIDDLE SCHOOL	33155	FL	664	255	2	0	34	31.75158882141113		0	1	1	1	0	0	1	1	0	1	1	0	0	02/01 - 02/14	57.446453	.16087699	.67966682	65.751587	Middle
MIAMI-DADE	WEST MIAMI MIDDLE SCHOOL	33155	FL	662	303	0	0	34	31.75158882141113		0	1	1	1	0	0	1	1	0	1	1	0	0	11/30 - 12/13	79.398666	.16087699	.67966682	65.751587	Middle
MIAMI-DADE	WEST MIAMI MIDDLE SCHOOL	33155	FL	664	255	0	0	34	31.75158882141113		0	1	1	1	0	0	1	1	0	1	1	0	0	02/15 - 02/28	44.025368	.16087699	.67966682	65.751587	Middle
MIAMI-DADE	WEST MIAMI MIDDLE SCHOOL	33155	FL	664	255	0	0	34	31.75158882141113		0	1	1	1	0	0	1	1	0	1	1	0	0	03/29 - 04/11	48.152912	.16087699	.67966682	65.751587	Middle
MIAMI-DADE	WEST MIAMI MIDDLE SCHOOL	33155	FL	664	255	1	0	34	31.75158882141113		0	1	1	1	0	0	1	1	0	1	1	0	0	03/15 - 03/28	40.583996	.16087699	.67966682	65.751587	Middle
MIAMI-DADE	WEST MIAMI MIDDLE SCHOOL	33155	FL	662	303	1	0	34	31.75158882141113		0	1	1	1	0	0	1	1	0	1	1	0	0	01/04 - 01/17	101.24835	.16087699	.67966682	65.751587	Middle
MIAMI-DADE	AMERICAN SENIOR HIGH SCHOOL	33015	FL	1799	574	2	0	89	83.11445617675781		0	1	1	1	0	0	1	1	0	1	1	0	0	10/26 - 11/08	32.636505	.16087697	.67966682	172.11446	High
MIAMI-DADE	AMERICAN SENIOR HIGH SCHOOL	33015	FL	1714	523	3	0	89	83.11445617675781		0	1	1	1	0	0	1	1	0	1	1	0	0	03/29 - 04/11	48.152912	.16087697	.67966682	172.11446	High
MIAMI-DADE	AMERICAN SENIOR HIGH SCHOOL	33015	FL	1799	574	1	0	89	83.11445617675781		0	1	1	1	0	0	1	1	0	1	1	0	0	11/30 - 12/13	79.398674	.16087697	.67966682	172.11446	High
MIAMI-DADE	AMERICAN SENIOR HIGH SCHOOL	33015	FL	1714	523	4	0	89	83.11445617675781		0	1	1	1	0	0	1	1	0	1	1	0	0	04/12 - 04/25	47.340549	.16087697	.67966682	172.11446	High
MIAMI-DADE	AMERICAN SENIOR HIGH SCHOOL	33015	FL	1799	574	3	1	89	83.11445617675781		0	1	1	1	0	0	1	1	0	1	1	0	0	01/04 - 01/17	101.24835	.16087697	.67966682	172.11446	High
MIAMI-DADE	AMERICAN SENIOR HIGH SCHOOL	33015	FL	1714	523	4	0	89	83.11445617675781		0	1	1	1	0	0	1	1	0	1	1	0	0	03/01 - 03/14	42.545238	.16087697	.67966682	172.11446	High
MIAMI-DADE	AMERICAN SENIOR HIGH SCHOOL	33015	FL	1714	523	1	0	89	83.11445617675781		0	1	1	1	0	0	1	1	0	1	1	0	0	02/15 - 02/28	44.025368	.16087697	.67966682	172.11446	High
MIAMI-DADE	AMERICAN SENIOR HIGH SCHOOL	33015	FL	1714	523	2	0	89	83.11445617675781		0	1	1	1	0	0	1	1	0	1	1	0	0	02/01 - 02/14	57.446457	.16087697	.67966682	172.11446	High
MIAMI-DADE	AMERICAN SENIOR HIGH SCHOOL	33015	FL	1799	574	0	0	89	83.11445617675781		0	1	1	1	0	0	1	1	0	1	1	0	0	10/12 - 10/25	17.940351	.16087697	.67966682	172.11446	High
MIAMI-DADE	AMERICAN SENIOR HIGH SCHOOL	33015	FL	1714	523	2	0	89	83.11445617675781		0	1	1	1	0	0	1	1	0	1	1	0	0	03/15 - 03/28	40.583996	.16087697	.67966682	172.11446	High
MIAMI-DADE	AMERICAN SENIOR HIGH SCHOOL	33015	FL	1799	574	1	1	89	83.11445617675781		0	1	1	1	0	0	1	1	0	1	1	0	0	01/18 - 01/31	73.280968	.16087697	.67966682	172.11446	High
MIAMI-DADE	AMERICAN SENIOR HIGH SCHOOL	33015	FL	1799	574	1	0	89	83.11445617675781		0	1	1	1	0	0	1	1	0	1	1	0	0	11/09 - 11/22	54.123386	.16087697	.67966682	172.11446	High
MIAMI-DADE	CORAL GABLES SENIOR HIGH SCHOOL	33146	FL	2964	651	4	0	139	129.8079681396484		0	1	1	1	0	0	1	1	0	1	1	0	0	11/30 - 12/13	79.398666	.16087697	.67966676	268.80798	High
MIAMI-DADE	CORAL GABLES SENIOR HIGH SCHOOL	33146	FL	2964	651	2	1	139	129.8079681396484		0	1	1	1	0	0	1	1	0	1	1	0	0	01/18 - 01/31	73.280968	.16087697	.67966676	268.80798	High
MIAMI-DADE	CORAL GABLES SENIOR HIGH SCHOOL	33146	FL	2926	599	0	0	139	129.8079681396484		0	1	1	1	0	0	1	1	0	1	1	0	0	02/15 - 02/28	44.025368	.16087697	.67966676	268.80798	High
MIAMI-DADE	CORAL GABLES SENIOR HIGH SCHOOL	33146	FL	2926	599	6	0	139	129.8079681396484		0	1	1	1	0	0	1	1	0	1	1	0	0	02/01 - 02/14	57.446453	.16087697	.67966676	268.80798	High
MIAMI-DADE	CORAL GABLES SENIOR HIGH SCHOOL	33146	FL	2926	599	6	0	139	129.8079681396484		0	1	1	1	0	0	1	1	0	1	1	0	0	04/12 - 04/25	47.340546	.16087697	.67966676	268.80798	High
MIAMI-DADE	CORAL GABLES SENIOR HIGH SCHOOL	33146	FL	2964	651	0	0	139	129.8079681396484		0	1	1	1	0	0	1	1	0	1	1	0	0	10/26 - 11/08	32.636505	.16087697	.67966676	268.80798	High
MIAMI-DADE	CORAL GABLES SENIOR HIGH SCHOOL	33146	FL	2964	651	12	0	139	129.8079681396484		0	1	1	1	0	0	1	1	0	1	1	0	0	01/04 - 01/17	101.24835	.16087697	.67966676	268.80798	High
MIAMI-DADE	CORAL GABLES SENIOR HIGH SCHOOL	33146	FL	2926	599	3	0	139	129.8079681396484		0	1	1	1	0	0	1	1	0	1	1	0	0	03/15 - 03/28	40.583996	.16087697	.67966676	268.80798	High
MIAMI-DADE	CORAL GABLES SENIOR HIGH SCHOOL	33146	FL	2926	599	3	0	139	129.8079681396484		0	1	1	1	0	0	1	1	0	1	1	0	0	03/29 - 04/11	48.152908	.16087697	.67966676	268.80798	High
MIAMI-DADE	CORAL GABLES SENIOR HIGH SCHOOL	33146	FL	2964	651	0	0	139	129.8079681396484		0	1	1	1	0	0	1	1	0	1	1	0	0	10/12 - 10/25	17.94035	.16087697	.67966676	268.80798	High
MIAMI-DADE	CORAL GABLES SENIOR HIGH SCHOOL	33146	FL	2964	651	0	0	139	129.8079681396484		0	1	1	1	0	0	1	1	0	1	1	0	0	11/09 - 11/22	54.12339	.16087697	.67966676	268.80798	High
MIAMI-DADE	CORAL GABLES SENIOR HIGH SCHOOL	33146	FL	2926	599	1	0	139	129.8079681396484		0	1	1	1	0	0	1	1	0	1	1	0	0	03/01 - 03/14	42.545235	.16087697	.67966676	268.80798	High
MIAMI-DADE	HIALEAH SENIOR HIGH SCHOOL	33013	FL	1913	868	5	1	100	93.38702392578125		0	1	1	1	0	0	1	1	0	1	1	0	0	01/18 - 01/31	73.280968	.16087697	.67966676	193.38702	High
MIAMI-DADE	HIALEAH SENIOR HIGH SCHOOL	33013	FL	1913	868	3	0	100	93.38702392578125		0	1	1	1	0	0	1	1	0	1	1	0	0	11/09 - 11/22	54.12339	.16087697	.67966676	193.38702	High
MIAMI-DADE	HIALEAH SENIOR HIGH SCHOOL	33013	FL	1871	740	1	0	100	93.38702392578125		0	1	1	1	0	0	1	1	0	1	1	0	0	03/15 - 03/28	40.583996	.16087697	.67966676	193.38702	High
MIAMI-DADE	HIALEAH SENIOR HIGH SCHOOL	33013	FL	1871	740	4	0	100	93.38702392578125		0	1	1	1	0	0	1	1	0	1	1	0	0	02/15 - 02/28	44.025368	.16087697	.67966676	193.38702	High
MIAMI-DADE	HIALEAH SENIOR HIGH SCHOOL	33013	FL	1871	740	6	0	100	93.38702392578125		0	1	1	1	0	0	1	1	0	1	1	0	0	04/12 - 04/25	47.340549	.16087697	.67966676	193.38702	High
MIAMI-DADE	HIALEAH SENIOR HIGH SCHOOL	33013	FL	1913	868	3	1	100	93.38702392578125		0	1	1	1	0	0	1	1	0	1	1	0	0	01/04 - 01/17	101.24836	.16087697	.67966676	193.38702	High
MIAMI-DADE	HIALEAH SENIOR HIGH SCHOOL	33013	FL	1871	740	4	0	100	93.38702392578125		0	1	1	1	0	0	1	1	0	1	1	0	0	02/01 - 02/14	57.446453	.16087697	.67966676	193.38702	High
MIAMI-DADE	HIALEAH SENIOR HIGH SCHOOL	33013	FL	1871	740	2	1	100	93.38702392578125		0	1	1	1	0	0	1	1	0	1	1	0	0	03/29 - 04/11	48.152912	.16087697	.67966676	193.38702	High
MIAMI-DADE	HIALEAH SENIOR HIGH SCHOOL	33013	FL	1913	868	0	0	100	93.38702392578125		0	1	1	1	0	0	1	1	0	1	1	0	0	10/12 - 10/25	17.94035	.16087697	.67966676	193.38702	High
MIAMI-DADE	HIALEAH SENIOR HIGH SCHOOL	33013	FL	1913	868	2	1	100	93.38702392578125		0	1	1	1	0	0	1	1	0	1	1	0	0	11/30 - 12/13	79.398674	.16087697	.67966676	193.38702	High
MIAMI-DADE	HIALEAH SENIOR HIGH SCHOOL	33013	FL	1913	868	0	0	100	93.38702392578125		0	1	1	1	0	0	1	1	0	1	1	0	0	10/26 - 11/08	32.636505	.16087697	.67966676	193.38702	High
MIAMI-DADE	HIALEAH SENIOR HIGH SCHOOL	33013	FL	1871	740	4	0	100	93.38702392578125		0	1	1	1	0	0	1	1	0	1	1	0	0	03/01 - 03/14	42.545238	.16087697	.67966676	193.38702	High
MIAMI-DADE	HIALEAH-MIAMI LAKES SENIOR HIGH	33014	FL	1394	622	6	0	83	77.51123046875		0	1	1	1	0	0	1	1	0	1	1	0	0	03/29 - 04/11	48.152908	.16087696	.67966676	160.51123	High
MIAMI-DADE	HIALEAH-MIAMI LAKES SENIOR HIGH	33014	FL	1468	616	0	0	83	77.51123046875		0	1	1	1	0	0	1	1	0	1	1	0	0	10/26 - 11/08	32.636505	.16087696	.67966676	160.51123	High
MIAMI-DADE	HIALEAH-MIAMI LAKES SENIOR HIGH	33014	FL	1394	622	4	0	83	77.51123046875		0	1	1	1	0	0	1	1	0	1	1	0	0	03/01 - 03/14	42.545235	.16087696	.67966676	160.51123	High
MIAMI-DADE	HIALEAH-MIAMI LAKES SENIOR HIGH	33014	FL	1394	622	0	0	83	77.51123046875		0	1	1	1	0	0	1	1	0	1	1	0	0	04/12 - 04/25	47.340549	.16087696	.67966676	160.51123	High
MIAMI-DADE	HIALEAH-MIAMI LAKES SENIOR HIGH	33014	FL	1468	616	1	2	83	77.51123046875		0	1	1	1	0	0	1	1	0	1	1	0	0	11/09 - 11/22	54.123386	.16087696	.67966676	160.51123	High
MIAMI-DADE	HIALEAH-MIAMI LAKES SENIOR HIGH	33014	FL	1468	616	0	0	83	77.51123046875		0	1	1	1	0	0	1	1	0	1	1	0	0	10/12 - 10/25	17.94035	.16087696	.67966676	160.51123	High
MIAMI-DADE	HIALEAH-MIAMI LAKES SENIOR HIGH	33014	FL	1468	616	4	1	83	77.51123046875		0	1	1	1	0	0	1	1	0	1	1	0	0	01/18 - 01/31	73.280968	.16087696	.67966676	160.51123	High
MIAMI-DADE	HIALEAH-MIAMI LAKES SENIOR HIGH	33014	FL	1468	616	3	0	83	77.51123046875		0	1	1	1	0	0	1	1	0	1	1	0	0	01/04 - 01/17	101.24836	.16087696	.67966676	160.51123	High
MIAMI-DADE	HIALEAH-MIAMI LAKES SENIOR HIGH	33014	FL	1468	616	5	0	83	77.51123046875		0	1	1	1	0	0	1	1	0	1	1	0	0	11/30 - 12/13	79.398666	.16087696	.67966676	160.51123	High
MIAMI-DADE	HIALEAH-MIAMI LAKES SENIOR HIGH	33014	FL	1394	622	3	0	83	77.51123046875		0	1	1	1	0	0	1	1	0	1	1	0	0	02/01 - 02/14	57.446453	.16087696	.67966676	160.51123	High
MIAMI-DADE	HIALEAH-MIAMI LAKES SENIOR HIGH	33014	FL	1394	622	0	0	83	77.51123046875		0	1	1	1	0	0	1	1	0	1	1	0	0	03/15 - 03/28	40.583996	.16087696	.67966676	160.51123	High
MIAMI-DADE	HIALEAH-MIAMI LAKES SENIOR HIGH	33014	FL	1394	622	3	0	83	77.51123046875		0	1	1	1	0	0	1	1	0	1	1	0	0	02/15 - 02/28	44.025368	.16087696	.67966676	160.51123	High
MIAMI-DADE	HOMESTEAD SENIOR HIGH SCHOOL	33034	FL	1857	904	5	0	96	89.65154266357422		0	1	1	1	0	0	1	1	0	1	1	0	0	03/29 - 04/11	48.150696	.1608676	.67962331	185.65155	High
MIAMI-DADE	HOMESTEAD SENIOR HIGH SCHOOL	33034	FL	1857	904	1	0	96	89.65154266357422		0	1	1	1	0	0	1	1	0	1	1	0	0	04/12 - 04/25	47.337795	.1608676	.67962331	185.65155	High
MIAMI-DADE	HOMESTEAD SENIOR HIGH SCHOOL	33034	FL	1857	904	1	0	96	89.65154266357422		0	1	1	1	0	0	1	1	0	1	1	0	0	02/01 - 02/14	57.442894	.1608676	.67962331	185.65155	High
MIAMI-DADE	HOMESTEAD SENIOR HIGH SCHOOL	33034	FL	1955	825	1	0	96	89.65154266357422		0	1	1	1	0	0	1	1	0	1	1	0	0	11/09 - 11/22	54.123238	.1608676	.67962331	185.65155	High
MIAMI-DADE	HOMESTEAD SENIOR HIGH SCHOOL	33034	FL	1857	904	1	2	96	89.65154266357422		0	1	1	1	0	0	1	1	0	1	1	0	0	03/01 - 03/14	42.543545	.1608676	.67962331	185.65155	High
MIAMI-DADE	HOMESTEAD SENIOR HIGH SCHOOL	33034	FL	1955	825	1	0	96	89.65154266357422		0	1	1	1	0	0	1	1	0	1	1	0	0	01/04 - 01/17	101.2441	.1608676	.67962331	185.65155	High
MIAMI-DADE	HOMESTEAD SENIOR HIGH SCHOOL	33034	FL	1857	904	2	0	96	89.65154266357422		0	1	1	1	0	0	1	1	0	1	1	0	0	02/15 - 02/28	44.023705	.1608676	.67962331	185.65155	High
MIAMI-DADE	HOMESTEAD SENIOR HIGH SCHOOL	33034	FL	1955	825	1	0	96	89.65154266357422		0	1	1	1	0	0	1	1	0	1	1	0	0	11/30 - 12/13	79.395378	.1608676	.67962331	185.65155	High
MIAMI-DADE	HOMESTEAD SENIOR HIGH SCHOOL	33034	FL	1955	825	0	0	96	89.65154266357422		0	1	1	1	0	0	1	1	0	1	1	0	0	10/12 - 10/25	17.940733	.1608676	.67962331	185.65155	High
MIAMI-DADE	HOMESTEAD SENIOR HIGH SCHOOL	33034	FL	1955	825	0	1	96	89.65154266357422		0	1	1	1	0	0	1	1	0	1	1	0	0	10/26 - 11/08	32.636902	.1608676	.67962331	185.65155	High
MIAMI-DADE	HOMESTEAD SENIOR HIGH SCHOOL	33034	FL	1955	825	4	0	96	89.65154266357422		0	1	1	1	0	0	1	1	0	1	1	0	0	01/18 - 01/31	73.277893	.1608676	.67962331	185.65155	High
MIAMI-DADE	HOMESTEAD SENIOR HIGH SCHOOL	33034	FL	1857	904	3	0	96	89.65154266357422		0	1	1	1	0	0	1	1	0	1	1	0	0	03/15 - 03/28	40.582561	.1608676	.67962331	185.65155	High
MIAMI-DADE	MIAMI BEACH SR. HIGH SCHOOL	33139	FL	2375	830	0	0	103	96.18863677978516		0	1	1	1	0	0	1	1	0	1	1	0	0	11/30 - 12/13	79.398674	.16087697	.67966676	199.18863	High
MIAMI-DADE	MIAMI BEACH SR. HIGH SCHOOL	33139	FL	2375	830	0	0	103	96.18863677978516		0	1	1	1	0	0	1	1	0	1	1	0	0	01/04 - 01/17	101.24836	.16087697	.67966676	199.18863	High
MIAMI-DADE	MIAMI BEACH SR. HIGH SCHOOL	33139	FL	2375	830	0	0	103	96.18863677978516		0	1	1	1	0	0	1	1	0	1	1	0	0	10/26 - 11/08	32.636505	.16087697	.67966676	199.18863	High
MIAMI-DADE	MIAMI BEACH SENIOR HIGH SCHOOL	33139	FL	2349	750	1	2	103	96.18863677978516		0	1	1	1	0	0	1	1	0	1	1	0	0	02/15 - 02/28	44.025368	.16087697	.67966676	199.18863	High
MIAMI-DADE	MIAMI BEACH SR. HIGH SCHOOL	33139	FL	2375	830	0	0	103	96.18863677978516		0	1	1	1	0	0	1	1	0	1	1	0	0	01/18 - 01/31	73.280968	.16087697	.67966676	199.18863	High
MIAMI-DADE	MIAMI BEACH SENIOR HIGH SCHOOL	33139	FL	2349	750	2	0	103	96.18863677978516		0	1	1	1	0	0	1	1	0	1	1	0	0	03/29 - 04/11	48.152912	.16087697	.67966676	199.18863	High
MIAMI-DADE	MIAMI BEACH SR. HIGH SCHOOL	33139	FL	2375	830	0	0	103	96.18863677978516		0	1	1	1	0	0	1	1	0	1	1	0	0	10/12 - 10/25	17.940351	.16087697	.67966676	199.18863	High
MIAMI-DADE	MIAMI BEACH SENIOR HIGH SCHOOL	33139	FL	2349	750	10	0	103	96.18863677978516		0	1	1	1	0	0	1	1	0	1	1	0	0	04/12 - 04/25	47.340549	.16087697	.67966676	199.18863	High
MIAMI-DADE	MIAMI BEACH SR. HIGH SCHOOL	33139	FL	2375	830	0	0	103	96.18863677978516		0	1	1	1	0	0	1	1	0	1	1	0	0	11/09 - 11/22	54.12339	.16087697	.67966676	199.18863	High
MIAMI-DADE	MIAMI BEACH SENIOR HIGH SCHOOL	33139	FL	2349	750	2	0	103	96.18863677978516		0	1	1	1	0	0	1	1	0	1	1	0	0	02/01 - 02/14	57.446457	.16087697	.67966676	199.18863	High
MIAMI-DADE	MIAMI BEACH SENIOR HIGH SCHOOL	33139	FL	2349	750	5	0	103	96.18863677978516		0	1	1	1	0	0	1	1	0	1	1	0	0	03/15 - 03/28	40.584	.16087697	.67966676	199.18863	High
MIAMI-DADE	MIAMI BEACH SENIOR HIGH SCHOOL	33139	FL	2349	750	5	0	103	96.18863677978516		0	1	1	1	0	0	1	1	0	1	1	0	0	03/01 - 03/14	42.545238	.16087697	.67966676	199.18863	High
MIAMI-DADE	MIAMI CAROL CITY SENIOR HIGH	33056	FL	938	275	0	0	57	53.23060607910156		0	1	1	1	0	0	1	1	0	1	1	0	0	11/09 - 11/22	54.120884	.1608931	.67961174	110.23061	High
MIAMI-DADE	MIAMI CAROL CITY SENIOR HIGH	33056	FL	907	344	3	0	57	53.23060607910156		0	1	1	1	0	0	1	1	0	1	1	0	0	03/01 - 03/14	42.543762	.1608931	.67961174	110.23061	High
MIAMI-DADE	MIAMI CAROL CITY SENIOR HIGH	33056	FL	907	344	0	1	57	53.23060607910156		0	1	1	1	0	0	1	1	0	1	1	0	0	03/29 - 04/11	48.151505	.1608931	.67961174	110.23061	High
MIAMI-DADE	MIAMI CAROL CITY SENIOR HIGH	33056	FL	938	275	0	0	57	53.23060607910156		0	1	1	1	0	0	1	1	0	1	1	0	0	10/26 - 11/08	32.635777	.1608931	.67961174	110.23061	High
MIAMI-DADE	MIAMI CAROL CITY SENIOR HIGH	33056	FL	938	275	0	0	57	53.23060607910156		0	1	1	1	0	0	1	1	0	1	1	0	0	11/30 - 12/13	79.39431	.1608931	.67961174	110.23061	High
MIAMI-DADE	MIAMI CAROL CITY SENIOR HIGH	33056	FL	907	344	1	0	57	53.23060607910156		0	1	1	1	0	0	1	1	0	1	1	0	0	02/01 - 02/14	57.444447	.1608931	.67961174	110.23061	High
MIAMI-DADE	MIAMI CAROL CITY SENIOR HIGH	33056	FL	907	344	1	0	57	53.23060607910156		0	1	1	1	0	0	1	1	0	1	1	0	0	04/12 - 04/25	47.338997	.1608931	.67961174	110.23061	High
MIAMI-DADE	MIAMI CAROL CITY SENIOR HIGH	33056	FL	938	275	0	0	57	53.23060607910156		0	1	1	1	0	0	1	1	0	1	1	0	0	10/12 - 10/25	17.939934	.1608931	.67961174	110.23061	High
MIAMI-DADE	MIAMI CAROL CITY SENIOR HIGH	33056	FL	907	344	1	0	57	53.23060607910156		0	1	1	1	0	0	1	1	0	1	1	0	0	02/15 - 02/28	44.024406	.1608931	.67961174	110.23061	High
MIAMI-DADE	MIAMI CAROL CITY SENIOR HIGH	33056	FL	938	275	1	0	57	53.23060607910156		0	1	1	1	0	0	1	1	0	1	1	0	0	01/18 - 01/31	73.277832	.1608931	.67961174	110.23061	High
MIAMI-DADE	MIAMI CAROL CITY SENIOR HIGH	33056	FL	938	275	0	0	57	53.23060607910156		0	1	1	1	0	0	1	1	0	1	1	0	0	01/04 - 01/17	101.24311	.1608931	.67961174	110.23061	High
MIAMI-DADE	MIAMI CAROL CITY SENIOR HIGH	33056	FL	907	344	0	0	57	53.23060607910156		0	1	1	1	0	0	1	1	0	1	1	0	0	03/15 - 03/28	40.582787	.1608931	.67961174	110.23061	High
MIAMI-DADE	MIAMI CENTRAL SENIOR HIGH SCHOOL	33147	FL	1389	746	0	0	100	93.38702392578125		0	1	1	1	0	0	1	1	0	1	1	0	0	04/12 - 04/25	47.340549	.16087699	.67966676	193.38702	High
MIAMI-DADE	MIAMI CENTRAL SENIOR HIGH SCHOOL	33147	FL	1389	746	3	0	100	93.38702392578125		0	1	1	1	0	0	1	1	0	1	1	0	0	03/29 - 04/11	48.152912	.16087699	.67966676	193.38702	High
MIAMI-DADE	MIAMI CENTRAL SENIOR HIGH SCHOOL	33147	FL	1448	768	1	0	100	93.38702392578125		0	1	1	1	0	0	1	1	0	1	1	0	0	11/09 - 11/22	54.123394	.16087699	.67966676	193.38702	High
MIAMI-DADE	MIAMI CENTRAL SENIOR HIGH SCHOOL	33147	FL	1389	746	1	0	100	93.38702392578125		0	1	1	1	0	0	1	1	0	1	1	0	0	02/15 - 02/28	44.025372	.16087699	.67966676	193.38702	High
MIAMI-DADE	MIAMI CENTRAL SENIOR HIGH SCHOOL	33147	FL	1389	746	3	0	100	93.38702392578125		0	1	1	1	0	0	1	1	0	1	1	0	0	03/15 - 03/28	40.584	.16087699	.67966676	193.38702	High
MIAMI-DADE	MIAMI CENTRAL SENIOR HIGH SCHOOL	33147	FL	1448	768	0	0	100	93.38702392578125		0	1	1	1	0	0	1	1	0	1	1	0	0	10/12 - 10/25	17.940351	.16087699	.67966676	193.38702	High
MIAMI-DADE	MIAMI CENTRAL SENIOR HIGH SCHOOL	33147	FL	1389	746	2	1	100	93.38702392578125		0	1	1	1	0	0	1	1	0	1	1	0	0	02/01 - 02/14	57.446457	.16087699	.67966676	193.38702	High
MIAMI-DADE	MIAMI CENTRAL SENIOR HIGH SCHOOL	33147	FL	1448	768	2	0	100	93.38702392578125		0	1	1	1	0	0	1	1	0	1	1	0	0	01/18 - 01/31	73.280975	.16087699	.67966676	193.38702	High
MIAMI-DADE	MIAMI CENTRAL SENIOR HIGH SCHOOL	33147	FL	1448	768	1	1	100	93.38702392578125		0	1	1	1	0	0	1	1	0	1	1	0	0	11/30 - 12/13	79.398674	.16087699	.67966676	193.38702	High
MIAMI-DADE	MIAMI CENTRAL SENIOR HIGH SCHOOL	33147	FL	1448	768	3	0	100	93.38702392578125		0	1	1	1	0	0	1	1	0	1	1	0	0	01/04 - 01/17	101.24837	.16087699	.67966676	193.38702	High
MIAMI-DADE	MIAMI CENTRAL SENIOR HIGH SCHOOL	33147	FL	1389	746	0	0	100	93.38702392578125		0	1	1	1	0	0	1	1	0	1	1	0	0	03/01 - 03/14	42.545238	.16087699	.67966676	193.38702	High
MIAMI-DADE	MIAMI CENTRAL SENIOR HIGH SCHOOL	33147	FL	1448	768	0	0	100	93.38702392578125		0	1	1	1	0	0	1	1	0	1	1	0	0	10/26 - 11/08	32.636509	.16087699	.67966676	193.38702	High
MIAMI-DADE	MIAMI CORAL PARK SENIOR HIGH	33165	FL	2255	764	2	0	110	102.7257308959961		0	1	1	1	0	0	1	1	0	1	1	0	0	03/01 - 03/14	42.545238	.16087697	.67966676	212.72574	High
MIAMI-DADE	MIAMI CORAL PARK SENIOR HIGH	33165	FL	2311	1078	4	0	110	102.7257308959961		0	1	1	1	0	0	1	1	0	1	1	0	0	01/04 - 01/17	101.24836	.16087697	.67966676	212.72574	High
MIAMI-DADE	MIAMI CORAL PARK SENIOR HIGH	33165	FL	2255	764	5	0	110	102.7257308959961		0	1	1	1	0	0	1	1	0	1	1	0	0	03/29 - 04/11	48.152912	.16087697	.67966676	212.72574	High
MIAMI-DADE	MIAMI CORAL PARK SENIOR HIGH	33165	FL	2255	764	3	0	110	102.7257308959961		0	1	1	1	0	0	1	1	0	1	1	0	0	02/15 - 02/28	44.025368	.16087697	.67966676	212.72574	High
MIAMI-DADE	MIAMI CORAL PARK SENIOR HIGH	33165	FL	2255	764	6	0	110	102.7257308959961		0	1	1	1	0	0	1	1	0	1	1	0	0	04/12 - 04/25	47.340549	.16087697	.67966676	212.72574	High
MIAMI-DADE	MIAMI CORAL PARK SENIOR HIGH	33165	FL	2311	1078	3	0	110	102.7257308959961		0	1	1	1	0	0	1	1	0	1	1	0	0	11/30 - 12/13	79.398674	.16087697	.67966676	212.72574	High
MIAMI-DADE	MIAMI CORAL PARK SENIOR HIGH	33165	FL	2255	764	0	0	110	102.7257308959961		0	1	1	1	0	0	1	1	0	1	1	0	0	02/01 - 02/14	57.446457	.16087697	.67966676	212.72574	High
MIAMI-DADE	MIAMI CORAL PARK SENIOR HIGH	33165	FL	2311	1078	0	0	110	102.7257308959961		0	1	1	1	0	0	1	1	0	1	1	0	0	10/12 - 10/25	17.940351	.16087697	.67966676	212.72574	High
MIAMI-DADE	MIAMI CORAL PARK SENIOR HIGH	33165	FL	2255	764	3	0	110	102.7257308959961		0	1	1	1	0	0	1	1	0	1	1	0	0	03/15 - 03/28	40.583996	.16087697	.67966676	212.72574	High
MIAMI-DADE	MIAMI CORAL PARK SENIOR HIGH	33165	FL	2311	1078	2	0	110	102.7257308959961		0	1	1	1	0	0	1	1	0	1	1	0	0	10/26 - 11/08	32.636505	.16087697	.67966676	212.72574	High
MIAMI-DADE	MIAMI CORAL PARK SENIOR HIGH	33165	FL	2311	1078	5	0	110	102.7257308959961		0	1	1	1	0	0	1	1	0	1	1	0	0	11/09 - 11/22	54.12339	.16087697	.67966676	212.72574	High
MIAMI-DADE	MIAMI CORAL PARK SENIOR HIGH	33165	FL	2311	1078	4	0	110	102.7257308959961		0	1	1	1	0	0	1	1	0	1	1	0	0	01/18 - 01/31	73.280975	.16087697	.67966676	212.72574	High
MIAMI-DADE	MIAMI EDISON SENIOR HIGH SCHOOL	33127	FL	664	361	1	2	44	41.09029006958008		0	1	1	1	0	0	1	1	0	1	1	0	0	03/29 - 04/11	48.152916	.16087697	.67966676	85.090286	High
MIAMI-DADE	MIAMI EDISON SENIOR HIGH SCHOOL	33127	FL	700	313	0	0	44	41.09029006958008		0	1	1	1	0	0	1	1	0	1	1	0	0	10/26 - 11/08	32.636505	.16087697	.67966676	85.090286	High
MIAMI-DADE	MIAMI EDISON SENIOR HIGH SCHOOL	33127	FL	700	313	0	0	44	41.09029006958008		0	1	1	1	0	0	1	1	0	1	1	0	0	01/18 - 01/31	73.280968	.16087697	.67966676	85.090286	High
MIAMI-DADE	MIAMI EDISON SENIOR HIGH SCHOOL	33127	FL	700	313	0	0	44	41.09029006958008		0	1	1	1	0	0	1	1	0	1	1	0	0	10/12 - 10/25	17.940351	.16087697	.67966676	85.090286	High
MIAMI-DADE	MIAMI EDISON SENIOR HIGH SCHOOL	33127	FL	700	313	0	0	44	41.09029006958008		0	1	1	1	0	0	1	1	0	1	1	0	0	01/04 - 01/17	101.24836	.16087697	.67966676	85.090286	High
MIAMI-DADE	MIAMI EDISON SENIOR HIGH SCHOOL	33127	FL	664	361	0	0	44	41.09029006958008		0	1	1	1	0	0	1	1	0	1	1	0	0	03/01 - 03/14	42.545238	.16087697	.67966676	85.090286	High
MIAMI-DADE	MIAMI EDISON SENIOR HIGH SCHOOL	33127	FL	664	361	0	0	44	41.09029006958008		0	1	1	1	0	0	1	1	0	1	1	0	0	03/15 - 03/28	40.584	.16087697	.67966676	85.090286	High
MIAMI-DADE	MIAMI EDISON SENIOR HIGH SCHOOL	33127	FL	700	313	0	0	44	41.09029006958008		0	1	1	1	0	0	1	1	0	1	1	0	0	11/09 - 11/22	54.12339	.16087697	.67966676	85.090286	High
MIAMI-DADE	MIAMI EDISON SENIOR HIGH SCHOOL	33127	FL	664	361	3	0	44	41.09029006958008		0	1	1	1	0	0	1	1	0	1	1	0	0	02/15 - 02/28	44.025368	.16087697	.67966676	85.090286	High
MIAMI-DADE	MIAMI EDISON SENIOR HIGH SCHOOL	33127	FL	664	361	0	0	44	41.09029006958008		0	1	1	1	0	0	1	1	0	1	1	0	0	02/01 - 02/14	57.446457	.16087697	.67966676	85.090286	High
MIAMI-DADE	MIAMI EDISON SENIOR HIGH SCHOOL	33127	FL	664	361	0	0	44	41.09029006958008		0	1	1	1	0	0	1	1	0	1	1	0	0	04/12 - 04/25	47.340549	.16087697	.67966676	85.090286	High
MIAMI-DADE	MIAMI EDISON SENIOR HIGH SCHOOL	33127	FL	700	313	0	0	44	41.09029006958008		0	1	1	1	0	0	1	1	0	1	1	0	0	11/30 - 12/13	79.398674	.16087697	.67966676	85.090286	High
MIAMI-DADE	MIAMI JACKSON SENIOR HIGH SCHOOL	33142	FL	1394	691	1	0	70	65.37091827392578		0	1	1	1	0	0	1	1	0	1	1	0	0	03/01 - 03/14	42.545235	.16087697	.67966676	135.37091	High
MIAMI-DADE	MIAMI JACKSON SENIOR HIGH SCHOOL	33142	FL	1370	686	0	0	70	65.37091827392578		0	1	1	1	0	0	1	1	0	1	1	0	0	10/26 - 11/08	32.636509	.16087697	.67966676	135.37091	High
MIAMI-DADE	MIAMI JACKSON SENIOR HIGH SCHOOL	33142	FL	1394	691	1	0	70	65.37091827392578		0	1	1	1	0	0	1	1	0	1	1	0	0	04/12 - 04/25	47.340549	.16087697	.67966676	135.37091	High
MIAMI-DADE	MIAMI JACKSON SENIOR HIGH SCHOOL	33142	FL	1370	686	1	0	70	65.37091827392578		0	1	1	1	0	0	1	1	0	1	1	0	0	11/30 - 12/13	79.398674	.16087697	.67966676	135.37091	High
MIAMI-DADE	MIAMI JACKSON SENIOR HIGH SCHOOL	33142	FL	1394	691	2	0	70	65.37091827392578		0	1	1	1	0	0	1	1	0	1	1	0	0	03/15 - 03/28	40.584	.16087697	.67966676	135.37091	High
MIAMI-DADE	MIAMI JACKSON SENIOR HIGH SCHOOL	33142	FL	1394	691	2	1	70	65.37091827392578		0	1	1	1	0	0	1	1	0	1	1	0	0	03/29 - 04/11	48.152912	.16087697	.67966676	135.37091	High
MIAMI-DADE	MIAMI JACKSON SENIOR HIGH SCHOOL	33142	FL	1370	686	1	0	70	65.37091827392578		0	1	1	1	0	0	1	1	0	1	1	0	0	01/04 - 01/17	101.24836	.16087697	.67966676	135.37091	High
MIAMI-DADE	MIAMI JACKSON SENIOR HIGH SCHOOL	33142	FL	1370	686	0	0	70	65.37091827392578		0	1	1	1	0	0	1	1	0	1	1	0	0	10/12 - 10/25	17.940351	.16087697	.67966676	135.37091	High
MIAMI-DADE	MIAMI JACKSON SENIOR HIGH SCHOOL	33142	FL	1394	691	2	0	70	65.37091827392578		0	1	1	1	0	0	1	1	0	1	1	0	0	02/15 - 02/28	44.025368	.16087697	.67966676	135.37091	High
MIAMI-DADE	MIAMI JACKSON SENIOR HIGH SCHOOL	33142	FL	1370	686	0	0	70	65.37091827392578		0	1	1	1	0	0	1	1	0	1	1	0	0	11/09 - 11/22	54.12339	.16087697	.67966676	135.37091	High
MIAMI-DADE	MIAMI JACKSON SENIOR HIGH SCHOOL	33142	FL	1370	686	0	0	70	65.37091827392578		0	1	1	1	0	0	1	1	0	1	1	0	0	01/18 - 01/31	73.280968	.16087697	.67966676	135.37091	High
MIAMI-DADE	MIAMI JACKSON SENIOR HIGH SCHOOL	33142	FL	1394	691	1	0	70	65.37091827392578		0	1	1	1	0	0	1	1	0	1	1	0	0	02/01 - 02/14	57.446457	.16087697	.67966676	135.37091	High
MIAMI-DADE	MIAMI KILLIAN SENIOR HIGH SCHOOL	33176	FL	1268	385	0	0	75	70.04026794433594		0	1	1	1	0	0	1	1	0	1	1	0	0	02/15 - 02/28	44.025368	.16087699	.67966682	145.04027	High
MIAMI-DADE	MIAMI KILLIAN SENIOR HIGH SCHOOL	33176	FL	1307	532	1	0	75	70.04026794433594		0	1	1	1	0	0	1	1	0	1	1	0	0	11/30 - 12/13	79.398674	.16087699	.67966682	145.04027	High
MIAMI-DADE	MIAMI KILLIAN SENIOR HIGH SCHOOL	33176	FL	1307	532	2	0	75	70.04026794433594		0	1	1	1	0	0	1	1	0	1	1	0	0	01/04 - 01/17	101.24836	.16087699	.67966682	145.04027	High
MIAMI-DADE	MIAMI KILLIAN SENIOR HIGH SCHOOL	33176	FL	1307	532	3	0	75	70.04026794433594		0	1	1	1	0	0	1	1	0	1	1	0	0	10/26 - 11/08	32.636505	.16087699	.67966682	145.04027	High
MIAMI-DADE	MIAMI KILLIAN SENIOR HIGH SCHOOL	33176	FL	1307	532	0	0	75	70.04026794433594		0	1	1	1	0	0	1	1	0	1	1	0	0	11/09 - 11/22	54.12339	.16087699	.67966682	145.04027	High
MIAMI-DADE	MIAMI KILLIAN SENIOR HIGH SCHOOL	33176	FL	1268	385	2	0	75	70.04026794433594		0	1	1	1	0	0	1	1	0	1	1	0	0	03/01 - 03/14	42.545238	.16087699	.67966682	145.04027	High
MIAMI-DADE	MIAMI KILLIAN SENIOR HIGH SCHOOL	33176	FL	1268	385	3	0	75	70.04026794433594		0	1	1	1	0	0	1	1	0	1	1	0	0	02/01 - 02/14	57.446457	.16087699	.67966682	145.04027	High
MIAMI-DADE	MIAMI KILLIAN SENIOR HIGH SCHOOL	33176	FL	1268	385	0	0	75	70.04026794433594		0	1	1	1	0	0	1	1	0	1	1	0	0	03/15 - 03/28	40.583996	.16087699	.67966682	145.04027	High
MIAMI-DADE	MIAMI KILLIAN SENIOR HIGH SCHOOL	33176	FL	1268	385	4	0	75	70.04026794433594		0	1	1	1	0	0	1	1	0	1	1	0	0	03/29 - 04/11	48.152912	.16087699	.67966682	145.04027	High
MIAMI-DADE	MIAMI KILLIAN SENIOR HIGH SCHOOL	33176	FL	1307	532	0	0	75	70.04026794433594		0	1	1	1	0	0	1	1	0	1	1	0	0	10/12 - 10/25	17.940351	.16087699	.67966682	145.04027	High
MIAMI-DADE	MIAMI KILLIAN SENIOR HIGH SCHOOL	33176	FL	1268	385	1	0	75	70.04026794433594		0	1	1	1	0	0	1	1	0	1	1	0	0	04/12 - 04/25	47.340546	.16087699	.67966682	145.04027	High
MIAMI-DADE	MIAMI KILLIAN SENIOR HIGH SCHOOL	33176	FL	1307	532	0	0	75	70.04026794433594		0	1	1	1	0	0	1	1	0	1	1	0	0	01/18 - 01/31	73.280968	.16087699	.67966682	145.04027	High
MIAMI-DADE	MIAMI NORLAND SENIOR HIGH SCHOOL	33169	FL	1655	752	3	0	80	74.70961761474609		0	1	1	1	0	0	1	1	0	1	1	0	0	01/04 - 01/17	101.24836	.16087699	.67966676	154.70963	High
MIAMI-DADE	MIAMI NORLAND SENIOR HIGH SCHOOL	33169	FL	1646	775	1	0	80	74.70961761474609		0	1	1	1	0	0	1	1	0	1	1	0	0	03/01 - 03/14	42.545235	.16087699	.67966676	154.70963	High
MIAMI-DADE	MIAMI NORLAND SENIOR HIGH SCHOOL	33169	FL	1655	752	0	0	80	74.70961761474609		0	1	1	1	0	0	1	1	0	1	1	0	0	11/09 - 11/22	54.123386	.16087699	.67966676	154.70963	High
MIAMI-DADE	MIAMI NORLAND SENIOR HIGH SCHOOL	33169	FL	1655	752	0	0	80	74.70961761474609		0	1	1	1	0	0	1	1	0	1	1	0	0	10/26 - 11/08	32.636505	.16087699	.67966676	154.70963	High
MIAMI-DADE	MIAMI NORLAND SENIOR HIGH SCHOOL	33169	FL	1655	752	2	3	80	74.70961761474609		0	1	1	1	0	0	1	1	0	1	1	0	0	01/18 - 01/31	73.280968	.16087699	.67966676	154.70963	High
MIAMI-DADE	MIAMI NORLAND SENIOR HIGH SCHOOL	33169	FL	1646	775	0	0	80	74.70961761474609		0	1	1	1	0	0	1	1	0	1	1	0	0	03/29 - 04/11	48.152912	.16087699	.67966676	154.70963	High
MIAMI-DADE	MIAMI NORLAND SENIOR HIGH SCHOOL	33169	FL	1646	775	0	0	80	74.70961761474609		0	1	1	1	0	0	1	1	0	1	1	0	0	03/15 - 03/28	40.583996	.16087699	.67966676	154.70963	High
MIAMI-DADE	MIAMI NORLAND SENIOR HIGH SCHOOL	33169	FL	1646	775	0	0	80	74.70961761474609		0	1	1	1	0	0	1	1	0	1	1	0	0	04/12 - 04/25	47.340546	.16087699	.67966676	154.70963	High
MIAMI-DADE	MIAMI NORLAND SENIOR HIGH SCHOOL	33169	FL	1655	752	0	0	80	74.70961761474609		0	1	1	1	0	0	1	1	0	1	1	0	0	10/12 - 10/25	17.940351	.16087699	.67966676	154.70963	High
MIAMI-DADE	MIAMI NORLAND SENIOR HIGH SCHOOL	33169	FL	1646	775	2	0	80	74.70961761474609		0	1	1	1	0	0	1	1	0	1	1	0	0	02/01 - 02/14	57.446453	.16087699	.67966676	154.70963	High
MIAMI-DADE	MIAMI NORLAND SENIOR HIGH SCHOOL	33169	FL	1646	775	1	0	80	74.70961761474609		0	1	1	1	0	0	1	1	0	1	1	0	0	02/15 - 02/28	44.025368	.16087699	.67966676	154.70963	High
MIAMI-DADE	MIAMI NORLAND SENIOR HIGH SCHOOL	33169	FL	1655	752	0	1	80	74.70961761474609		0	1	1	1	0	0	1	1	0	1	1	0	0	11/30 - 12/13	79.398674	.16087699	.67966676	154.70963	High
MIAMI-DADE	MIAMI NORTHWESTERN SENIOR HIGH	33150	FL	1593	761	2	0	80	74.70961761474609		0	1	1	1	0	0	1	1	0	1	1	0	0	03/01 - 03/14	42.545238	.16087697	.67966676	154.70963	High
MIAMI-DADE	MIAMI NORTHWESTERN SENIOR HIGH	33150	FL	1593	761	3	1	80	74.70961761474609		0	1	1	1	0	0	1	1	0	1	1	0	0	03/15 - 03/28	40.583996	.16087697	.67966676	154.70963	High
MIAMI-DADE	MIAMI NORTHWESTERN SENIOR HIGH	33150	FL	1617	642	0	0	80	74.70961761474609		0	1	1	1	0	0	1	1	0	1	1	0	0	01/18 - 01/31	73.280968	.16087697	.67966676	154.70963	High
MIAMI-DADE	MIAMI NORTHWESTERN SENIOR HIGH	33150	FL	1617	642	0	0	80	74.70961761474609		0	1	1	1	0	0	1	1	0	1	1	0	0	10/12 - 10/25	17.94035	.16087697	.67966676	154.70963	High
MIAMI-DADE	MIAMI NORTHWESTERN SENIOR HIGH	33150	FL	1617	642	0	1	80	74.70961761474609		0	1	1	1	0	0	1	1	0	1	1	0	0	11/09 - 11/22	54.123386	.16087697	.67966676	154.70963	High
MIAMI-DADE	MIAMI NORTHWESTERN SENIOR HIGH	33150	FL	1617	642	0	0	80	74.70961761474609		0	1	1	1	0	0	1	1	0	1	1	0	0	10/26 - 11/08	32.636505	.16087697	.67966676	154.70963	High
MIAMI-DADE	MIAMI NORTHWESTERN SENIOR HIGH	33150	FL	1617	642	0	1	80	74.70961761474609		0	1	1	1	0	0	1	1	0	1	1	0	0	11/30 - 12/13	79.398674	.16087697	.67966676	154.70963	High
MIAMI-DADE	MIAMI NORTHWESTERN SENIOR HIGH	33150	FL	1593	761	0	0	80	74.70961761474609		0	1	1	1	0	0	1	1	0	1	1	0	0	03/29 - 04/11	48.152908	.16087697	.67966676	154.70963	High
MIAMI-DADE	MIAMI NORTHWESTERN SENIOR HIGH	33150	FL	1593	761	4	0	80	74.70961761474609		0	1	1	1	0	0	1	1	0	1	1	0	0	02/15 - 02/28	44.025368	.16087697	.67966676	154.70963	High
MIAMI-DADE	MIAMI NORTHWESTERN SENIOR HIGH	33150	FL	1593	761	0	0	80	74.70961761474609		0	1	1	1	0	0	1	1	0	1	1	0	0	04/12 - 04/25	47.340546	.16087697	.67966676	154.70963	High
MIAMI-DADE	MIAMI NORTHWESTERN SENIOR HIGH	33150	FL	1617	642	1	0	80	74.70961761474609		0	1	1	1	0	0	1	1	0	1	1	0	0	01/04 - 01/17	101.24835	.16087697	.67966676	154.70963	High
MIAMI-DADE	MIAMI NORTHWESTERN SENIOR HIGH	33150	FL	1593	761	1	0	80	74.70961761474609		0	1	1	1	0	0	1	1	0	1	1	0	0	02/01 - 02/14	57.446453	.16087697	.67966676	154.70963	High
MIAMI-DADE	MIAMI PALMETTO SENIOR HIGH SCHOOL	33156	FL	2774	1363	3	0	103	96.18863677978516		0	1	1	1	0	0	1	1	0	1	1	0	0	01/04 - 01/17	101.24837	.16087697	.67966676	199.18863	High
MIAMI-DADE	MIAMI PALMETTO SENIOR HIGH SCHOOL	33156	FL	2774	1363	1	0	103	96.18863677978516		0	1	1	1	0	0	1	1	0	1	1	0	0	11/09 - 11/22	54.12339	.16087697	.67966676	199.18863	High
MIAMI-DADE	MIAMI PALMETTO SENIOR HIGH SCHOOL	33156	FL	2746	997	1	0	103	96.18863677978516		0	1	1	1	0	0	1	1	0	1	1	0	0	02/01 - 02/14	57.446461	.16087697	.67966676	199.18863	High
MIAMI-DADE	MIAMI PALMETTO SENIOR HIGH SCHOOL	33156	FL	2746	997	2	0	103	96.18863677978516		0	1	1	1	0	0	1	1	0	1	1	0	0	04/12 - 04/25	47.340549	.16087697	.67966676	199.18863	High
MIAMI-DADE	MIAMI PALMETTO SENIOR HIGH SCHOOL	33156	FL	2774	1363	2	1	103	96.18863677978516		0	1	1	1	0	0	1	1	0	1	1	0	0	01/18 - 01/31	73.280975	.16087697	.67966676	199.18863	High
MIAMI-DADE	MIAMI PALMETTO SENIOR HIGH SCHOOL	33156	FL	2774	1363	0	0	103	96.18863677978516		0	1	1	1	0	0	1	1	0	1	1	0	0	10/12 - 10/25	17.940351	.16087697	.67966676	199.18863	High
MIAMI-DADE	MIAMI PALMETTO SENIOR HIGH SCHOOL	33156	FL	2746	997	1	0	103	96.18863677978516		0	1	1	1	0	0	1	1	0	1	1	0	0	03/01 - 03/14	42.545242	.16087697	.67966676	199.18863	High
MIAMI-DADE	MIAMI PALMETTO SENIOR HIGH SCHOOL	33156	FL	2746	997	3	0	103	96.18863677978516		0	1	1	1	0	0	1	1	0	1	1	0	0	03/15 - 03/28	40.584	.16087697	.67966676	199.18863	High
MIAMI-DADE	MIAMI PALMETTO SENIOR HIGH SCHOOL	33156	FL	2746	997	3	0	103	96.18863677978516		0	1	1	1	0	0	1	1	0	1	1	0	0	02/15 - 02/28	44.025372	.16087697	.67966676	199.18863	High
MIAMI-DADE	MIAMI PALMETTO SENIOR HIGH SCHOOL	33156	FL	2774	1363	1	0	103	96.18863677978516		0	1	1	1	0	0	1	1	0	1	1	0	0	11/30 - 12/13	79.398674	.16087697	.67966676	199.18863	High
MIAMI-DADE	MIAMI PALMETTO SENIOR HIGH SCHOOL	33156	FL	2746	997	3	0	103	96.18863677978516		0	1	1	1	0	0	1	1	0	1	1	0	0	03/29 - 04/11	48.152912	.16087697	.67966676	199.18863	High
MIAMI-DADE	MIAMI PALMETTO SENIOR HIGH SCHOOL	33156	FL	2774	1363	1	0	103	96.18863677978516		0	1	1	1	0	0	1	1	0	1	1	0	0	10/26 - 11/08	32.636509	.16087697	.67966676	199.18863	High
MIAMI-DADE	MIAMI SENIOR HIGH SCHOOL	33135	FL	2843	1432	5	0	128	119.5353927612305		0	1	1	1	0	0	1	1	0	1	1	0	0	01/18 - 01/31	73.280968	.16087697	.67966676	247.5354	High
MIAMI-DADE	MIAMI SENIOR HIGH SCHOOL	33135	FL	2843	1432	3	0	128	119.5353927612305		0	1	1	1	0	0	1	1	0	1	1	0	0	11/09 - 11/22	54.12339	.16087697	.67966676	247.5354	High
MIAMI-DADE	MIAMI SENIOR HIGH SCHOOL	33135	FL	2712	1134	4	0	128	119.5353927612305		0	1	1	1	0	0	1	1	0	1	1	0	0	03/29 - 04/11	48.152912	.16087697	.67966676	247.5354	High
MIAMI-DADE	MIAMI SENIOR HIGH SCHOOL	33135	FL	2712	1134	7	0	128	119.5353927612305		0	1	1	1	0	0	1	1	0	1	1	0	0	04/12 - 04/25	47.340546	.16087697	.67966676	247.5354	High
MIAMI-DADE	MIAMI SENIOR HIGH SCHOOL	33135	FL	2712	1134	5	0	128	119.5353927612305		0	1	1	1	0	0	1	1	0	1	1	0	0	02/01 - 02/14	57.446453	.16087697	.67966676	247.5354	High
MIAMI-DADE	MIAMI SENIOR HIGH SCHOOL	33135	FL	2843	1432	9	0	128	119.5353927612305		0	1	1	1	0	0	1	1	0	1	1	0	0	11/30 - 12/13	79.398674	.16087697	.67966676	247.5354	High
MIAMI-DADE	MIAMI SENIOR HIGH SCHOOL	33135	FL	2712	1134	4	0	128	119.5353927612305		0	1	1	1	0	0	1	1	0	1	1	0	0	03/15 - 03/28	40.583996	.16087697	.67966676	247.5354	High
MIAMI-DADE	MIAMI SENIOR HIGH SCHOOL	33135	FL	2843	1432	6	0	128	119.5353927612305		0	1	1	1	0	0	1	1	0	1	1	0	0	10/26 - 11/08	32.636505	.16087697	.67966676	247.5354	High
MIAMI-DADE	MIAMI SENIOR HIGH SCHOOL	33135	FL	2843	1432	10	1	128	119.5353927612305		0	1	1	1	0	0	1	1	0	1	1	0	0	10/12 - 10/25	17.940351	.16087697	.67966676	247.5354	High
MIAMI-DADE	MIAMI SENIOR HIGH SCHOOL	33135	FL	2843	1432	10	0	128	119.5353927612305		0	1	1	1	0	0	1	1	0	1	1	0	0	01/04 - 01/17	101.24835	.16087697	.67966676	247.5354	High
MIAMI-DADE	MIAMI SENIOR HIGH SCHOOL	33135	FL	2712	1134	4	0	128	119.5353927612305		0	1	1	1	0	0	1	1	0	1	1	0	0	02/15 - 02/28	44.025368	.16087697	.67966676	247.5354	High
MIAMI-DADE	MIAMI SENIOR HIGH SCHOOL	33135	FL	2712	1134	4	0	128	119.5353927612305		0	1	1	1	0	0	1	1	0	1	1	0	0	03/01 - 03/14	42.545238	.16087697	.67966676	247.5354	High
MIAMI-DADE	MIAMI SPRINGS SENIOR HIGH SCHOOL	33166	FL	1222	306	0	0	64	59.76769638061523		0	1	1	1	0	0	1	1	0	1	1	0	0	04/12 - 04/25	47.340549	.16087699	.67966682	123.7677	High
MIAMI-DADE	MIAMI SPRINGS SENIOR HIGH SCHOOL	33166	FL	1237	411	2	0	64	59.76769638061523		0	1	1	1	0	0	1	1	0	1	1	0	0	01/04 - 01/17	101.24836	.16087699	.67966682	123.7677	High
MIAMI-DADE	MIAMI SPRINGS SENIOR HIGH SCHOOL	33166	FL	1222	306	0	0	64	59.76769638061523		0	1	1	1	0	0	1	1	0	1	1	0	0	02/01 - 02/14	57.446453	.16087699	.67966682	123.7677	High
MIAMI-DADE	MIAMI SPRINGS SENIOR HIGH SCHOOL	33166	FL	1237	411	1	0	64	59.76769638061523		0	1	1	1	0	0	1	1	0	1	1	0	0	01/18 - 01/31	73.280968	.16087699	.67966682	123.7677	High
MIAMI-DADE	MIAMI SPRINGS SENIOR HIGH SCHOOL	33166	FL	1222	306	0	0	64	59.76769638061523		0	1	1	1	0	0	1	1	0	1	1	0	0	02/15 - 02/28	44.025372	.16087699	.67966682	123.7677	High
MIAMI-DADE	MIAMI SPRINGS SENIOR HIGH SCHOOL	33166	FL	1237	411	3	0	64	59.76769638061523		0	1	1	1	0	0	1	1	0	1	1	0	0	10/12 - 10/25	17.940351	.16087699	.67966682	123.7677	High
MIAMI-DADE	MIAMI SPRINGS SENIOR HIGH SCHOOL	33166	FL	1237	411	0	0	64	59.76769638061523		0	1	1	1	0	0	1	1	0	1	1	0	0	11/30 - 12/13	79.398674	.16087699	.67966682	123.7677	High
MIAMI-DADE	MIAMI SPRINGS SENIOR HIGH SCHOOL	33166	FL	1237	411	0	0	64	59.76769638061523		0	1	1	1	0	0	1	1	0	1	1	0	0	11/09 - 11/22	54.12339	.16087699	.67966682	123.7677	High
MIAMI-DADE	MIAMI SPRINGS SENIOR HIGH SCHOOL	33166	FL	1222	306	3	0	64	59.76769638061523		0	1	1	1	0	0	1	1	0	1	1	0	0	03/29 - 04/11	48.152912	.16087699	.67966682	123.7677	High
MIAMI-DADE	MIAMI SPRINGS SENIOR HIGH SCHOOL	33166	FL	1222	306	1	0	64	59.76769638061523		0	1	1	1	0	0	1	1	0	1	1	0	0	03/15 - 03/28	40.584	.16087699	.67966682	123.7677	High
MIAMI-DADE	MIAMI SPRINGS SENIOR HIGH SCHOOL	33166	FL	1237	411	1	0	64	59.76769638061523		0	1	1	1	0	0	1	1	0	1	1	0	0	10/26 - 11/08	32.636509	.16087699	.67966682	123.7677	High
MIAMI-DADE	MIAMI SPRINGS SENIOR HIGH SCHOOL	33166	FL	1222	306	0	0	64	59.76769638061523		0	1	1	1	0	0	1	1	0	1	1	0	0	03/01 - 03/14	42.545238	.16087699	.67966682	123.7677	High
MIAMI-DADE	MIAMI SUNSET SENIOR HIGH SCHOOL	33183	FL	1085	253	1	0	59	55.09834671020508		0	1	1	1	0	0	1	1	0	1	1	0	0	02/15 - 02/28	44.025368	.16087697	.67966676	114.09834	High
MIAMI-DADE	MIAMI SUNSET SENIOR HIGH SCHOOL	33183	FL	1085	253	1	0	59	55.09834671020508		0	1	1	1	0	0	1	1	0	1	1	0	0	03/29 - 04/11	48.152912	.16087697	.67966676	114.09834	High
MIAMI-DADE	MIAMI SUNSET SENIOR HIGH SCHOOL	33183	FL	1085	253	0	1	59	55.09834671020508		0	1	1	1	0	0	1	1	0	1	1	0	0	02/01 - 02/14	57.446453	.16087697	.67966676	114.09834	High
MIAMI-DADE	MIAMI SUNSET SENIOR HIGH SCHOOL	33183	FL	1085	253	4	0	59	55.09834671020508		0	1	1	1	0	0	1	1	0	1	1	0	0	03/15 - 03/28	40.584	.16087697	.67966676	114.09834	High
MIAMI-DADE	MIAMI SUNSET SENIOR HIGH SCHOOL	33183	FL	1121	395	0	0	59	55.09834671020508		0	1	1	1	0	0	1	1	0	1	1	0	0	10/12 - 10/25	17.940351	.16087697	.67966676	114.09834	High
MIAMI-DADE	MIAMI SUNSET SENIOR HIGH SCHOOL	33183	FL	1121	395	1	0	59	55.09834671020508		0	1	1	1	0	0	1	1	0	1	1	0	0	01/04 - 01/17	101.24836	.16087697	.67966676	114.09834	High
MIAMI-DADE	MIAMI SUNSET SENIOR HIGH SCHOOL	33183	FL	1121	395	1	0	59	55.09834671020508		0	1	1	1	0	0	1	1	0	1	1	0	0	01/18 - 01/31	73.280975	.16087697	.67966676	114.09834	High
MIAMI-DADE	MIAMI SUNSET SENIOR HIGH SCHOOL	33183	FL	1121	395	0	0	59	55.09834671020508		0	1	1	1	0	0	1	1	0	1	1	0	0	11/09 - 11/22	54.12339	.16087697	.67966676	114.09834	High
MIAMI-DADE	MIAMI SUNSET SENIOR HIGH SCHOOL	33183	FL	1085	253	3	0	59	55.09834671020508		0	1	1	1	0	0	1	1	0	1	1	0	0	04/12 - 04/25	47.340549	.16087697	.67966676	114.09834	High
MIAMI-DADE	MIAMI SUNSET SENIOR HIGH SCHOOL	33183	FL	1121	395	1	0	59	55.09834671020508		0	1	1	1	0	0	1	1	0	1	1	0	0	11/30 - 12/13	79.398674	.16087697	.67966676	114.09834	High
MIAMI-DADE	MIAMI SUNSET SENIOR HIGH SCHOOL	33183	FL	1121	395	0	0	59	55.09834671020508		0	1	1	1	0	0	1	1	0	1	1	0	0	10/26 - 11/08	32.636505	.16087697	.67966676	114.09834	High
MIAMI-DADE	MIAMI SUNSET SENIOR HIGH SCHOOL	33183	FL	1085	253	1	0	59	55.09834671020508		0	1	1	1	0	0	1	1	0	1	1	0	0	03/01 - 03/14	42.545238	.16087697	.67966676	114.09834	High
MIAMI-DADE	NORTH MIAMI BEACH SENIOR HIGH	33162	FL	1296	477	0	0	79	73.77574920654297		0	1	1	1	0	0	1	1	0	1	1	0	0	11/09 - 11/22	54.123386	.16087696	.67966676	152.77576	High
MIAMI-DADE	NORTH MIAMI BEACH SENIOR HIGH	33162	FL	1283	428	0	0	79	73.77574920654297		0	1	1	1	0	0	1	1	0	1	1	0	0	03/01 - 03/14	42.545238	.16087696	.67966676	152.77576	High
MIAMI-DADE	NORTH MIAMI BEACH SENIOR HIGH	33162	FL	1283	428	0	0	79	73.77574920654297		0	1	1	1	0	0	1	1	0	1	1	0	0	03/15 - 03/28	40.583996	.16087696	.67966676	152.77576	High
MIAMI-DADE	NORTH MIAMI BEACH SENIOR HIGH	33162	FL	1283	428	3	0	79	73.77574920654297		0	1	1	1	0	0	1	1	0	1	1	0	0	02/15 - 02/28	44.025368	.16087696	.67966676	152.77576	High
MIAMI-DADE	NORTH MIAMI BEACH SENIOR HIGH	33162	FL	1296	477	0	0	79	73.77574920654297		0	1	1	1	0	0	1	1	0	1	1	0	0	10/12 - 10/25	17.940351	.16087696	.67966676	152.77576	High
MIAMI-DADE	NORTH MIAMI BEACH SENIOR HIGH	33162	FL	1296	477	0	0	79	73.77574920654297		0	1	1	1	0	0	1	1	0	1	1	0	0	10/26 - 11/08	32.636505	.16087696	.67966676	152.77576	High
MIAMI-DADE	NORTH MIAMI BEACH SENIOR HIGH	33162	FL	1283	428	1	0	79	73.77574920654297		0	1	1	1	0	0	1	1	0	1	1	0	0	04/12 - 04/25	47.340549	.16087696	.67966676	152.77576	High
MIAMI-DADE	NORTH MIAMI BEACH SENIOR HIGH	33162	FL	1296	477	0	1	79	73.77574920654297		0	1	1	1	0	0	1	1	0	1	1	0	0	01/04 - 01/17	101.24836	.16087696	.67966676	152.77576	High
MIAMI-DADE	NORTH MIAMI BEACH SENIOR HIGH	33162	FL	1296	477	0	0	79	73.77574920654297		0	1	1	1	0	0	1	1	0	1	1	0	0	11/30 - 12/13	79.398666	.16087696	.67966676	152.77576	High
MIAMI-DADE	NORTH MIAMI BEACH SENIOR HIGH	33162	FL	1283	428	1	2	79	73.77574920654297		0	1	1	1	0	0	1	1	0	1	1	0	0	02/01 - 02/14	57.446457	.16087696	.67966676	152.77576	High
MIAMI-DADE	NORTH MIAMI BEACH SENIOR HIGH	33162	FL	1296	477	1	0	79	73.77574920654297		0	1	1	1	0	0	1	1	0	1	1	0	0	01/18 - 01/31	73.280968	.16087696	.67966676	152.77576	High
MIAMI-DADE	NORTH MIAMI BEACH SENIOR HIGH	33162	FL	1283	428	0	0	79	73.77574920654297		0	1	1	1	0	0	1	1	0	1	1	0	0	03/29 - 04/11	48.152912	.16087696	.67966676	152.77576	High
MIAMI-DADE	NORTH MIAMI SENIOR HIGH SCHOOL	33161	FL	2020	696	3	2	118	110.1966934204102		0	1	1	1	0	0	1	1	0	1	1	0	0	03/15 - 03/28	40.584	.16087699	.67966682	228.19669	High
MIAMI-DADE	NORTH MIAMI SENIOR HIGH SCHOOL	33161	FL	2083	803	2	0	118	110.1966934204102		0	1	1	1	0	0	1	1	0	1	1	0	0	01/18 - 01/31	73.280975	.16087699	.67966682	228.19669	High
MIAMI-DADE	NORTH MIAMI SENIOR HIGH SCHOOL	33161	FL	2083	803	4	0	118	110.1966934204102		0	1	1	1	0	0	1	1	0	1	1	0	0	10/26 - 11/08	32.636505	.16087699	.67966682	228.19669	High
MIAMI-DADE	NORTH MIAMI SENIOR HIGH SCHOOL	33161	FL	2020	696	1	0	118	110.1966934204102		0	1	1	1	0	0	1	1	0	1	1	0	0	04/12 - 04/25	47.340553	.16087699	.67966682	228.19669	High
MIAMI-DADE	NORTH MIAMI SENIOR HIGH SCHOOL	33161	FL	2083	803	0	0	118	110.1966934204102		0	1	1	1	0	0	1	1	0	1	1	0	0	11/30 - 12/13	79.398674	.16087699	.67966682	228.19669	High
MIAMI-DADE	NORTH MIAMI SENIOR HIGH SCHOOL	33161	FL	2020	696	2	0	118	110.1966934204102		0	1	1	1	0	0	1	1	0	1	1	0	0	03/01 - 03/14	42.545238	.16087699	.67966682	228.19669	High
MIAMI-DADE	NORTH MIAMI SENIOR HIGH SCHOOL	33161	FL	2083	803	0	0	118	110.1966934204102		0	1	1	1	0	0	1	1	0	1	1	0	0	10/12 - 10/25	17.940351	.16087699	.67966682	228.19669	High
MIAMI-DADE	NORTH MIAMI SENIOR HIGH SCHOOL	33161	FL	2020	696	2	0	118	110.1966934204102		0	1	1	1	0	0	1	1	0	1	1	0	0	03/29 - 04/11	48.152912	.16087699	.67966682	228.19669	High
MIAMI-DADE	NORTH MIAMI SENIOR HIGH SCHOOL	33161	FL	2020	696	2	1	118	110.1966934204102		0	1	1	1	0	0	1	1	0	1	1	0	0	02/15 - 02/28	44.025372	.16087699	.67966682	228.19669	High
MIAMI-DADE	NORTH MIAMI SENIOR HIGH SCHOOL	33161	FL	2020	696	0	0	118	110.1966934204102		0	1	1	1	0	0	1	1	0	1	1	0	0	02/01 - 02/14	57.446457	.16087699	.67966682	228.19669	High
MIAMI-DADE	NORTH MIAMI SENIOR HIGH SCHOOL	33161	FL	2083	803	2	0	118	110.1966934204102		0	1	1	1	0	0	1	1	0	1	1	0	0	11/09 - 11/22	54.12339	.16087699	.67966682	228.19669	High
MIAMI-DADE	NORTH MIAMI SENIOR HIGH SCHOOL	33161	FL	2083	803	1	2	118	110.1966934204102		0	1	1	1	0	0	1	1	0	1	1	0	0	01/04 - 01/17	101.24836	.16087699	.67966682	228.19669	High
MIAMI-DADE	SOUTH DADE SENIOR HIGH SCHOOL	33030	FL	3150	1595	1	0	128	119.5353927612305		0	1	1	1	0	0	1	1	0	1	1	0	0	10/26 - 11/08	32.636505	.16087699	.67966676	247.5354	High
MIAMI-DADE	SOUTH DADE SENIOR HIGH SCHOOL	33030	FL	2970	1366	4	0	128	119.5353927612305		0	1	1	1	0	0	1	1	0	1	1	0	0	02/01 - 02/14	57.446453	.16087699	.67966676	247.5354	High
MIAMI-DADE	SOUTH DADE SENIOR HIGH SCHOOL	33030	FL	2970	1366	0	3	128	119.5353927612305		0	1	1	1	0	0	1	1	0	1	1	0	0	03/15 - 03/28	40.584	.16087699	.67966676	247.5354	High
MIAMI-DADE	SOUTH DADE SENIOR HIGH SCHOOL	33030	FL	3150	1595	0	0	128	119.5353927612305		0	1	1	1	0	0	1	1	0	1	1	0	0	10/12 - 10/25	17.94035	.16087699	.67966676	247.5354	High
MIAMI-DADE	SOUTH DADE SENIOR HIGH SCHOOL	33030	FL	2970	1366	2	0	128	119.5353927612305		0	1	1	1	0	0	1	1	0	1	1	0	0	04/12 - 04/25	47.340546	.16087699	.67966676	247.5354	High
MIAMI-DADE	SOUTH DADE SENIOR HIGH SCHOOL	33030	FL	3150	1595	4	0	128	119.5353927612305		0	1	1	1	0	0	1	1	0	1	1	0	0	01/18 - 01/31	73.280968	.16087699	.67966676	247.5354	High
MIAMI-DADE	SOUTH DADE SENIOR HIGH SCHOOL	33030	FL	3150	1595	2	0	128	119.5353927612305		0	1	1	1	0	0	1	1	0	1	1	0	0	11/30 - 12/13	79.398674	.16087699	.67966676	247.5354	High
MIAMI-DADE	SOUTH DADE SENIOR HIGH SCHOOL	33030	FL	2970	1366	4	0	128	119.5353927612305		0	1	1	1	0	0	1	1	0	1	1	0	0	03/29 - 04/11	48.152912	.16087699	.67966676	247.5354	High
MIAMI-DADE	SOUTH DADE SENIOR HIGH SCHOOL	33030	FL	3150	1595	6	0	128	119.5353927612305		0	1	1	1	0	0	1	1	0	1	1	0	0	01/04 - 01/17	101.24836	.16087699	.67966676	247.5354	High
MIAMI-DADE	SOUTH DADE SENIOR HIGH SCHOOL	33030	FL	3150	1595	0	0	128	119.5353927612305		0	1	1	1	0	0	1	1	0	1	1	0	0	11/09 - 11/22	54.123386	.16087699	.67966676	247.5354	High
MIAMI-DADE	SOUTH DADE SENIOR HIGH SCHOOL	33030	FL	2970	1366	0	0	128	119.5353927612305		0	1	1	1	0	0	1	1	0	1	1	0	0	03/01 - 03/14	42.545235	.16087699	.67966676	247.5354	High
MIAMI-DADE	SOUTH DADE SENIOR HIGH SCHOOL	33030	FL	2970	1366	3	0	128	119.5353927612305		0	1	1	1	0	0	1	1	0	1	1	0	0	02/15 - 02/28	44.025364	.16087699	.67966676	247.5354	High
MIAMI-DADE	SOUTH MIAMI SENIOR HIGH SCHOOL	33155	FL	1588	569	0	0	97	90.58541870117188		0	1	1	1	0	0	1	1	0	1	1	0	0	03/01 - 03/14	42.545235	.16087699	.67966682	187.58542	High
MIAMI-DADE	SOUTH MIAMI SENIOR HIGH SCHOOL	33155	FL	1588	569	2	0	97	90.58541870117188		0	1	1	1	0	0	1	1	0	1	1	0	0	03/29 - 04/11	48.152912	.16087699	.67966682	187.58542	High
MIAMI-DADE	SOUTH MIAMI SENIOR HIGH SCHOOL	33155	FL	1588	569	0	0	97	90.58541870117188		0	1	1	1	0	0	1	1	0	1	1	0	0	02/15 - 02/28	44.025368	.16087699	.67966682	187.58542	High
MIAMI-DADE	SOUTH MIAMI SENIOR HIGH SCHOOL	33155	FL	1578	665	0	0	97	90.58541870117188		0	1	1	1	0	0	1	1	0	1	1	0	0	01/18 - 01/31	73.280975	.16087699	.67966682	187.58542	High
MIAMI-DADE	SOUTH MIAMI SENIOR HIGH SCHOOL	33155	FL	1588	569	1	0	97	90.58541870117188		0	1	1	1	0	0	1	1	0	1	1	0	0	02/01 - 02/14	57.446453	.16087699	.67966682	187.58542	High
MIAMI-DADE	SOUTH MIAMI SENIOR HIGH SCHOOL	33155	FL	1578	665	2	0	97	90.58541870117188		0	1	1	1	0	0	1	1	0	1	1	0	0	01/04 - 01/17	101.24835	.16087699	.67966682	187.58542	High
MIAMI-DADE	SOUTH MIAMI SENIOR HIGH SCHOOL	33155	FL	1578	665	4	1	97	90.58541870117188		0	1	1	1	0	0	1	1	0	1	1	0	0	11/09 - 11/22	54.12339	.16087699	.67966682	187.58542	High
MIAMI-DADE	SOUTH MIAMI SENIOR HIGH SCHOOL	33155	FL	1578	665	2	0	97	90.58541870117188		0	1	1	1	0	0	1	1	0	1	1	0	0	10/26 - 11/08	32.636505	.16087699	.67966682	187.58542	High
MIAMI-DADE	SOUTH MIAMI SENIOR HIGH SCHOOL	33155	FL	1578	665	5	0	97	90.58541870117188		0	1	1	1	0	0	1	1	0	1	1	0	0	11/30 - 12/13	79.398666	.16087699	.67966682	187.58542	High
MIAMI-DADE	SOUTH MIAMI SENIOR HIGH SCHOOL	33155	FL	1588	569	1	0	97	90.58541870117188		0	1	1	1	0	0	1	1	0	1	1	0	0	04/12 - 04/25	47.340546	.16087699	.67966682	187.58542	High
MIAMI-DADE	SOUTH MIAMI SENIOR HIGH SCHOOL	33155	FL	1578	665	0	0	97	90.58541870117188		0	1	1	1	0	0	1	1	0	1	1	0	0	10/12 - 10/25	17.94035	.16087699	.67966682	187.58542	High
MIAMI-DADE	SOUTH MIAMI SENIOR HIGH SCHOOL	33155	FL	1588	569	2	0	97	90.58541870117188		0	1	1	1	0	0	1	1	0	1	1	0	0	03/15 - 03/28	40.583996	.16087699	.67966682	187.58542	High
MIAMI-DADE	MIAMI SOUTHRIDGE SENIOR HIGH	33157	FL	1930	604	2	0	88	82.18058013916016		0	1	1	1	0	0	1	1	0	1	1	0	0	03/29 - 04/11	48.152912	.16087697	.67966682	170.18057	High
MIAMI-DADE	MIAMI SOUTHRIDGE SENIOR HIGH	33157	FL	1973	708	1	0	88	82.18058013916016		0	1	1	1	0	0	1	1	0	1	1	0	0	10/12 - 10/25	17.940351	.16087697	.67966682	170.18057	High
MIAMI-DADE	MIAMI SOUTHRIDGE SENIOR HIGH	33157	FL	1973	708	2	0	88	82.18058013916016		0	1	1	1	0	0	1	1	0	1	1	0	0	01/18 - 01/31	73.280975	.16087697	.67966682	170.18057	High
MIAMI-DADE	MIAMI SOUTHRIDGE SENIOR HIGH	33157	FL	1973	708	1	0	88	82.18058013916016		0	1	1	1	0	0	1	1	0	1	1	0	0	10/26 - 11/08	32.636505	.16087697	.67966682	170.18057	High
MIAMI-DADE	MIAMI SOUTHRIDGE SENIOR HIGH	33157	FL	1973	708	1	0	88	82.18058013916016		0	1	1	1	0	0	1	1	0	1	1	0	0	11/30 - 12/13	79.398674	.16087697	.67966682	170.18057	High
MIAMI-DADE	MIAMI SOUTHRIDGE SENIOR HIGH	33157	FL	1973	708	0	0	88	82.18058013916016		0	1	1	1	0	0	1	1	0	1	1	0	0	01/04 - 01/17	101.24836	.16087697	.67966682	170.18057	High
MIAMI-DADE	MIAMI SOUTHRIDGE SENIOR HIGH	33157	FL	1973	708	1	0	88	82.18058013916016		0	1	1	1	0	0	1	1	0	1	1	0	0	11/09 - 11/22	54.123386	.16087697	.67966682	170.18057	High
MIAMI-DADE	MIAMI SOUTHRIDGE SENIOR HIGH	33157	FL	1930	604	2	0	88	82.18058013916016		0	1	1	1	0	0	1	1	0	1	1	0	0	02/01 - 02/14	57.446457	.16087697	.67966682	170.18057	High
MIAMI-DADE	MIAMI SOUTHRIDGE SENIOR HIGH	33157	FL	1930	604	4	0	88	82.18058013916016		0	1	1	1	0	0	1	1	0	1	1	0	0	03/15 - 03/28	40.583996	.16087697	.67966682	170.18057	High
MIAMI-DADE	MIAMI SOUTHRIDGE SENIOR HIGH	33157	FL	1930	604	1	0	88	82.18058013916016		0	1	1	1	0	0	1	1	0	1	1	0	0	04/12 - 04/25	47.340549	.16087697	.67966682	170.18057	High
MIAMI-DADE	MIAMI SOUTHRIDGE SENIOR HIGH	33157	FL	1930	604	0	0	88	82.18058013916016		0	1	1	1	0	0	1	1	0	1	1	0	0	03/01 - 03/14	42.545238	.16087697	.67966682	170.18057	High
MIAMI-DADE	MIAMI SOUTHRIDGE SENIOR HIGH	33157	FL	1930	604	1	0	88	82.18058013916016		0	1	1	1	0	0	1	1	0	1	1	0	0	02/15 - 02/28	44.025368	.16087697	.67966682	170.18057	High
MIAMI-DADE	SOUTHWEST MIAMI SENIOR HIGH	33165	FL	2415	1039	0	0	102	95.25476837158203		0	1	1	1	0	0	1	1	0	1	1	0	0	11/09 - 11/22	54.12339	.16087697	.67966676	197.25476	High
MIAMI-DADE	SOUTHWEST MIAMI SENIOR HIGH	33165	FL	2415	1039	0	0	102	95.25476837158203		0	1	1	1	0	0	1	1	0	1	1	0	0	10/12 - 10/25	17.940351	.16087697	.67966676	197.25476	High
MIAMI-DADE	SOUTHWEST MIAMI SENIOR HIGH	33165	FL	2415	1039	1	0	102	95.25476837158203		0	1	1	1	0	0	1	1	0	1	1	0	0	01/18 - 01/31	73.280975	.16087697	.67966676	197.25476	High
MIAMI-DADE	SOUTHWEST MIAMI SENIOR HIGH	33165	FL	2415	1039	2	0	102	95.25476837158203		0	1	1	1	0	0	1	1	0	1	1	0	0	11/30 - 12/13	79.398674	.16087697	.67966676	197.25476	High
MIAMI-DADE	SOUTHWEST MIAMI SENIOR HIGH	33165	FL	2415	1039	6	0	102	95.25476837158203		0	1	1	1	0	0	1	1	0	1	1	0	0	01/04 - 01/17	101.24836	.16087697	.67966676	197.25476	High
MIAMI-DADE	SOUTHWEST MIAMI SENIOR HIGH	33165	FL	2309	459	1	0	102	95.25476837158203		0	1	1	1	0	0	1	1	0	1	1	0	0	03/15 - 03/28	40.583996	.16087697	.67966676	197.25476	High
MIAMI-DADE	SOUTHWEST MIAMI SENIOR HIGH	33165	FL	2309	459	3	0	102	95.25476837158203		0	1	1	1	0	0	1	1	0	1	1	0	0	02/01 - 02/14	57.446457	.16087697	.67966676	197.25476	High
MIAMI-DADE	SOUTHWEST MIAMI SENIOR HIGH	33165	FL	2309	459	4	0	102	95.25476837158203		0	1	1	1	0	0	1	1	0	1	1	0	0	02/15 - 02/28	44.025368	.16087697	.67966676	197.25476	High
MIAMI-DADE	SOUTHWEST MIAMI SENIOR HIGH	33165	FL	2309	459	2	0	102	95.25476837158203		0	1	1	1	0	0	1	1	0	1	1	0	0	04/12 - 04/25	47.340549	.16087697	.67966676	197.25476	High
MIAMI-DADE	SOUTHWEST MIAMI SENIOR HIGH	33165	FL	2415	1039	0	0	102	95.25476837158203		0	1	1	1	0	0	1	1	0	1	1	0	0	10/26 - 11/08	32.636505	.16087697	.67966676	197.25476	High
MIAMI-DADE	SOUTHWEST MIAMI SENIOR HIGH	33165	FL	2309	459	1	1	102	95.25476837158203		0	1	1	1	0	0	1	1	0	1	1	0	0	03/29 - 04/11	48.152912	.16087697	.67966676	197.25476	High
MIAMI-DADE	SOUTHWEST MIAMI SENIOR HIGH	33165	FL	2309	459	2	0	102	95.25476837158203		0	1	1	1	0	0	1	1	0	1	1	0	0	03/01 - 03/14	42.545238	.16087697	.67966676	197.25476	High
MIAMI-DADE	JANN MANN EDUCATIONAL CENTER	33054	FL	57	29	0	0	18	16.80966377258301		0	1	1	1	0	0	1	1	0	1	1	0	0	03/29 - 04/11	48.152912	.16087697	.67966676	34.809662	High
MIAMI-DADE	JANN MANN EDUCATIONAL CENTER	33054	FL	57	29	0	0	18	16.80966377258301		0	1	1	1	0	0	1	1	0	1	1	0	0	03/15 - 03/28	40.584	.16087697	.67966676	34.809662	High
MIAMI-DADE	JANN MANN EDUCATIONAL CENTER	33054	FL	57	29	0	0	18	16.80966377258301		0	1	1	1	0	0	1	1	0	1	1	0	0	02/01 - 02/14	57.446457	.16087697	.67966676	34.809662	High
MIAMI-DADE	JANN MANN EDUCATIONAL CENTER	33054	FL	85	29	0	0	18	16.80966377258301		0	1	1	1	0	0	1	1	0	1	1	0	0	10/26 - 11/08	32.636505	.16087697	.67966676	34.809662	High
MIAMI-DADE	JANN MANN EDUCATIONAL CENTER	33054	FL	57	29	0	0	18	16.80966377258301		0	1	1	1	0	0	1	1	0	1	1	0	0	02/15 - 02/28	44.025372	.16087697	.67966676	34.809662	High
MIAMI-DADE	JANN MANN EDUCATIONAL CENTER	33054	FL	85	29	0	0	18	16.80966377258301		0	1	1	1	0	0	1	1	0	1	1	0	0	10/12 - 10/25	17.940351	.16087697	.67966676	34.809662	High
MIAMI-DADE	JANN MANN EDUCATIONAL CENTER	33054	FL	85	29	0	0	18	16.80966377258301		0	1	1	1	0	0	1	1	0	1	1	0	0	11/09 - 11/22	54.123394	.16087697	.67966676	34.809662	High
MIAMI-DADE	JANN MANN EDUCATIONAL CENTER	33054	FL	85	29	0	0	18	16.80966377258301		0	1	1	1	0	0	1	1	0	1	1	0	0	11/30 - 12/13	79.398674	.16087697	.67966676	34.809662	High
MIAMI-DADE	JANN MANN EDUCATIONAL CENTER	33054	FL	85	29	0	0	18	16.80966377258301		0	1	1	1	0	0	1	1	0	1	1	0	0	01/18 - 01/31	73.280968	.16087697	.67966676	34.809662	High
MIAMI-DADE	JANN MANN EDUCATIONAL CENTER	33054	FL	57	29	1	0	18	16.80966377258301		0	1	1	1	0	0	1	1	0	1	1	0	0	04/12 - 04/25	47.340549	.16087697	.67966676	34.809662	High
MIAMI-DADE	JANN MANN EDUCATIONAL CENTER	33054	FL	57	29	0	0	18	16.80966377258301		0	1	1	1	0	0	1	1	0	1	1	0	0	03/01 - 03/14	42.545238	.16087697	.67966676	34.809662	High
MIAMI-DADE	JANN MANN EDUCATIONAL CENTER	33054	FL	85	29	0	0	18	16.80966377258301		0	1	1	1	0	0	1	1	0	1	1	0	0	01/04 - 01/17	101.24836	.16087697	.67966676	34.809662	High
MIAMI-DADE	COPE CENTER NORTH	33147	FL	40	21	0	1	10	9.338702201843262		0	1	1	1	0	0	1	1	0	1	1	0	0	02/01 - 02/14	57.446457	.16087699	.67966676	19.338703	High
MIAMI-DADE	COPE CENTER NORTH	33147	FL	40	21	0	0	10	9.338702201843262		0	1	1	1	0	0	1	1	0	1	1	0	0	03/15 - 03/28	40.584	.16087699	.67966676	19.338703	High
MIAMI-DADE	COPE CENTER NORTH	33147	FL	36	19	0	0	10	9.338702201843262		0	1	1	1	0	0	1	1	0	1	1	0	0	10/26 - 11/08	32.636509	.16087699	.67966676	19.338703	High
MIAMI-DADE	COPE CENTER NORTH	33147	FL	40	21	0	0	10	9.338702201843262		0	1	1	1	0	0	1	1	0	1	1	0	0	02/15 - 02/28	44.025372	.16087699	.67966676	19.338703	High
MIAMI-DADE	COPE CENTER NORTH	33147	FL	36	19	0	0	10	9.338702201843262		0	1	1	1	0	0	1	1	0	1	1	0	0	01/04 - 01/17	101.24837	.16087699	.67966676	19.338703	High
MIAMI-DADE	COPE CENTER NORTH	33147	FL	36	19	0	0	10	9.338702201843262		0	1	1	1	0	0	1	1	0	1	1	0	0	11/30 - 12/13	79.398674	.16087699	.67966676	19.338703	High
MIAMI-DADE	COPE CENTER NORTH	33147	FL	36	19	0	0	10	9.338702201843262		0	1	1	1	0	0	1	1	0	1	1	0	0	01/18 - 01/31	73.280975	.16087699	.67966676	19.338703	High
MIAMI-DADE	COPE CENTER NORTH	33147	FL	40	21	1	0	10	9.338702201843262		0	1	1	1	0	0	1	1	0	1	1	0	0	03/29 - 04/11	48.152912	.16087699	.67966676	19.338703	High
MIAMI-DADE	COPE CENTER NORTH	33147	FL	36	19	0	0	10	9.338702201843262		0	1	1	1	0	0	1	1	0	1	1	0	0	10/12 - 10/25	17.940351	.16087699	.67966676	19.338703	High
MIAMI-DADE	COPE CENTER NORTH	33147	FL	40	21	1	0	10	9.338702201843262		0	1	1	1	0	0	1	1	0	1	1	0	0	04/12 - 04/25	47.340549	.16087699	.67966676	19.338703	High
MIAMI-DADE	COPE CENTER NORTH	33147	FL	40	21	0	0	10	9.338702201843262		0	1	1	1	0	0	1	1	0	1	1	0	0	03/01 - 03/14	42.545238	.16087699	.67966676	19.338703	High
MIAMI-DADE	COPE CENTER NORTH	33147	FL	36	19	0	0	10	9.338702201843262		0	1	1	1	0	0	1	1	0	1	1	0	0	11/09 - 11/22	54.123394	.16087699	.67966676	19.338703	High
MIAMI-DADE	PHYLLIS R. MILLER ELEMENTARY SCHOOL	33138	FL	576	267	0	0	37	34.55319976806641		0	1	1	1	0	0	1	1	0	1	1	0	0	03/29 - 04/11	48.152916	.16087696	.67966676	71.5532	Elementary
MIAMI-DADE	PHYLLIS R. MILLER ELEMENTARY SCHOOL	33138	FL	576	267	1	0	37	34.55319976806641		0	1	1	1	0	0	1	1	0	1	1	0	0	02/01 - 02/14	57.446457	.16087696	.67966676	71.5532	Elementary
MIAMI-DADE	PHYLLIS R. MILLER ELEMENTARY SCHOOL	33138	FL	586	280	1	0	37	34.55319976806641		0	1	1	1	0	0	1	1	0	1	1	0	0	10/26 - 11/08	32.636509	.16087696	.67966676	71.5532	Elementary
MIAMI-DADE	PHYLLIS R. MILLER ELEMENTARY SCHOOL	33138	FL	576	267	4	0	37	34.55319976806641		0	1	1	1	0	0	1	1	0	1	1	0	0	02/15 - 02/28	44.025372	.16087696	.67966676	71.5532	Elementary
MIAMI-DADE	PHYLLIS R. MILLER ELEMENTARY SCHOOL	33138	FL	586	280	0	0	37	34.55319976806641		0	1	1	1	0	0	1	1	0	1	1	0	0	01/18 - 01/31	73.280975	.16087696	.67966676	71.5532	Elementary
MIAMI-DADE	PHYLLIS R. MILLER ELEMENTARY SCHOOL	33138	FL	586	280	0	0	37	34.55319976806641		0	1	1	1	0	0	1	1	0	1	1	0	0	10/12 - 10/25	17.940351	.16087696	.67966676	71.5532	Elementary
MIAMI-DADE	PHYLLIS R. MILLER ELEMENTARY SCHOOL	33138	FL	576	267	1	1	37	34.55319976806641		0	1	1	1	0	0	1	1	0	1	1	0	0	03/15 - 03/28	40.584	.16087696	.67966676	71.5532	Elementary
MIAMI-DADE	PHYLLIS R. MILLER ELEMENTARY SCHOOL	33138	FL	576	267	1	0	37	34.55319976806641		0	1	1	1	0	0	1	1	0	1	1	0	0	04/12 - 04/25	47.340549	.16087696	.67966676	71.5532	Elementary
MIAMI-DADE	PHYLLIS R. MILLER ELEMENTARY SCHOOL	33138	FL	586	280	0	0	37	34.55319976806641		0	1	1	1	0	0	1	1	0	1	1	0	0	11/30 - 12/13	79.398682	.16087696	.67966676	71.5532	Elementary
MIAMI-DADE	PHYLLIS R. MILLER ELEMENTARY SCHOOL	33138	FL	586	280	2	0	37	34.55319976806641		0	1	1	1	0	0	1	1	0	1	1	0	0	01/04 - 01/17	101.24836	.16087696	.67966676	71.5532	Elementary
MIAMI-DADE	PHYLLIS R. MILLER ELEMENTARY SCHOOL	33138	FL	576	267	0	0	37	34.55319976806641		0	1	1	1	0	0	1	1	0	1	1	0	0	03/01 - 03/14	42.545238	.16087696	.67966676	71.5532	Elementary
MIAMI-DADE	PHYLLIS R. MILLER ELEMENTARY SCHOOL	33138	FL	586	280	1	0	37	34.55319976806641		0	1	1	1	0	0	1	1	0	1	1	0	0	11/09 - 11/22	54.123394	.16087696	.67966676	71.5532	Elementary
MIAMI-DADE	IRVING & BEATRICE PESKOE K-8 CENTER	33033	FL	816	408	0	0	59	55.09834671020508		0	1	1	1	0	0	1	1	0	1	1	0	0	04/12 - 04/25	47.340549	.16087697	.67966682	114.09834	Middle
MIAMI-DADE	IRVING & BEATRICE PESKOE K-8 CENTER	33033	FL	814	333	0	0	59	55.09834671020508		0	1	1	1	0	0	1	1	0	1	1	0	0	01/04 - 01/17	101.24836	.16087697	.67966682	114.09834	Middle
MIAMI-DADE	IRVING & BEATRICE PESKOE K-8 CENTER	33033	FL	816	408	1	0	59	55.09834671020508		0	1	1	1	0	0	1	1	0	1	1	0	0	02/01 - 02/14	57.446453	.16087697	.67966682	114.09834	Middle
MIAMI-DADE	IRVING & BEATRICE PESKOE K-8 CENTER	33033	FL	814	333	0	0	59	55.09834671020508		0	1	1	1	0	0	1	1	0	1	1	0	0	11/09 - 11/22	54.123386	.16087697	.67966682	114.09834	Middle
MIAMI-DADE	IRVING & BEATRICE PESKOE K-8 CENTER	33033	FL	814	333	0	0	59	55.09834671020508		0	1	1	1	0	0	1	1	0	1	1	0	0	10/12 - 10/25	17.940351	.16087697	.67966682	114.09834	Middle
MIAMI-DADE	IRVING & BEATRICE PESKOE K-8 CENTER	33033	FL	816	408	0	0	59	55.09834671020508		0	1	1	1	0	0	1	1	0	1	1	0	0	03/01 - 03/14	42.545238	.16087697	.67966682	114.09834	Middle
MIAMI-DADE	IRVING & BEATRICE PESKOE K-8 CENTER	33033	FL	816	408	2	0	59	55.09834671020508		0	1	1	1	0	0	1	1	0	1	1	0	0	03/29 - 04/11	48.152908	.16087697	.67966682	114.09834	Middle
MIAMI-DADE	IRVING & BEATRICE PESKOE K-8 CENTER	33033	FL	814	333	1	0	59	55.09834671020508		0	1	1	1	0	0	1	1	0	1	1	0	0	01/18 - 01/31	73.280968	.16087697	.67966682	114.09834	Middle
MIAMI-DADE	IRVING & BEATRICE PESKOE K-8 CENTER	33033	FL	816	408	0	0	59	55.09834671020508		0	1	1	1	0	0	1	1	0	1	1	0	0	02/15 - 02/28	44.025368	.16087697	.67966682	114.09834	Middle
MIAMI-DADE	IRVING & BEATRICE PESKOE K-8 CENTER	33033	FL	816	408	2	0	59	55.09834671020508		0	1	1	1	0	0	1	1	0	1	1	0	0	03/15 - 03/28	40.583996	.16087697	.67966682	114.09834	Middle
MIAMI-DADE	IRVING & BEATRICE PESKOE K-8 CENTER	33033	FL	814	333	0	0	59	55.09834671020508		0	1	1	1	0	0	1	1	0	1	1	0	0	10/26 - 11/08	32.636505	.16087697	.67966682	114.09834	Middle
MIAMI-DADE	IRVING & BEATRICE PESKOE K-8 CENTER	33033	FL	814	333	4	0	59	55.09834671020508		0	1	1	1	0	0	1	1	0	1	1	0	0	11/30 - 12/13	79.398666	.16087697	.67966682	114.09834	Middle
MIAMI-DADE	SCHOOL FOR ADVANCED STUDIES - SOUTH	33176	FL	237	52	0	0	6	5.603221416473389		0	1	1	1	0	0	1	1	0	1	1	0	0	02/15 - 02/28	44.025368	.16087699	.67966682	11.603222	High
MIAMI-DADE	SCHOOL FOR ADVANCED STUDIES - SOUTH	33176	FL	251	99	0	0	6	5.603221416473389		0	1	1	1	0	0	1	1	0	1	1	0	0	10/12 - 10/25	17.940351	.16087699	.67966682	11.603222	High
MIAMI-DADE	SCHOOL FOR ADVANCED STUDIES - SOUTH	33176	FL	251	99	0	0	6	5.603221416473389		0	1	1	1	0	0	1	1	0	1	1	0	0	11/30 - 12/13	79.398674	.16087699	.67966682	11.603222	High
MIAMI-DADE	SCHOOL FOR ADVANCED STUDIES - SOUTH	33176	FL	237	52	0	0	6	5.603221416473389		0	1	1	1	0	0	1	1	0	1	1	0	0	04/12 - 04/25	47.340546	.16087699	.67966682	11.603222	High
MIAMI-DADE	SCHOOL FOR ADVANCED STUDIES - SOUTH	33176	FL	251	99	0	0	6	5.603221416473389		0	1	1	1	0	0	1	1	0	1	1	0	0	11/09 - 11/22	54.12339	.16087699	.67966682	11.603222	High
MIAMI-DADE	SCHOOL FOR ADVANCED STUDIES - SOUTH	33176	FL	251	99	0	0	6	5.603221416473389		0	1	1	1	0	0	1	1	0	1	1	0	0	01/04 - 01/17	101.24836	.16087699	.67966682	11.603222	High
MIAMI-DADE	SCHOOL FOR ADVANCED STUDIES - SOUTH	33176	FL	237	52	0	0	6	5.603221416473389		0	1	1	1	0	0	1	1	0	1	1	0	0	03/01 - 03/14	42.545238	.16087699	.67966682	11.603222	High
MIAMI-DADE	SCHOOL FOR ADVANCED STUDIES - SOUTH	33176	FL	237	52	0	0	6	5.603221416473389		0	1	1	1	0	0	1	1	0	1	1	0	0	02/01 - 02/14	57.446457	.16087699	.67966682	11.603222	High
MIAMI-DADE	SCHOOL FOR ADVANCED STUDIES - SOUTH	33176	FL	237	52	0	0	6	5.603221416473389		0	1	1	1	0	0	1	1	0	1	1	0	0	03/29 - 04/11	48.152912	.16087699	.67966682	11.603222	High
MIAMI-DADE	SCHOOL FOR ADVANCED STUDIES - SOUTH	33176	FL	237	52	0	0	6	5.603221416473389		0	1	1	1	0	0	1	1	0	1	1	0	0	03/15 - 03/28	40.583996	.16087699	.67966682	11.603222	High
MIAMI-DADE	SCHOOL FOR ADVANCED STUDIES - SOUTH	33176	FL	251	99	0	0	6	5.603221416473389		0	1	1	1	0	0	1	1	0	1	1	0	0	01/18 - 01/31	73.280968	.16087699	.67966682	11.603222	High
MIAMI-DADE	SCHOOL FOR ADVANCED STUDIES - SOUTH	33176	FL	251	99	0	0	6	5.603221416473389		0	1	1	1	0	0	1	1	0	1	1	0	0	10/26 - 11/08	32.636505	.16087699	.67966682	11.603222	High
MIAMI-DADE	WILLIAM H. TURNER TECHNICAL ARTS HIGH SCHOOL	33147	FL	1316	245	0	0	63	58.83382797241211		0	1	1	1	0	0	1	1	0	1	1	0	0	10/12 - 10/25	17.940351	.16087699	.67966676	121.83383	High
MIAMI-DADE	WILLIAM H. TURNER TECHNICAL ARTS HIGH SCHOOL	33147	FL	1316	245	0	0	63	58.83382797241211		0	1	1	1	0	0	1	1	0	1	1	0	0	11/30 - 12/13	79.398674	.16087699	.67966676	121.83383	High
MIAMI-DADE	WILLIAM H. TURNER TECHNICAL ARTS HIGH SCHOOL	33147	FL	1272	294	0	0	63	58.83382797241211		0	1	1	1	0	0	1	1	0	1	1	0	0	04/12 - 04/25	47.340549	.16087699	.67966676	121.83383	High
MIAMI-DADE	WILLIAM H. TURNER TECHNICAL ARTS HIGH SCHOOL	33147	FL	1272	294	1	0	63	58.83382797241211		0	1	1	1	0	0	1	1	0	1	1	0	0	03/01 - 03/14	42.545238	.16087699	.67966676	121.83383	High
MIAMI-DADE	WILLIAM H. TURNER TECHNICAL ARTS HIGH SCHOOL	33147	FL	1316	245	1	0	63	58.83382797241211		0	1	1	1	0	0	1	1	0	1	1	0	0	11/09 - 11/22	54.123394	.16087699	.67966676	121.83383	High
MIAMI-DADE	WILLIAM H. TURNER TECHNICAL ARTS HIGH SCHOOL	33147	FL	1316	245	1	0	63	58.83382797241211		0	1	1	1	0	0	1	1	0	1	1	0	0	01/18 - 01/31	73.280975	.16087699	.67966676	121.83383	High
MIAMI-DADE	WILLIAM H. TURNER TECHNICAL ARTS HIGH SCHOOL	33147	FL	1316	245	0	0	63	58.83382797241211		0	1	1	1	0	0	1	1	0	1	1	0	0	01/04 - 01/17	101.24837	.16087699	.67966676	121.83383	High
MIAMI-DADE	WILLIAM H. TURNER TECHNICAL ARTS HIGH SCHOOL	33147	FL	1272	294	3	0	63	58.83382797241211		0	1	1	1	0	0	1	1	0	1	1	0	0	02/01 - 02/14	57.446457	.16087699	.67966676	121.83383	High
MIAMI-DADE	WILLIAM H. TURNER TECHNICAL ARTS HIGH SCHOOL	33147	FL	1272	294	0	0	63	58.83382797241211		0	1	1	1	0	0	1	1	0	1	1	0	0	03/29 - 04/11	48.152912	.16087699	.67966676	121.83383	High
MIAMI-DADE	WILLIAM H. TURNER TECHNICAL ARTS HIGH SCHOOL	33147	FL	1272	294	1	0	63	58.83382797241211		0	1	1	1	0	0	1	1	0	1	1	0	0	02/15 - 02/28	44.025372	.16087699	.67966676	121.83383	High
MIAMI-DADE	WILLIAM H. TURNER TECHNICAL ARTS HIGH SCHOOL	33147	FL	1272	294	0	0	63	58.83382797241211		0	1	1	1	0	0	1	1	0	1	1	0	0	03/15 - 03/28	40.584	.16087699	.67966676	121.83383	High
MIAMI-DADE	WILLIAM H. TURNER TECHNICAL ARTS HIGH SCHOOL	33147	FL	1316	245	1	0	63	58.83382797241211		0	1	1	1	0	0	1	1	0	1	1	0	0	10/26 - 11/08	32.636509	.16087699	.67966676	121.83383	High
MIAMI-DADE	DEVON AIRE K-8 CENTER	33186	FL	1151	622	2	0	83	77.51123046875		0	1	1	1	0	0	1	1	0	1	1	0	0	03/29 - 04/11	48.152908	.16087696	.67966676	160.51123	Middle
MIAMI-DADE	DEVON AIRE K-8 CENTER	33186	FL	1151	622	0	0	83	77.51123046875		0	1	1	1	0	0	1	1	0	1	1	0	0	02/01 - 02/14	57.446453	.16087696	.67966676	160.51123	Middle
MIAMI-DADE	DEVON AIRE K-8 CENTER	33186	FL	1158	547	6	0	83	77.51123046875		0	1	1	1	0	0	1	1	0	1	1	0	0	01/04 - 01/17	101.24836	.16087696	.67966676	160.51123	Middle
MIAMI-DADE	DEVON AIRE K-8 CENTER	33186	FL	1158	547	0	0	83	77.51123046875		0	1	1	1	0	0	1	1	0	1	1	0	0	10/26 - 11/08	32.636505	.16087696	.67966676	160.51123	Middle
MIAMI-DADE	DEVON AIRE K-8 CENTER	33186	FL	1151	622	1	0	83	77.51123046875		0	1	1	1	0	0	1	1	0	1	1	0	0	03/15 - 03/28	40.583996	.16087696	.67966676	160.51123	Middle
MIAMI-DADE	DEVON AIRE K-8 CENTER	33186	FL	1151	622	1	0	83	77.51123046875		0	1	1	1	0	0	1	1	0	1	1	0	0	02/15 - 02/28	44.025368	.16087696	.67966676	160.51123	Middle
MIAMI-DADE	DEVON AIRE K-8 CENTER	33186	FL	1151	622	0	0	83	77.51123046875		0	1	1	1	0	0	1	1	0	1	1	0	0	03/01 - 03/14	42.545235	.16087696	.67966676	160.51123	Middle
MIAMI-DADE	DEVON AIRE K-8 CENTER	33186	FL	1158	547	0	0	83	77.51123046875		0	1	1	1	0	0	1	1	0	1	1	0	0	11/30 - 12/13	79.398674	.16087696	.67966676	160.51123	Middle
MIAMI-DADE	DEVON AIRE K-8 CENTER	33186	FL	1158	547	1	0	83	77.51123046875		0	1	1	1	0	0	1	1	0	1	1	0	0	01/18 - 01/31	73.280968	.16087696	.67966676	160.51123	Middle
MIAMI-DADE	DEVON AIRE K-8 CENTER	33186	FL	1158	547	4	0	83	77.51123046875		0	1	1	1	0	0	1	1	0	1	1	0	0	11/09 - 11/22	54.123386	.16087696	.67966676	160.51123	Middle
MIAMI-DADE	DEVON AIRE K-8 CENTER	33186	FL	1158	547	0	0	83	77.51123046875		0	1	1	1	0	0	1	1	0	1	1	0	0	10/12 - 10/25	17.94035	.16087696	.67966676	160.51123	Middle
MIAMI-DADE	DEVON AIRE K-8 CENTER	33186	FL	1151	622	1	0	83	77.51123046875		0	1	1	1	0	0	1	1	0	1	1	0	0	04/12 - 04/25	47.340546	.16087696	.67966676	160.51123	Middle
MIAMI-DADE	HIALEAH GARDENS ELEMENTARY SCHOOL	33018	FL	933	544	0	0	81	75.64349365234375		0	1	1	1	0	0	1	1	0	1	1	0	0	10/12 - 10/25	17.940107	.16088645	.67963439	156.64349	Elementary
MIAMI-DADE	HIALEAH GARDENS ELEMENTARY SCHOOL	33018	FL	933	544	3	0	81	75.64349365234375		0	1	1	1	0	0	1	1	0	1	1	0	0	10/26 - 11/08	32.636082	.16088645	.67963439	156.64349	Elementary
MIAMI-DADE	HIALEAH GARDENS ELEMENTARY SCHOOL	33018	FL	928	582	3	0	81	75.64349365234375		0	1	1	1	0	0	1	1	0	1	1	0	0	04/12 - 04/25	47.339638	.16088645	.67963439	156.64349	Elementary
MIAMI-DADE	HIALEAH GARDENS ELEMENTARY SCHOOL	33018	FL	933	544	0	1	81	75.64349365234375		0	1	1	1	0	0	1	1	0	1	1	0	0	11/30 - 12/13	79.396111	.16088645	.67963439	156.64349	Elementary
MIAMI-DADE	HIALEAH GARDENS ELEMENTARY SCHOOL	33018	FL	928	582	6	0	81	75.64349365234375		0	1	1	1	0	0	1	1	0	1	1	0	0	03/01 - 03/14	42.544373	.16088645	.67963439	156.64349	Elementary
MIAMI-DADE	HIALEAH GARDENS ELEMENTARY SCHOOL	33018	FL	928	582	3	0	81	75.64349365234375		0	1	1	1	0	0	1	1	0	1	1	0	0	03/29 - 04/11	48.152092	.16088645	.67963439	156.64349	Elementary
MIAMI-DADE	HIALEAH GARDENS ELEMENTARY SCHOOL	33018	FL	928	582	1	0	81	75.64349365234375		0	1	1	1	0	0	1	1	0	1	1	0	0	02/01 - 02/14	57.445278	.16088645	.67963439	156.64349	Elementary
MIAMI-DADE	HIALEAH GARDENS ELEMENTARY SCHOOL	33018	FL	933	544	4	0	81	75.64349365234375		0	1	1	1	0	0	1	1	0	1	1	0	0	01/18 - 01/31	73.279129	.16088645	.67963439	156.64349	Elementary
MIAMI-DADE	HIALEAH GARDENS ELEMENTARY SCHOOL	33018	FL	933	544	2	0	81	75.64349365234375		0	1	1	1	0	0	1	1	0	1	1	0	0	11/09 - 11/22	54.121918	.16088645	.67963439	156.64349	Elementary
MIAMI-DADE	HIALEAH GARDENS ELEMENTARY SCHOOL	33018	FL	933	544	4	0	81	75.64349365234375		0	1	1	1	0	0	1	1	0	1	1	0	0	01/04 - 01/17	101.24528	.16088645	.67963439	156.64349	Elementary
MIAMI-DADE	HIALEAH GARDENS ELEMENTARY SCHOOL	33018	FL	928	582	5	0	81	75.64349365234375		0	1	1	1	0	0	1	1	0	1	1	0	0	02/15 - 02/28	44.024803	.16088645	.67963439	156.64349	Elementary
MIAMI-DADE	HIALEAH GARDENS ELEMENTARY SCHOOL	33018	FL	928	582	5	0	81	75.64349365234375		0	1	1	1	0	0	1	1	0	1	1	0	0	03/15 - 03/28	40.58329	.16088645	.67963439	156.64349	Elementary
MIAMI-DADE	JACK DAVID GORDON ELEMENTARY SCHOOL	33186	FL	810	454	3	0	63	58.83382797241211		0	1	1	1	0	0	1	1	0	1	1	0	0	10/26 - 11/08	32.636505	.16087696	.67966676	121.83383	Elementary
MIAMI-DADE	JACK DAVID GORDON ELEMENTARY SCHOOL	33186	FL	810	454	2	0	63	58.83382797241211		0	1	1	1	0	0	1	1	0	1	1	0	0	11/09 - 11/22	54.123386	.16087696	.67966676	121.83383	Elementary
MIAMI-DADE	JACK DAVID GORDON ELEMENTARY SCHOOL	33186	FL	810	454	8	0	63	58.83382797241211		0	1	1	1	0	0	1	1	0	1	1	0	0	01/04 - 01/17	101.24836	.16087696	.67966676	121.83383	Elementary
MIAMI-DADE	JACK DAVID GORDON ELEMENTARY SCHOOL	33186	FL	802	463	1	0	63	58.83382797241211		0	1	1	1	0	0	1	1	0	1	1	0	0	03/29 - 04/11	48.152908	.16087696	.67966676	121.83383	Elementary
MIAMI-DADE	JACK DAVID GORDON ELEMENTARY SCHOOL	33186	FL	810	454	0	0	63	58.83382797241211		0	1	1	1	0	0	1	1	0	1	1	0	0	10/12 - 10/25	17.94035	.16087696	.67966676	121.83383	Elementary
MIAMI-DADE	JACK DAVID GORDON ELEMENTARY SCHOOL	33186	FL	802	463	1	0	63	58.83382797241211		0	1	1	1	0	0	1	1	0	1	1	0	0	02/15 - 02/28	44.025368	.16087696	.67966676	121.83383	Elementary
MIAMI-DADE	JACK DAVID GORDON ELEMENTARY SCHOOL	33186	FL	802	463	0	0	63	58.83382797241211		0	1	1	1	0	0	1	1	0	1	1	0	0	03/15 - 03/28	40.583996	.16087696	.67966676	121.83383	Elementary
MIAMI-DADE	JACK DAVID GORDON ELEMENTARY SCHOOL	33186	FL	802	463	2	0	63	58.83382797241211		0	1	1	1	0	0	1	1	0	1	1	0	0	03/01 - 03/14	42.545235	.16087696	.67966676	121.83383	Elementary
MIAMI-DADE	JACK DAVID GORDON ELEMENTARY SCHOOL	33186	FL	802	463	2	0	63	58.83382797241211		0	1	1	1	0	0	1	1	0	1	1	0	0	04/12 - 04/25	47.340546	.16087696	.67966676	121.83383	Elementary
MIAMI-DADE	JACK DAVID GORDON ELEMENTARY SCHOOL	33186	FL	802	463	1	0	63	58.83382797241211		0	1	1	1	0	0	1	1	0	1	1	0	0	02/01 - 02/14	57.446453	.16087696	.67966676	121.83383	Elementary
MIAMI-DADE	JACK DAVID GORDON ELEMENTARY SCHOOL	33186	FL	810	454	0	0	63	58.83382797241211		0	1	1	1	0	0	1	1	0	1	1	0	0	01/18 - 01/31	73.280968	.16087696	.67966676	121.83383	Elementary
MIAMI-DADE	JACK DAVID GORDON ELEMENTARY SCHOOL	33186	FL	810	454	0	1	63	58.83382797241211		0	1	1	1	0	0	1	1	0	1	1	0	0	11/30 - 12/13	79.398674	.16087696	.67966676	121.83383	Elementary
MIAMI-DADE	OLIVER HOOVER ELEMENTARY SCHOOL	33196	FL	597	329	1	0	46	42.95803070068359		0	1	1	1	0	0	1	1	0	1	1	0	0	11/09 - 11/22	54.12339	.16087697	.67966682	88.958031	Elementary
MIAMI-DADE	OLIVER HOOVER ELEMENTARY SCHOOL	33196	FL	604	343	1	0	46	42.95803070068359		0	1	1	1	0	0	1	1	0	1	1	0	0	02/01 - 02/14	57.446457	.16087697	.67966682	88.958031	Elementary
MIAMI-DADE	OLIVER HOOVER ELEMENTARY SCHOOL	33196	FL	597	329	4	1	46	42.95803070068359		0	1	1	1	0	0	1	1	0	1	1	0	0	01/04 - 01/17	101.24836	.16087697	.67966682	88.958031	Elementary
MIAMI-DADE	OLIVER HOOVER ELEMENTARY SCHOOL	33196	FL	604	343	2	0	46	42.95803070068359		0	1	1	1	0	0	1	1	0	1	1	0	0	03/29 - 04/11	48.152912	.16087697	.67966682	88.958031	Elementary
MIAMI-DADE	OLIVER HOOVER ELEMENTARY SCHOOL	33196	FL	597	329	0	0	46	42.95803070068359		0	1	1	1	0	0	1	1	0	1	1	0	0	10/12 - 10/25	17.940351	.16087697	.67966682	88.958031	Elementary
MIAMI-DADE	OLIVER HOOVER ELEMENTARY SCHOOL	33196	FL	597	329	2	0	46	42.95803070068359		0	1	1	1	0	0	1	1	0	1	1	0	0	10/26 - 11/08	32.636505	.16087697	.67966682	88.958031	Elementary
MIAMI-DADE	OLIVER HOOVER ELEMENTARY SCHOOL	33196	FL	604	343	0	0	46	42.95803070068359		0	1	1	1	0	0	1	1	0	1	1	0	0	04/12 - 04/25	47.340549	.16087697	.67966682	88.958031	Elementary
MIAMI-DADE	OLIVER HOOVER ELEMENTARY SCHOOL	33196	FL	597	329	3	0	46	42.95803070068359		0	1	1	1	0	0	1	1	0	1	1	0	0	01/18 - 01/31	73.280975	.16087697	.67966682	88.958031	Elementary
MIAMI-DADE	OLIVER HOOVER ELEMENTARY SCHOOL	33196	FL	604	343	4	0	46	42.95803070068359		0	1	1	1	0	0	1	1	0	1	1	0	0	03/01 - 03/14	42.545238	.16087697	.67966682	88.958031	Elementary
MIAMI-DADE	OLIVER HOOVER ELEMENTARY SCHOOL	33196	FL	597	329	1	0	46	42.95803070068359		0	1	1	1	0	0	1	1	0	1	1	0	0	11/30 - 12/13	79.398674	.16087697	.67966682	88.958031	Elementary
MIAMI-DADE	OLIVER HOOVER ELEMENTARY SCHOOL	33196	FL	604	343	3	0	46	42.95803070068359		0	1	1	1	0	0	1	1	0	1	1	0	0	03/15 - 03/28	40.584	.16087697	.67966682	88.958031	Elementary
MIAMI-DADE	OLIVER HOOVER ELEMENTARY SCHOOL	33196	FL	604	343	1	0	46	42.95803070068359		0	1	1	1	0	0	1	1	0	1	1	0	0	02/15 - 02/28	44.025372	.16087697	.67966682	88.958031	Elementary
MIAMI-DADE	BENT TREE ELEMENTARY SCHOOL	33175	FL	399	185	0	0	38	35.48706817626953		0	1	1	1	0	0	1	1	0	1	1	0	0	11/09 - 11/22	54.12339	.16087697	.67966676	73.487068	Elementary
MIAMI-DADE	BENT TREE ELEMENTARY SCHOOL	33175	FL	399	185	0	0	38	35.48706817626953		0	1	1	1	0	0	1	1	0	1	1	0	0	01/18 - 01/31	73.280975	.16087697	.67966676	73.487068	Elementary
MIAMI-DADE	BENT TREE ELEMENTARY SCHOOL	33175	FL	399	185	2	0	38	35.48706817626953		0	1	1	1	0	0	1	1	0	1	1	0	0	11/30 - 12/13	79.398674	.16087697	.67966676	73.487068	Elementary
MIAMI-DADE	BENT TREE ELEMENTARY SCHOOL	33175	FL	400	187	1	0	38	35.48706817626953		0	1	1	1	0	0	1	1	0	1	1	0	0	02/15 - 02/28	44.025368	.16087697	.67966676	73.487068	Elementary
MIAMI-DADE	BENT TREE ELEMENTARY SCHOOL	33175	FL	400	187	1	1	38	35.48706817626953		0	1	1	1	0	0	1	1	0	1	1	0	0	02/01 - 02/14	57.446457	.16087697	.67966676	73.487068	Elementary
MIAMI-DADE	BENT TREE ELEMENTARY SCHOOL	33175	FL	399	185	0	0	38	35.48706817626953		0	1	1	1	0	0	1	1	0	1	1	0	0	10/12 - 10/25	17.940351	.16087697	.67966676	73.487068	Elementary
MIAMI-DADE	BENT TREE ELEMENTARY SCHOOL	33175	FL	399	185	2	0	38	35.48706817626953		0	1	1	1	0	0	1	1	0	1	1	0	0	01/04 - 01/17	101.24835	.16087697	.67966676	73.487068	Elementary
MIAMI-DADE	BENT TREE ELEMENTARY SCHOOL	33175	FL	400	187	0	0	38	35.48706817626953		0	1	1	1	0	0	1	1	0	1	1	0	0	04/12 - 04/25	47.340546	.16087697	.67966676	73.487068	Elementary
MIAMI-DADE	BENT TREE ELEMENTARY SCHOOL	33175	FL	400	187	1	0	38	35.48706817626953		0	1	1	1	0	0	1	1	0	1	1	0	0	03/29 - 04/11	48.152912	.16087697	.67966676	73.487068	Elementary
MIAMI-DADE	BENT TREE ELEMENTARY SCHOOL	33175	FL	400	187	0	0	38	35.48706817626953		0	1	1	1	0	0	1	1	0	1	1	0	0	03/15 - 03/28	40.584	.16087697	.67966676	73.487068	Elementary
MIAMI-DADE	BENT TREE ELEMENTARY SCHOOL	33175	FL	400	187	1	0	38	35.48706817626953		0	1	1	1	0	0	1	1	0	1	1	0	0	03/01 - 03/14	42.545235	.16087697	.67966676	73.487068	Elementary
MIAMI-DADE	BENT TREE ELEMENTARY SCHOOL	33175	FL	399	185	0	0	38	35.48706817626953		0	1	1	1	0	0	1	1	0	1	1	0	0	10/26 - 11/08	32.636505	.16087697	.67966676	73.487068	Elementary
MIAMI-DADE	CALUSA ELEMENTARY SCHOOL	33186	FL	802	467	1	1	51	47.62738418579102		0	1	1	1	0	0	1	1	0	1	1	0	0	01/18 - 01/31	73.280968	.16087696	.67966676	98.62738	Elementary
MIAMI-DADE	CALUSA ELEMENTARY SCHOOL	33186	FL	802	500	3	0	51	47.62738418579102		0	1	1	1	0	0	1	1	0	1	1	0	0	03/29 - 04/11	48.152908	.16087696	.67966676	98.62738	Elementary
MIAMI-DADE	CALUSA ELEMENTARY SCHOOL	33186	FL	802	500	0	0	51	47.62738418579102		0	1	1	1	0	0	1	1	0	1	1	0	0	02/15 - 02/28	44.025368	.16087696	.67966676	98.62738	Elementary
MIAMI-DADE	CALUSA ELEMENTARY SCHOOL	33186	FL	802	467	0	0	51	47.62738418579102		0	1	1	1	0	0	1	1	0	1	1	0	0	10/12 - 10/25	17.94035	.16087696	.67966676	98.62738	Elementary
MIAMI-DADE	CALUSA ELEMENTARY SCHOOL	33186	FL	802	500	2	0	51	47.62738418579102		0	1	1	1	0	0	1	1	0	1	1	0	0	02/01 - 02/14	57.446453	.16087696	.67966676	98.62738	Elementary
MIAMI-DADE	CALUSA ELEMENTARY SCHOOL	33186	FL	802	467	4	0	51	47.62738418579102		0	1	1	1	0	0	1	1	0	1	1	0	0	11/09 - 11/22	54.123386	.16087696	.67966676	98.62738	Elementary
MIAMI-DADE	CALUSA ELEMENTARY SCHOOL	33186	FL	802	500	0	0	51	47.62738418579102		0	1	1	1	0	0	1	1	0	1	1	0	0	03/01 - 03/14	42.545235	.16087696	.67966676	98.62738	Elementary
MIAMI-DADE	CALUSA ELEMENTARY SCHOOL	33186	FL	802	467	2	0	51	47.62738418579102		0	1	1	1	0	0	1	1	0	1	1	0	0	10/26 - 11/08	32.636505	.16087696	.67966676	98.62738	Elementary
MIAMI-DADE	CALUSA ELEMENTARY SCHOOL	33186	FL	802	467	2	0	51	47.62738418579102		0	1	1	1	0	0	1	1	0	1	1	0	0	11/30 - 12/13	79.398674	.16087696	.67966676	98.62738	Elementary
MIAMI-DADE	CALUSA ELEMENTARY SCHOOL	33186	FL	802	500	0	0	51	47.62738418579102		0	1	1	1	0	0	1	1	0	1	1	0	0	03/15 - 03/28	40.583996	.16087696	.67966676	98.62738	Elementary
MIAMI-DADE	CALUSA ELEMENTARY SCHOOL	33186	FL	802	467	4	0	51	47.62738418579102		0	1	1	1	0	0	1	1	0	1	1	0	0	01/04 - 01/17	101.24836	.16087696	.67966676	98.62738	Elementary
MIAMI-DADE	CALUSA ELEMENTARY SCHOOL	33186	FL	802	500	1	0	51	47.62738418579102		0	1	1	1	0	0	1	1	0	1	1	0	0	04/12 - 04/25	47.340546	.16087696	.67966676	98.62738	Elementary
MIAMI-DADE	NEVA KING COOPER EDUCATIONAL CENTER	33030	FL	83	27	0	0	23	21.4790153503418		0	1	1	1	0	0	1	1	0	1	1	0	0	01/04 - 01/17	101.24836	.16087699	.67966676	44.479015	High
MIAMI-DADE	NEVA KING COOPER EDUCATIONAL CENTER	33030	FL	85	24	0	0	23	21.4790153503418		0	1	1	1	0	0	1	1	0	1	1	0	0	02/01 - 02/14	57.446453	.16087699	.67966676	44.479015	High
MIAMI-DADE	NEVA KING COOPER EDUCATIONAL CENTER	33030	FL	85	24	0	0	23	21.4790153503418		0	1	1	1	0	0	1	1	0	1	1	0	0	03/29 - 04/11	48.152912	.16087699	.67966676	44.479015	High
MIAMI-DADE	NEVA KING COOPER EDUCATIONAL CENTER	33030	FL	83	27	0	0	23	21.4790153503418		0	1	1	1	0	0	1	1	0	1	1	0	0	10/26 - 11/08	32.636505	.16087699	.67966676	44.479015	High
MIAMI-DADE	NEVA KING COOPER EDUCATIONAL CENTER	33030	FL	83	27	0	0	23	21.4790153503418		0	1	1	1	0	0	1	1	0	1	1	0	0	01/18 - 01/31	73.280968	.16087699	.67966676	44.479015	High
MIAMI-DADE	NEVA KING COOPER EDUCATIONAL CENTER	33030	FL	85	24	1	0	23	21.4790153503418		0	1	1	1	0	0	1	1	0	1	1	0	0	03/15 - 03/28	40.584	.16087699	.67966676	44.479015	High
MIAMI-DADE	NEVA KING COOPER EDUCATIONAL CENTER	33030	FL	83	27	0	0	23	21.4790153503418		0	1	1	1	0	0	1	1	0	1	1	0	0	10/12 - 10/25	17.94035	.16087699	.67966676	44.479015	High
MIAMI-DADE	NEVA KING COOPER EDUCATIONAL CENTER	33030	FL	85	24	0	0	23	21.4790153503418		0	1	1	1	0	0	1	1	0	1	1	0	0	03/01 - 03/14	42.545235	.16087699	.67966676	44.479015	High
MIAMI-DADE	NEVA KING COOPER EDUCATIONAL CENTER	33030	FL	85	24	0	0	23	21.4790153503418		0	1	1	1	0	0	1	1	0	1	1	0	0	02/15 - 02/28	44.025364	.16087699	.67966676	44.479015	High
MIAMI-DADE	NEVA KING COOPER EDUCATIONAL CENTER	33030	FL	85	24	0	0	23	21.4790153503418		0	1	1	1	0	0	1	1	0	1	1	0	0	04/12 - 04/25	47.340546	.16087699	.67966676	44.479015	High
MIAMI-DADE	NEVA KING COOPER EDUCATIONAL CENTER	33030	FL	83	27	0	1	23	21.4790153503418		0	1	1	1	0	0	1	1	0	1	1	0	0	11/30 - 12/13	79.398674	.16087699	.67966676	44.479015	High
MIAMI-DADE	NEVA KING COOPER EDUCATIONAL CENTER	33030	FL	83	27	0	0	23	21.4790153503418		0	1	1	1	0	0	1	1	0	1	1	0	0	11/09 - 11/22	54.123386	.16087699	.67966676	44.479015	High
MIAMI-DADE	HAMMOCKS MIDDLE SCHOOL	33196	FL	569	236	0	0	32	29.88384819030762		0	1	1	1	0	0	1	1	0	1	1	0	0	04/12 - 04/25	47.340549	.16087697	.67966682	61.88385	Middle
MIAMI-DADE	HAMMOCKS MIDDLE SCHOOL	33196	FL	558	236	1	0	32	29.88384819030762		0	1	1	1	0	0	1	1	0	1	1	0	0	01/04 - 01/17	101.24836	.16087697	.67966682	61.88385	Middle
MIAMI-DADE	HAMMOCKS MIDDLE SCHOOL	33196	FL	569	236	0	0	32	29.88384819030762		0	1	1	1	0	0	1	1	0	1	1	0	0	02/15 - 02/28	44.025372	.16087697	.67966682	61.88385	Middle
MIAMI-DADE	HAMMOCKS MIDDLE SCHOOL	33196	FL	569	236	0	0	32	29.88384819030762		0	1	1	1	0	0	1	1	0	1	1	0	0	03/01 - 03/14	42.545238	.16087697	.67966682	61.88385	Middle
MIAMI-DADE	HAMMOCKS MIDDLE SCHOOL	33196	FL	569	236	2	0	32	29.88384819030762		0	1	1	1	0	0	1	1	0	1	1	0	0	02/01 - 02/14	57.446457	.16087697	.67966682	61.88385	Middle
MIAMI-DADE	HAMMOCKS MIDDLE SCHOOL	33196	FL	558	236	1	0	32	29.88384819030762		0	1	1	1	0	0	1	1	0	1	1	0	0	11/30 - 12/13	79.398674	.16087697	.67966682	61.88385	Middle
MIAMI-DADE	HAMMOCKS MIDDLE SCHOOL	33196	FL	558	236	0	0	32	29.88384819030762		0	1	1	1	0	0	1	1	0	1	1	0	0	11/09 - 11/22	54.12339	.16087697	.67966682	61.88385	Middle
MIAMI-DADE	HAMMOCKS MIDDLE SCHOOL	33196	FL	569	236	0	0	32	29.88384819030762		0	1	1	1	0	0	1	1	0	1	1	0	0	03/29 - 04/11	48.152912	.16087697	.67966682	61.88385	Middle
MIAMI-DADE	HAMMOCKS MIDDLE SCHOOL	33196	FL	569	236	1	0	32	29.88384819030762		0	1	1	1	0	0	1	1	0	1	1	0	0	03/15 - 03/28	40.584	.16087697	.67966682	61.88385	Middle
MIAMI-DADE	HAMMOCKS MIDDLE SCHOOL	33196	FL	558	236	0	0	32	29.88384819030762		0	1	1	1	0	0	1	1	0	1	1	0	0	10/26 - 11/08	32.636505	.16087697	.67966682	61.88385	Middle
MIAMI-DADE	HAMMOCKS MIDDLE SCHOOL	33196	FL	558	236	0	0	32	29.88384819030762		0	1	1	1	0	0	1	1	0	1	1	0	0	10/12 - 10/25	17.940351	.16087697	.67966682	61.88385	Middle
MIAMI-DADE	HAMMOCKS MIDDLE SCHOOL	33196	FL	558	236	0	0	32	29.88384819030762		0	1	1	1	0	0	1	1	0	1	1	0	0	01/18 - 01/31	73.280975	.16087697	.67966682	61.88385	Middle
MIAMI-DADE	SWEETWATER ELEMENTARY SCHOOL	33174	FL	475	259	3	0	38	35.48706817626953		0	1	1	1	0	0	1	1	0	1	1	0	0	01/04 - 01/17	101.24835	.16087697	.67966682	73.487068	Elementary
MIAMI-DADE	SWEETWATER ELEMENTARY SCHOOL	33174	FL	458	278	2	0	38	35.48706817626953		0	1	1	1	0	0	1	1	0	1	1	0	0	03/15 - 03/28	40.583996	.16087697	.67966682	73.487068	Elementary
MIAMI-DADE	SWEETWATER ELEMENTARY SCHOOL	33174	FL	458	278	2	0	38	35.48706817626953		0	1	1	1	0	0	1	1	0	1	1	0	0	03/29 - 04/11	48.152908	.16087697	.67966682	73.487068	Elementary
MIAMI-DADE	SWEETWATER ELEMENTARY SCHOOL	33174	FL	475	259	1	0	38	35.48706817626953		0	1	1	1	0	0	1	1	0	1	1	0	0	10/26 - 11/08	32.636505	.16087697	.67966682	73.487068	Elementary
MIAMI-DADE	SWEETWATER ELEMENTARY SCHOOL	33174	FL	475	259	1	0	38	35.48706817626953		0	1	1	1	0	0	1	1	0	1	1	0	0	01/18 - 01/31	73.280968	.16087697	.67966682	73.487068	Elementary
MIAMI-DADE	SWEETWATER ELEMENTARY SCHOOL	33174	FL	458	278	0	0	38	35.48706817626953		0	1	1	1	0	0	1	1	0	1	1	0	0	04/12 - 04/25	47.340546	.16087697	.67966682	73.487068	Elementary
MIAMI-DADE	SWEETWATER ELEMENTARY SCHOOL	33174	FL	475	259	0	0	38	35.48706817626953		0	1	1	1	0	0	1	1	0	1	1	0	0	11/30 - 12/13	79.398666	.16087697	.67966682	73.487068	Elementary
MIAMI-DADE	SWEETWATER ELEMENTARY SCHOOL	33174	FL	475	259	0	0	38	35.48706817626953		0	1	1	1	0	0	1	1	0	1	1	0	0	11/09 - 11/22	54.123386	.16087697	.67966682	73.487068	Elementary
MIAMI-DADE	SWEETWATER ELEMENTARY SCHOOL	33174	FL	475	259	0	0	38	35.48706817626953		0	1	1	1	0	0	1	1	0	1	1	0	0	10/12 - 10/25	17.94035	.16087697	.67966682	73.487068	Elementary
MIAMI-DADE	SWEETWATER ELEMENTARY SCHOOL	33174	FL	458	278	2	0	38	35.48706817626953		0	1	1	1	0	0	1	1	0	1	1	0	0	02/15 - 02/28	44.025368	.16087697	.67966682	73.487068	Elementary
MIAMI-DADE	SWEETWATER ELEMENTARY SCHOOL	33174	FL	458	278	1	0	38	35.48706817626953		0	1	1	1	0	0	1	1	0	1	1	0	0	03/01 - 03/14	42.545235	.16087697	.67966682	73.487068	Elementary
MIAMI-DADE	SWEETWATER ELEMENTARY SCHOOL	33174	FL	458	278	6	0	38	35.48706817626953		0	1	1	1	0	0	1	1	0	1	1	0	0	02/01 - 02/14	57.446453	.16087697	.67966682	73.487068	Elementary
MIAMI-DADE	CHARLES R HADLEY ELEMENTARY SCHOOL	33126	FL	640	344	6	0	52	48.56125259399414		0	1	1	1	0	0	1	1	0	1	1	0	0	11/09 - 11/22	54.123386	.16087699	.67966682	100.56125	Elementary
MIAMI-DADE	CHARLES R HADLEY ELEMENTARY SCHOOL	33126	FL	640	344	3	0	52	48.56125259399414		0	1	1	1	0	0	1	1	0	1	1	0	0	01/04 - 01/17	101.24835	.16087699	.67966682	100.56125	Elementary
MIAMI-DADE	CHARLES R HADLEY ELEMENTARY SCHOOL	33126	FL	640	344	0	0	52	48.56125259399414		0	1	1	1	0	0	1	1	0	1	1	0	0	10/26 - 11/08	32.636505	.16087699	.67966682	100.56125	Elementary
MIAMI-DADE	CHARLES R HADLEY ELEMENTARY SCHOOL	33126	FL	642	355	2	0	52	48.56125259399414		0	1	1	1	0	0	1	1	0	1	1	0	0	03/29 - 04/11	48.152912	.16087699	.67966682	100.56125	Elementary
MIAMI-DADE	CHARLES R HADLEY ELEMENTARY SCHOOL	33126	FL	640	344	1	0	52	48.56125259399414		0	1	1	1	0	0	1	1	0	1	1	0	0	11/30 - 12/13	79.398674	.16087699	.67966682	100.56125	Elementary
MIAMI-DADE	CHARLES R HADLEY ELEMENTARY SCHOOL	33126	FL	642	355	4	0	52	48.56125259399414		0	1	1	1	0	0	1	1	0	1	1	0	0	03/15 - 03/28	40.583996	.16087699	.67966682	100.56125	Elementary
MIAMI-DADE	CHARLES R HADLEY ELEMENTARY SCHOOL	33126	FL	642	355	2	0	52	48.56125259399414		0	1	1	1	0	0	1	1	0	1	1	0	0	02/01 - 02/14	57.446453	.16087699	.67966682	100.56125	Elementary
MIAMI-DADE	CHARLES R HADLEY ELEMENTARY SCHOOL	33126	FL	640	344	2	0	52	48.56125259399414		0	1	1	1	0	0	1	1	0	1	1	0	0	01/18 - 01/31	73.280968	.16087699	.67966682	100.56125	Elementary
MIAMI-DADE	CHARLES R HADLEY ELEMENTARY SCHOOL	33126	FL	642	355	1	1	52	48.56125259399414		0	1	1	1	0	0	1	1	0	1	1	0	0	03/01 - 03/14	42.545235	.16087699	.67966682	100.56125	Elementary
MIAMI-DADE	CHARLES R HADLEY ELEMENTARY SCHOOL	33126	FL	642	355	0	0	52	48.56125259399414		0	1	1	1	0	0	1	1	0	1	1	0	0	02/15 - 02/28	44.025368	.16087699	.67966682	100.56125	Elementary
MIAMI-DADE	CHARLES R HADLEY ELEMENTARY SCHOOL	33126	FL	640	344	2	0	52	48.56125259399414		0	1	1	1	0	0	1	1	0	1	1	0	0	10/12 - 10/25	17.94035	.16087699	.67966682	100.56125	Elementary
MIAMI-DADE	CHARLES R HADLEY ELEMENTARY SCHOOL	33126	FL	642	355	3	0	52	48.56125259399414		0	1	1	1	0	0	1	1	0	1	1	0	0	04/12 - 04/25	47.340546	.16087699	.67966682	100.56125	Elementary
MIAMI-DADE	JOE HALL ELEMENTARY SCHOOL	33175	FL	402	242	1	0	36	33.61932754516602		0	1	1	1	0	0	1	1	0	1	1	0	0	02/01 - 02/14	57.446457	.16087697	.67966676	69.619324	Elementary
MIAMI-DADE	JOE HALL ELEMENTARY SCHOOL	33175	FL	402	242	0	0	36	33.61932754516602		0	1	1	1	0	0	1	1	0	1	1	0	0	03/29 - 04/11	48.152912	.16087697	.67966676	69.619324	Elementary
MIAMI-DADE	JOE HALL ELEMENTARY SCHOOL	33175	FL	397	230	1	0	36	33.61932754516602		0	1	1	1	0	0	1	1	0	1	1	0	0	11/30 - 12/13	79.398674	.16087697	.67966676	69.619324	Elementary
MIAMI-DADE	JOE HALL ELEMENTARY SCHOOL	33175	FL	402	242	0	0	36	33.61932754516602		0	1	1	1	0	0	1	1	0	1	1	0	0	02/15 - 02/28	44.025368	.16087697	.67966676	69.619324	Elementary
MIAMI-DADE	JOE HALL ELEMENTARY SCHOOL	33175	FL	397	230	1	0	36	33.61932754516602		0	1	1	1	0	0	1	1	0	1	1	0	0	01/04 - 01/17	101.24835	.16087697	.67966676	69.619324	Elementary
MIAMI-DADE	JOE HALL ELEMENTARY SCHOOL	33175	FL	402	242	1	0	36	33.61932754516602		0	1	1	1	0	0	1	1	0	1	1	0	0	03/01 - 03/14	42.545235	.16087697	.67966676	69.619324	Elementary
MIAMI-DADE	JOE HALL ELEMENTARY SCHOOL	33175	FL	397	230	0	0	36	33.61932754516602		0	1	1	1	0	0	1	1	0	1	1	0	0	10/12 - 10/25	17.940351	.16087697	.67966676	69.619324	Elementary
MIAMI-DADE	JOE HALL ELEMENTARY SCHOOL	33175	FL	402	242	1	0	36	33.61932754516602		0	1	1	1	0	0	1	1	0	1	1	0	0	04/12 - 04/25	47.340546	.16087697	.67966676	69.619324	Elementary
MIAMI-DADE	JOE HALL ELEMENTARY SCHOOL	33175	FL	397	230	0	0	36	33.61932754516602		0	1	1	1	0	0	1	1	0	1	1	0	0	10/26 - 11/08	32.636505	.16087697	.67966676	69.619324	Elementary
MIAMI-DADE	JOE HALL ELEMENTARY SCHOOL	33175	FL	397	230	0	0	36	33.61932754516602		0	1	1	1	0	0	1	1	0	1	1	0	0	01/18 - 01/31	73.280975	.16087697	.67966676	69.619324	Elementary
MIAMI-DADE	JOE HALL ELEMENTARY SCHOOL	33175	FL	402	242	3	0	36	33.61932754516602		0	1	1	1	0	0	1	1	0	1	1	0	0	03/15 - 03/28	40.584	.16087697	.67966676	69.619324	Elementary
MIAMI-DADE	JOE HALL ELEMENTARY SCHOOL	33175	FL	397	230	3	0	36	33.61932754516602		0	1	1	1	0	0	1	1	0	1	1	0	0	11/09 - 11/22	54.12339	.16087697	.67966676	69.619324	Elementary
MIAMI-DADE	BEN SHEPPARD ELEMENTARY SCHOOL	33016	FL	816	505	0	1	62	57.89995574951172		0	1	1	1	0	0	1	1	0	1	1	0	0	03/01 - 03/14	42.545235	.16087697	.67966682	119.89996	Elementary
MIAMI-DADE	BEN SHEPPARD ELEMENTARY SCHOOL	33016	FL	808	436	1	1	62	57.89995574951172		0	1	1	1	0	0	1	1	0	1	1	0	0	01/18 - 01/31	73.280968	.16087697	.67966682	119.89996	Elementary
MIAMI-DADE	BEN SHEPPARD ELEMENTARY SCHOOL	33016	FL	808	436	3	0	62	57.89995574951172		0	1	1	1	0	0	1	1	0	1	1	0	0	01/04 - 01/17	101.24836	.16087697	.67966682	119.89996	Elementary
MIAMI-DADE	BEN SHEPPARD ELEMENTARY SCHOOL	33016	FL	816	505	3	0	62	57.89995574951172		0	1	1	1	0	0	1	1	0	1	1	0	0	02/01 - 02/14	57.446453	.16087697	.67966682	119.89996	Elementary
MIAMI-DADE	BEN SHEPPARD ELEMENTARY SCHOOL	33016	FL	816	505	2	0	62	57.89995574951172		0	1	1	1	0	0	1	1	0	1	1	0	0	03/15 - 03/28	40.584	.16087697	.67966682	119.89996	Elementary
MIAMI-DADE	BEN SHEPPARD ELEMENTARY SCHOOL	33016	FL	808	436	1	0	62	57.89995574951172		0	1	1	1	0	0	1	1	0	1	1	0	0	11/30 - 12/13	79.398674	.16087697	.67966682	119.89996	Elementary
MIAMI-DADE	BEN SHEPPARD ELEMENTARY SCHOOL	33016	FL	808	436	1	0	62	57.89995574951172		0	1	1	1	0	0	1	1	0	1	1	0	0	11/09 - 11/22	54.123386	.16087697	.67966682	119.89996	Elementary
MIAMI-DADE	BEN SHEPPARD ELEMENTARY SCHOOL	33016	FL	816	505	0	0	62	57.89995574951172		0	1	1	1	0	0	1	1	0	1	1	0	0	04/12 - 04/25	47.340549	.16087697	.67966682	119.89996	Elementary
MIAMI-DADE	BEN SHEPPARD ELEMENTARY SCHOOL	33016	FL	816	505	0	0	62	57.89995574951172		0	1	1	1	0	0	1	1	0	1	1	0	0	03/29 - 04/11	48.152908	.16087697	.67966682	119.89996	Elementary
MIAMI-DADE	BEN SHEPPARD ELEMENTARY SCHOOL	33016	FL	808	436	0	0	62	57.89995574951172		0	1	1	1	0	0	1	1	0	1	1	0	0	10/26 - 11/08	32.636505	.16087697	.67966682	119.89996	Elementary
MIAMI-DADE	BEN SHEPPARD ELEMENTARY SCHOOL	33016	FL	816	505	1	0	62	57.89995574951172		0	1	1	1	0	0	1	1	0	1	1	0	0	02/15 - 02/28	44.025372	.16087697	.67966682	119.89996	Elementary
MIAMI-DADE	BEN SHEPPARD ELEMENTARY SCHOOL	33016	FL	808	436	0	0	62	57.89995574951172		0	1	1	1	0	0	1	1	0	1	1	0	0	10/12 - 10/25	17.940351	.16087697	.67966682	119.89996	Elementary
MIAMI-DADE	JOELLA GOOD ELEMENTARY SCHOOL	33015	FL	926	546	4	0	63	58.83382797241211		0	1	1	1	0	0	1	1	0	1	1	0	0	03/01 - 03/14	42.545238	.16087697	.67966682	121.83383	Elementary
MIAMI-DADE	JOELLA GOOD ELEMENTARY SCHOOL	33015	FL	927	486	1	0	63	58.83382797241211		0	1	1	1	0	0	1	1	0	1	1	0	0	11/09 - 11/22	54.123386	.16087697	.67966682	121.83383	Elementary
MIAMI-DADE	JOELLA GOOD ELEMENTARY SCHOOL	33015	FL	926	546	3	1	63	58.83382797241211		0	1	1	1	0	0	1	1	0	1	1	0	0	02/15 - 02/28	44.025368	.16087697	.67966682	121.83383	Elementary
MIAMI-DADE	JOELLA GOOD ELEMENTARY SCHOOL	33015	FL	926	546	1	0	63	58.83382797241211		0	1	1	1	0	0	1	1	0	1	1	0	0	02/01 - 02/14	57.446457	.16087697	.67966682	121.83383	Elementary
MIAMI-DADE	JOELLA GOOD ELEMENTARY SCHOOL	33015	FL	927	486	1	0	63	58.83382797241211		0	1	1	1	0	0	1	1	0	1	1	0	0	01/04 - 01/17	101.24835	.16087697	.67966682	121.83383	Elementary
MIAMI-DADE	JOELLA GOOD ELEMENTARY SCHOOL	33015	FL	926	546	6	0	63	58.83382797241211		0	1	1	1	0	0	1	1	0	1	1	0	0	03/15 - 03/28	40.583996	.16087697	.67966682	121.83383	Elementary
MIAMI-DADE	JOELLA GOOD ELEMENTARY SCHOOL	33015	FL	927	486	2	0	63	58.83382797241211		0	1	1	1	0	0	1	1	0	1	1	0	0	01/18 - 01/31	73.280968	.16087697	.67966682	121.83383	Elementary
MIAMI-DADE	JOELLA GOOD ELEMENTARY SCHOOL	33015	FL	926	546	5	0	63	58.83382797241211		0	1	1	1	0	0	1	1	0	1	1	0	0	03/29 - 04/11	48.152912	.16087697	.67966682	121.83383	Elementary
MIAMI-DADE	JOELLA GOOD ELEMENTARY SCHOOL	33015	FL	927	486	2	0	63	58.83382797241211		0	1	1	1	0	0	1	1	0	1	1	0	0	11/30 - 12/13	79.398674	.16087697	.67966682	121.83383	Elementary
MIAMI-DADE	JOELLA GOOD ELEMENTARY SCHOOL	33015	FL	926	546	1	0	63	58.83382797241211		0	1	1	1	0	0	1	1	0	1	1	0	0	04/12 - 04/25	47.340549	.16087697	.67966682	121.83383	Elementary
MIAMI-DADE	JOELLA GOOD ELEMENTARY SCHOOL	33015	FL	927	486	2	0	63	58.83382797241211		0	1	1	1	0	0	1	1	0	1	1	0	0	10/26 - 11/08	32.636505	.16087697	.67966682	121.83383	Elementary
MIAMI-DADE	JOELLA GOOD ELEMENTARY SCHOOL	33015	FL	927	486	0	0	63	58.83382797241211		0	1	1	1	0	0	1	1	0	1	1	0	0	10/12 - 10/25	17.940351	.16087697	.67966682	121.83383	Elementary
MIAMI-DADE	TOUSSAINT L'OUVERTURE ELEMENTARY	33137	FL	365	263	0	0	27	25.21449661254883		0	1	1	1	0	0	1	1	0	1	1	0	0	02/01 - 02/14	57.446457	.16087697	.67966676	52.214497	Elementary
MIAMI-DADE	TOUSSAINT L'OUVERTURE ELEMENTARY	33137	FL	337	170	0	0	27	25.21449661254883		0	1	1	1	0	0	1	1	0	1	1	0	0	01/18 - 01/31	73.280975	.16087697	.67966676	52.214497	Elementary
MIAMI-DADE	TOUSSAINT L'OUVERTURE ELEMENTARY	33137	FL	365	263	0	0	27	25.21449661254883		0	1	1	1	0	0	1	1	0	1	1	0	0	03/15 - 03/28	40.584	.16087697	.67966676	52.214497	Elementary
MIAMI-DADE	TOUSSAINT L'OUVERTURE ELEMENTARY	33137	FL	337	170	0	0	27	25.21449661254883		0	1	1	1	0	0	1	1	0	1	1	0	0	11/30 - 12/13	79.398674	.16087697	.67966676	52.214497	Elementary
MIAMI-DADE	TOUSSAINT L'OUVERTURE ELEMENTARY	33137	FL	365	263	1	0	27	25.21449661254883		0	1	1	1	0	0	1	1	0	1	1	0	0	03/01 - 03/14	42.545238	.16087697	.67966676	52.214497	Elementary
MIAMI-DADE	TOUSSAINT L'OUVERTURE ELEMENTARY	33137	FL	337	170	0	0	27	25.21449661254883		0	1	1	1	0	0	1	1	0	1	1	0	0	01/04 - 01/17	101.24837	.16087697	.67966676	52.214497	Elementary
MIAMI-DADE	TOUSSAINT L'OUVERTURE ELEMENTARY	33137	FL	365	263	1	0	27	25.21449661254883		0	1	1	1	0	0	1	1	0	1	1	0	0	04/12 - 04/25	47.340549	.16087697	.67966676	52.214497	Elementary
MIAMI-DADE	TOUSSAINT L'OUVERTURE ELEMENTARY	33137	FL	337	170	0	0	27	25.21449661254883		0	1	1	1	0	0	1	1	0	1	1	0	0	11/09 - 11/22	54.123394	.16087697	.67966676	52.214497	Elementary
MIAMI-DADE	TOUSSAINT L'OUVERTURE ELEMENTARY	33137	FL	365	263	0	0	27	25.21449661254883		0	1	1	1	0	0	1	1	0	1	1	0	0	03/29 - 04/11	48.152912	.16087697	.67966676	52.214497	Elementary
MIAMI-DADE	TOUSSAINT L'OUVERTURE ELEMENTARY	33137	FL	365	263	0	1	27	25.21449661254883		0	1	1	1	0	0	1	1	0	1	1	0	0	02/15 - 02/28	44.025368	.16087697	.67966676	52.214497	Elementary
MIAMI-DADE	TOUSSAINT L'OUVERTURE ELEMENTARY	33137	FL	337	170	0	0	27	25.21449661254883		0	1	1	1	0	0	1	1	0	1	1	0	0	10/12 - 10/25	17.940351	.16087697	.67966676	52.214497	Elementary
MIAMI-DADE	TOUSSAINT L'OUVERTURE ELEMENTARY	33137	FL	337	170	0	0	27	25.21449661254883		0	1	1	1	0	0	1	1	0	1	1	0	0	10/26 - 11/08	32.636509	.16087697	.67966676	52.214497	Elementary
MIAMI-DADE	JANE S. ROBERTS K-8 CENTER	33185	FL	694	316	0	0	55	51.36286544799805		0	1	1	1	0	0	1	1	0	1	1	0	0	01/04 - 01/17	101.24836	.16087699	.67966682	106.36287	Middle
MIAMI-DADE	JANE S. ROBERTS K-8 CENTER	33185	FL	695	360	2	0	55	51.36286544799805		0	1	1	1	0	0	1	1	0	1	1	0	0	03/29 - 04/11	48.152908	.16087699	.67966682	106.36287	Middle
MIAMI-DADE	JANE S. ROBERTS K-8 CENTER	33185	FL	694	316	0	0	55	51.36286544799805		0	1	1	1	0	0	1	1	0	1	1	0	0	11/30 - 12/13	79.398666	.16087699	.67966682	106.36287	Middle
MIAMI-DADE	JANE S. ROBERTS K-8 CENTER	33185	FL	695	360	1	0	55	51.36286544799805		0	1	1	1	0	0	1	1	0	1	1	0	0	03/01 - 03/14	42.545238	.16087699	.67966682	106.36287	Middle
MIAMI-DADE	JANE S. ROBERTS K-8 CENTER	33185	FL	694	316	0	0	55	51.36286544799805		0	1	1	1	0	0	1	1	0	1	1	0	0	10/26 - 11/08	32.636505	.16087699	.67966682	106.36287	Middle
MIAMI-DADE	JANE S. ROBERTS K-8 CENTER	33185	FL	695	360	1	0	55	51.36286544799805		0	1	1	1	0	0	1	1	0	1	1	0	0	02/01 - 02/14	57.446453	.16087699	.67966682	106.36287	Middle
MIAMI-DADE	JANE S. ROBERTS K-8 CENTER	33185	FL	694	316	1	0	55	51.36286544799805		0	1	1	1	0	0	1	1	0	1	1	0	0	11/09 - 11/22	54.123383	.16087699	.67966682	106.36287	Middle
MIAMI-DADE	JANE S. ROBERTS K-8 CENTER	33185	FL	695	360	1	0	55	51.36286544799805		0	1	1	1	0	0	1	1	0	1	1	0	0	03/15 - 03/28	40.583996	.16087699	.67966682	106.36287	Middle
MIAMI-DADE	JANE S. ROBERTS K-8 CENTER	33185	FL	695	360	2	0	55	51.36286544799805		0	1	1	1	0	0	1	1	0	1	1	0	0	02/15 - 02/28	44.025368	.16087699	.67966682	106.36287	Middle
MIAMI-DADE	JANE S. ROBERTS K-8 CENTER	33185	FL	695	360	2	1	55	51.36286544799805		0	1	1	1	0	0	1	1	0	1	1	0	0	04/12 - 04/25	47.340546	.16087699	.67966682	106.36287	Middle
MIAMI-DADE	JANE S. ROBERTS K-8 CENTER	33185	FL	694	316	1	0	55	51.36286544799805		0	1	1	1	0	0	1	1	0	1	1	0	0	01/18 - 01/31	73.280968	.16087699	.67966682	106.36287	Middle
MIAMI-DADE	JANE S. ROBERTS K-8 CENTER	33185	FL	694	316	0	0	55	51.36286544799805		0	1	1	1	0	0	1	1	0	1	1	0	0	10/12 - 10/25	17.940351	.16087699	.67966682	106.36287	Middle
MIAMI-DADE	N DADE CENTER FOR MODERN LANGUAGE	33054	FL	324	164	0	0	27	25.21449661254883		0	1	1	1	0	0	1	1	0	1	1	0	0	02/01 - 02/14	57.446457	.16087697	.67966676	52.214497	Elementary
MIAMI-DADE	N DADE CENTER FOR MODERN LANGUAGE	33054	FL	324	164	0	0	27	25.21449661254883		0	1	1	1	0	0	1	1	0	1	1	0	0	03/29 - 04/11	48.152912	.16087697	.67966676	52.214497	Elementary
MIAMI-DADE	N DADE CENTER FOR MODERN LANGUAGE	33054	FL	339	155	1	0	27	25.21449661254883		0	1	1	1	0	0	1	1	0	1	1	0	0	01/04 - 01/17	101.24836	.16087697	.67966676	52.214497	Elementary
MIAMI-DADE	N DADE CENTER FOR MODERN LANGUAGE	33054	FL	339	155	0	0	27	25.21449661254883		0	1	1	1	0	0	1	1	0	1	1	0	0	11/30 - 12/13	79.398674	.16087697	.67966676	52.214497	Elementary
MIAMI-DADE	N DADE CENTER FOR MODERN LANGUAGE	33054	FL	339	155	0	0	27	25.21449661254883		0	1	1	1	0	0	1	1	0	1	1	0	0	10/26 - 11/08	32.636505	.16087697	.67966676	52.214497	Elementary
MIAMI-DADE	N DADE CENTER FOR MODERN LANGUAGE	33054	FL	324	164	0	0	27	25.21449661254883		0	1	1	1	0	0	1	1	0	1	1	0	0	02/15 - 02/28	44.025372	.16087697	.67966676	52.214497	Elementary
MIAMI-DADE	N DADE CENTER FOR MODERN LANGUAGE	33054	FL	339	155	0	0	27	25.21449661254883		0	1	1	1	0	0	1	1	0	1	1	0	0	01/18 - 01/31	73.280968	.16087697	.67966676	52.214497	Elementary
MIAMI-DADE	N DADE CENTER FOR MODERN LANGUAGE	33054	FL	324	164	0	0	27	25.21449661254883		0	1	1	1	0	0	1	1	0	1	1	0	0	03/15 - 03/28	40.584	.16087697	.67966676	52.214497	Elementary
MIAMI-DADE	N DADE CENTER FOR MODERN LANGUAGE	33054	FL	324	164	0	0	27	25.21449661254883		0	1	1	1	0	0	1	1	0	1	1	0	0	04/12 - 04/25	47.340549	.16087697	.67966676	52.214497	Elementary
MIAMI-DADE	N DADE CENTER FOR MODERN LANGUAGE	33054	FL	339	155	0	0	27	25.21449661254883		0	1	1	1	0	0	1	1	0	1	1	0	0	10/12 - 10/25	17.940351	.16087697	.67966676	52.214497	Elementary
MIAMI-DADE	N DADE CENTER FOR MODERN LANGUAGE	33054	FL	339	155	0	0	27	25.21449661254883		0	1	1	1	0	0	1	1	0	1	1	0	0	11/09 - 11/22	54.123394	.16087697	.67966676	52.214497	Elementary
MIAMI-DADE	N DADE CENTER FOR MODERN LANGUAGE	33054	FL	324	164	1	0	27	25.21449661254883		0	1	1	1	0	0	1	1	0	1	1	0	0	03/01 - 03/14	42.545238	.16087697	.67966676	52.214497	Elementary
MIAMI-DADE	RUBEN DARIO MIDDLE SCHOOL	33172	FL	545	223	0	0	28	26.14836692810059		0	1	1	1	0	0	1	1	0	1	1	0	0	02/15 - 02/28	44.025372	.16087697	.67966682	54.148369	Middle
MIAMI-DADE	RUBEN DARIO MIDDLE SCHOOL	33172	FL	545	223	0	1	28	26.14836692810059		0	1	1	1	0	0	1	1	0	1	1	0	0	02/01 - 02/14	57.446457	.16087697	.67966682	54.148369	Middle
MIAMI-DADE	RUBEN DARIO MIDDLE SCHOOL	33172	FL	545	223	1	0	28	26.14836692810059		0	1	1	1	0	0	1	1	0	1	1	0	0	04/12 - 04/25	47.340549	.16087697	.67966682	54.148369	Middle
MIAMI-DADE	RUBEN DARIO MIDDLE SCHOOL	33172	FL	545	223	1	0	28	26.14836692810059		0	1	1	1	0	0	1	1	0	1	1	0	0	03/15 - 03/28	40.583996	.16087697	.67966682	54.148369	Middle
MIAMI-DADE	RUBEN DARIO MIDDLE SCHOOL	33172	FL	535	216	0	0	28	26.14836692810059		0	1	1	1	0	0	1	1	0	1	1	0	0	10/12 - 10/25	17.940351	.16087697	.67966682	54.148369	Middle
MIAMI-DADE	RUBEN DARIO MIDDLE SCHOOL	33172	FL	535	216	1	0	28	26.14836692810059		0	1	1	1	0	0	1	1	0	1	1	0	0	11/09 - 11/22	54.123394	.16087697	.67966682	54.148369	Middle
MIAMI-DADE	RUBEN DARIO MIDDLE SCHOOL	33172	FL	545	223	2	0	28	26.14836692810059		0	1	1	1	0	0	1	1	0	1	1	0	0	03/01 - 03/14	42.545238	.16087697	.67966682	54.148369	Middle
MIAMI-DADE	RUBEN DARIO MIDDLE SCHOOL	33172	FL	545	223	1	0	28	26.14836692810059		0	1	1	1	0	0	1	1	0	1	1	0	0	03/29 - 04/11	48.152912	.16087697	.67966682	54.148369	Middle
MIAMI-DADE	RUBEN DARIO MIDDLE SCHOOL	33172	FL	535	216	2	0	28	26.14836692810059		0	1	1	1	0	0	1	1	0	1	1	0	0	11/30 - 12/13	79.398666	.16087697	.67966682	54.148369	Middle
MIAMI-DADE	RUBEN DARIO MIDDLE SCHOOL	33172	FL	535	216	2	0	28	26.14836692810059		0	1	1	1	0	0	1	1	0	1	1	0	0	01/18 - 01/31	73.280975	.16087697	.67966682	54.148369	Middle
MIAMI-DADE	RUBEN DARIO MIDDLE SCHOOL	33172	FL	535	216	0	0	28	26.14836692810059		0	1	1	1	0	0	1	1	0	1	1	0	0	10/26 - 11/08	32.636509	.16087697	.67966682	54.148369	Middle
MIAMI-DADE	RUBEN DARIO MIDDLE SCHOOL	33172	FL	535	216	1	0	28	26.14836692810059		0	1	1	1	0	0	1	1	0	1	1	0	0	01/04 - 01/17	101.24836	.16087697	.67966682	54.148369	Middle
MIAMI-DADE	MARJORY STONEMAN DOUGLAS ELEM	33184	FL	708	358	3	0	56	52.29673385620117		0	1	1	1	0	0	1	1	0	1	1	0	0	01/18 - 01/31	73.280968	.16087696	.6796667	108.29674	Elementary
MIAMI-DADE	MARJORY STONEMAN DOUGLAS ELEM	33184	FL	702	370	0	0	56	52.29673385620117		0	1	1	1	0	0	1	1	0	1	1	0	0	02/01 - 02/14	57.446457	.16087696	.6796667	108.29674	Elementary
MIAMI-DADE	MARJORY STONEMAN DOUGLAS ELEM	33184	FL	708	358	2	0	56	52.29673385620117		0	1	1	1	0	0	1	1	0	1	1	0	0	01/04 - 01/17	101.24836	.16087696	.6796667	108.29674	Elementary
MIAMI-DADE	MARJORY STONEMAN DOUGLAS ELEM	33184	FL	708	358	0	0	56	52.29673385620117		0	1	1	1	0	0	1	1	0	1	1	0	0	10/12 - 10/25	17.940351	.16087696	.6796667	108.29674	Elementary
MIAMI-DADE	MARJORY STONEMAN DOUGLAS ELEM	33184	FL	702	370	1	0	56	52.29673385620117		0	1	1	1	0	0	1	1	0	1	1	0	0	04/12 - 04/25	47.340549	.16087696	.6796667	108.29674	Elementary
MIAMI-DADE	MARJORY STONEMAN DOUGLAS ELEM	33184	FL	702	370	1	0	56	52.29673385620117		0	1	1	1	0	0	1	1	0	1	1	0	0	02/15 - 02/28	44.025372	.16087696	.6796667	108.29674	Elementary
MIAMI-DADE	MARJORY STONEMAN DOUGLAS ELEM	33184	FL	708	358	3	0	56	52.29673385620117		0	1	1	1	0	0	1	1	0	1	1	0	0	10/26 - 11/08	32.636509	.16087696	.6796667	108.29674	Elementary
MIAMI-DADE	MARJORY STONEMAN DOUGLAS ELEM	33184	FL	702	370	0	0	56	52.29673385620117		0	1	1	1	0	0	1	1	0	1	1	0	0	03/01 - 03/14	42.545238	.16087696	.6796667	108.29674	Elementary
MIAMI-DADE	MARJORY STONEMAN DOUGLAS ELEM	33184	FL	708	358	1	0	56	52.29673385620117		0	1	1	1	0	0	1	1	0	1	1	0	0	11/30 - 12/13	79.398674	.16087696	.6796667	108.29674	Elementary
MIAMI-DADE	MARJORY STONEMAN DOUGLAS ELEM	33184	FL	702	370	0	0	56	52.29673385620117		0	1	1	1	0	0	1	1	0	1	1	0	0	03/29 - 04/11	48.152912	.16087696	.6796667	108.29674	Elementary
MIAMI-DADE	MARJORY STONEMAN DOUGLAS ELEM	33184	FL	702	370	6	0	56	52.29673385620117		0	1	1	1	0	0	1	1	0	1	1	0	0	03/15 - 03/28	40.584	.16087696	.6796667	108.29674	Elementary
MIAMI-DADE	MARJORY STONEMAN DOUGLAS ELEM	33184	FL	708	358	0	0	56	52.29673385620117		0	1	1	1	0	0	1	1	0	1	1	0	0	11/09 - 11/22	54.12339	.16087696	.6796667	108.29674	Elementary
MIAMI-DADE	DR. GILBERT L. PORTER ELEMENTARY SCHOOL	33196	FL	614	353	0	0	48	44.82577133178711		0	1	1	1	0	0	1	1	0	1	1	0	0	10/12 - 10/25	17.940351	.16087697	.67966682	92.825775	Elementary
MIAMI-DADE	DR. GILBERT L. PORTER ELEMENTARY SCHOOL	33196	FL	614	353	3	0	48	44.82577133178711		0	1	1	1	0	0	1	1	0	1	1	0	0	01/04 - 01/17	101.24836	.16087697	.67966682	92.825775	Elementary
MIAMI-DADE	DR. GILBERT L. PORTER ELEMENTARY SCHOOL	33196	FL	615	378	1	0	48	44.82577133178711		0	1	1	1	0	0	1	1	0	1	1	0	0	03/01 - 03/14	42.545238	.16087697	.67966682	92.825775	Elementary
MIAMI-DADE	DR. GILBERT L. PORTER ELEMENTARY SCHOOL	33196	FL	614	353	0	0	48	44.82577133178711		0	1	1	1	0	0	1	1	0	1	1	0	0	11/30 - 12/13	79.398674	.16087697	.67966682	92.825775	Elementary
MIAMI-DADE	DR. GILBERT L. PORTER ELEMENTARY SCHOOL	33196	FL	614	353	0	0	48	44.82577133178711		0	1	1	1	0	0	1	1	0	1	1	0	0	10/26 - 11/08	32.636505	.16087697	.67966682	92.825775	Elementary
MIAMI-DADE	DR. GILBERT L. PORTER ELEMENTARY SCHOOL	33196	FL	615	378	2	0	48	44.82577133178711		0	1	1	1	0	0	1	1	0	1	1	0	0	03/15 - 03/28	40.584	.16087697	.67966682	92.825775	Elementary
MIAMI-DADE	DR. GILBERT L. PORTER ELEMENTARY SCHOOL	33196	FL	615	378	3	0	48	44.82577133178711		0	1	1	1	0	0	1	1	0	1	1	0	0	03/29 - 04/11	48.152912	.16087697	.67966682	92.825775	Elementary
MIAMI-DADE	DR. GILBERT L. PORTER ELEMENTARY SCHOOL	33196	FL	614	353	0	0	48	44.82577133178711		0	1	1	1	0	0	1	1	0	1	1	0	0	11/09 - 11/22	54.12339	.16087697	.67966682	92.825775	Elementary
MIAMI-DADE	DR. GILBERT L. PORTER ELEMENTARY SCHOOL	33196	FL	614	353	0	0	48	44.82577133178711		0	1	1	1	0	0	1	1	0	1	1	0	0	01/18 - 01/31	73.280975	.16087697	.67966682	92.825775	Elementary
MIAMI-DADE	DR. GILBERT L. PORTER ELEMENTARY SCHOOL	33196	FL	615	378	2	0	48	44.82577133178711		0	1	1	1	0	0	1	1	0	1	1	0	0	02/15 - 02/28	44.025372	.16087697	.67966682	92.825775	Elementary
MIAMI-DADE	DR. GILBERT L. PORTER ELEMENTARY SCHOOL	33196	FL	615	378	4	0	48	44.82577133178711		0	1	1	1	0	0	1	1	0	1	1	0	0	04/12 - 04/25	47.340549	.16087697	.67966682	92.825775	Elementary
MIAMI-DADE	DR. GILBERT L. PORTER ELEMENTARY SCHOOL	33196	FL	615	378	4	1	48	44.82577133178711		0	1	1	1	0	0	1	1	0	1	1	0	0	02/01 - 02/14	57.446457	.16087697	.67966682	92.825775	Elementary
MIAMI-DADE	G. HOLMES BRADDOCK SENIOR HIGH	33185	FL	2767	674	4	0	134	125.1386184692383		0	1	1	1	0	0	1	1	0	1	1	0	0	03/01 - 03/14	42.545238	.16087699	.67966682	259.13861	High
MIAMI-DADE	G. HOLMES BRADDOCK SENIOR HIGH	33185	FL	2767	674	3	0	134	125.1386184692383		0	1	1	1	0	0	1	1	0	1	1	0	0	02/01 - 02/14	57.446453	.16087699	.67966682	259.13861	High
MIAMI-DADE	G. HOLMES BRADDOCK SENIOR HIGH	33185	FL	2791	1272	4	0	134	125.1386184692383		0	1	1	1	0	0	1	1	0	1	1	0	0	01/04 - 01/17	101.24836	.16087699	.67966682	259.13861	High
MIAMI-DADE	G. HOLMES BRADDOCK SENIOR HIGH	33185	FL	2767	674	2	2	134	125.1386184692383		0	1	1	1	0	0	1	1	0	1	1	0	0	02/15 - 02/28	44.025368	.16087699	.67966682	259.13861	High
MIAMI-DADE	G. HOLMES BRADDOCK SENIOR HIGH	33185	FL	2791	1272	2	0	134	125.1386184692383		0	1	1	1	0	0	1	1	0	1	1	0	0	10/26 - 11/08	32.636505	.16087699	.67966682	259.13861	High
MIAMI-DADE	G. HOLMES BRADDOCK SENIOR HIGH	33185	FL	2791	1272	2	0	134	125.1386184692383		0	1	1	1	0	0	1	1	0	1	1	0	0	10/12 - 10/25	17.940351	.16087699	.67966682	259.13861	High
MIAMI-DADE	G. HOLMES BRADDOCK SENIOR HIGH	33185	FL	2767	674	4	0	134	125.1386184692383		0	1	1	1	0	0	1	1	0	1	1	0	0	04/12 - 04/25	47.340546	.16087699	.67966682	259.13861	High
MIAMI-DADE	G. HOLMES BRADDOCK SENIOR HIGH	33185	FL	2791	1272	3	0	134	125.1386184692383		0	1	1	1	0	0	1	1	0	1	1	0	0	11/30 - 12/13	79.398666	.16087699	.67966682	259.13861	High
MIAMI-DADE	G. HOLMES BRADDOCK SENIOR HIGH	33185	FL	2767	674	1	1	134	125.1386184692383		0	1	1	1	0	0	1	1	0	1	1	0	0	03/15 - 03/28	40.583996	.16087699	.67966682	259.13861	High
MIAMI-DADE	G. HOLMES BRADDOCK SENIOR HIGH	33185	FL	2791	1272	4	0	134	125.1386184692383		0	1	1	1	0	0	1	1	0	1	1	0	0	11/09 - 11/22	54.123383	.16087699	.67966682	259.13861	High
MIAMI-DADE	G. HOLMES BRADDOCK SENIOR HIGH	33185	FL	2767	674	2	0	134	125.1386184692383		0	1	1	1	0	0	1	1	0	1	1	0	0	03/29 - 04/11	48.152908	.16087699	.67966682	259.13861	High
MIAMI-DADE	G. HOLMES BRADDOCK SENIOR HIGH	33185	FL	2791	1272	4	0	134	125.1386184692383		0	1	1	1	0	0	1	1	0	1	1	0	0	01/18 - 01/31	73.280968	.16087699	.67966682	259.13861	High
MIAMI-DADE	DESIGN & ARCHITECTURE SENIOR HIGH	33137	FL	504	189	1	0	29	27.08223724365234		0	1	1	1	0	0	1	1	0	1	1	0	0	11/09 - 11/22	54.123394	.16087697	.67966676	56.082237	High
MIAMI-DADE	DESIGN & ARCHITECTURE SENIOR HIGH	33137	FL	501	148	2	0	29	27.08223724365234		0	1	1	1	0	0	1	1	0	1	1	0	0	04/12 - 04/25	47.340549	.16087697	.67966676	56.082237	High
MIAMI-DADE	DESIGN & ARCHITECTURE SENIOR HIGH	33137	FL	504	189	1	0	29	27.08223724365234		0	1	1	1	0	0	1	1	0	1	1	0	0	11/30 - 12/13	79.398674	.16087697	.67966676	56.082237	High
MIAMI-DADE	DESIGN & ARCHITECTURE SENIOR HIGH	33137	FL	501	148	0	0	29	27.08223724365234		0	1	1	1	0	0	1	1	0	1	1	0	0	03/15 - 03/28	40.584	.16087697	.67966676	56.082237	High
MIAMI-DADE	DESIGN & ARCHITECTURE SENIOR HIGH	33137	FL	501	148	0	0	29	27.08223724365234		0	1	1	1	0	0	1	1	0	1	1	0	0	03/01 - 03/14	42.545238	.16087697	.67966676	56.082237	High
MIAMI-DADE	DESIGN & ARCHITECTURE SENIOR HIGH	33137	FL	504	189	0	0	29	27.08223724365234		0	1	1	1	0	0	1	1	0	1	1	0	0	10/26 - 11/08	32.636509	.16087697	.67966676	56.082237	High
MIAMI-DADE	DESIGN & ARCHITECTURE SENIOR HIGH	33137	FL	501	148	0	0	29	27.08223724365234		0	1	1	1	0	0	1	1	0	1	1	0	0	02/15 - 02/28	44.025368	.16087697	.67966676	56.082237	High
MIAMI-DADE	DESIGN & ARCHITECTURE SENIOR HIGH	33137	FL	504	189	1	0	29	27.08223724365234		0	1	1	1	0	0	1	1	0	1	1	0	0	01/18 - 01/31	73.280975	.16087697	.67966676	56.082237	High
MIAMI-DADE	DESIGN & ARCHITECTURE SENIOR HIGH	33137	FL	501	148	0	0	29	27.08223724365234		0	1	1	1	0	0	1	1	0	1	1	0	0	03/29 - 04/11	48.152912	.16087697	.67966676	56.082237	High
MIAMI-DADE	DESIGN & ARCHITECTURE SENIOR HIGH	33137	FL	504	189	0	0	29	27.08223724365234		0	1	1	1	0	0	1	1	0	1	1	0	0	10/12 - 10/25	17.940351	.16087697	.67966676	56.082237	High
MIAMI-DADE	DESIGN & ARCHITECTURE SENIOR HIGH	33137	FL	504	189	1	0	29	27.08223724365234		0	1	1	1	0	0	1	1	0	1	1	0	0	01/04 - 01/17	101.24837	.16087697	.67966676	56.082237	High
MIAMI-DADE	DESIGN & ARCHITECTURE SENIOR HIGH	33137	FL	501	148	1	0	29	27.08223724365234		0	1	1	1	0	0	1	1	0	1	1	0	0	02/01 - 02/14	57.446457	.16087697	.67966676	56.082237	High
MIAMI-DADE	BOWMAN ASHE/DOOLIN K-8 ACADEMY	33193	FL	844	409	2	0	59	55.09834671020508		0	1	1	1	0	0	1	1	0	1	1	0	0	04/12 - 04/25	47.340549	.16087697	.67966676	114.09834	Middle
MIAMI-DADE	BOWMAN ASHE/DOOLIN K-8 ACADEMY	33193	FL	835	372	2	0	59	55.09834671020508		0	1	1	1	0	0	1	1	0	1	1	0	0	10/12 - 10/25	17.94035	.16087697	.67966676	114.09834	Middle
MIAMI-DADE	BOWMAN ASHE/DOOLIN K-8 ACADEMY	33193	FL	835	372	3	1	59	55.09834671020508		0	1	1	1	0	0	1	1	0	1	1	0	0	01/18 - 01/31	73.280968	.16087697	.67966676	114.09834	Middle
MIAMI-DADE	BOWMAN ASHE/DOOLIN K-8 ACADEMY	33193	FL	844	409	1	0	59	55.09834671020508		0	1	1	1	0	0	1	1	0	1	1	0	0	03/29 - 04/11	48.152912	.16087697	.67966676	114.09834	Middle
MIAMI-DADE	BOWMAN ASHE/DOOLIN K-8 ACADEMY	33193	FL	835	372	0	0	59	55.09834671020508		0	1	1	1	0	0	1	1	0	1	1	0	0	11/09 - 11/22	54.12339	.16087697	.67966676	114.09834	Middle
MIAMI-DADE	BOWMAN ASHE/DOOLIN K-8 ACADEMY	33193	FL	835	372	0	0	59	55.09834671020508		0	1	1	1	0	0	1	1	0	1	1	0	0	11/30 - 12/13	79.398674	.16087697	.67966676	114.09834	Middle
MIAMI-DADE	BOWMAN ASHE/DOOLIN K-8 ACADEMY	33193	FL	835	372	2	0	59	55.09834671020508		0	1	1	1	0	0	1	1	0	1	1	0	0	01/04 - 01/17	101.24835	.16087697	.67966676	114.09834	Middle
MIAMI-DADE	BOWMAN ASHE/DOOLIN K-8 ACADEMY	33193	FL	844	409	1	0	59	55.09834671020508		0	1	1	1	0	0	1	1	0	1	1	0	0	03/15 - 03/28	40.584	.16087697	.67966676	114.09834	Middle
MIAMI-DADE	BOWMAN ASHE/DOOLIN K-8 ACADEMY	33193	FL	844	409	0	0	59	55.09834671020508		0	1	1	1	0	0	1	1	0	1	1	0	0	02/15 - 02/28	44.025368	.16087697	.67966676	114.09834	Middle
MIAMI-DADE	BOWMAN ASHE/DOOLIN K-8 ACADEMY	33193	FL	844	409	2	0	59	55.09834671020508		0	1	1	1	0	0	1	1	0	1	1	0	0	03/01 - 03/14	42.545238	.16087697	.67966676	114.09834	Middle
MIAMI-DADE	BOWMAN ASHE/DOOLIN K-8 ACADEMY	33193	FL	844	409	5	0	59	55.09834671020508		0	1	1	1	0	0	1	1	0	1	1	0	0	02/01 - 02/14	57.446453	.16087697	.67966676	114.09834	Middle
MIAMI-DADE	BOWMAN ASHE/DOOLIN K-8 ACADEMY	33193	FL	835	372	4	0	59	55.09834671020508		0	1	1	1	0	0	1	1	0	1	1	0	0	10/26 - 11/08	32.636509	.16087697	.67966676	114.09834	Middle
MIAMI-DADE	CLAUDE PEPPER ELEMENTARY SCHOOL	33186	FL	448	239	0	0	40	37.35480880737305		0	1	1	1	0	0	1	1	0	1	1	0	0	03/29 - 04/11	48.152908	.16087696	.67966676	77.354813	Elementary
MIAMI-DADE	CLAUDE PEPPER ELEMENTARY SCHOOL	33186	FL	448	239	0	0	40	37.35480880737305		0	1	1	1	0	0	1	1	0	1	1	0	0	03/01 - 03/14	42.545235	.16087696	.67966676	77.354813	Elementary
MIAMI-DADE	CLAUDE PEPPER ELEMENTARY SCHOOL	33186	FL	461	234	0	0	40	37.35480880737305		0	1	1	1	0	0	1	1	0	1	1	0	0	10/26 - 11/08	32.636505	.16087696	.67966676	77.354813	Elementary
MIAMI-DADE	CLAUDE PEPPER ELEMENTARY SCHOOL	33186	FL	448	239	0	0	40	37.35480880737305		0	1	1	1	0	0	1	1	0	1	1	0	0	02/15 - 02/28	44.025368	.16087696	.67966676	77.354813	Elementary
MIAMI-DADE	CLAUDE PEPPER ELEMENTARY SCHOOL	33186	FL	461	234	1	0	40	37.35480880737305		0	1	1	1	0	0	1	1	0	1	1	0	0	11/30 - 12/13	79.398674	.16087696	.67966676	77.354813	Elementary
MIAMI-DADE	CLAUDE PEPPER ELEMENTARY SCHOOL	33186	FL	448	239	1	0	40	37.35480880737305		0	1	1	1	0	0	1	1	0	1	1	0	0	03/15 - 03/28	40.583996	.16087696	.67966676	77.354813	Elementary
MIAMI-DADE	CLAUDE PEPPER ELEMENTARY SCHOOL	33186	FL	461	234	0	0	40	37.35480880737305		0	1	1	1	0	0	1	1	0	1	1	0	0	01/04 - 01/17	101.24836	.16087696	.67966676	77.354813	Elementary
MIAMI-DADE	CLAUDE PEPPER ELEMENTARY SCHOOL	33186	FL	448	239	1	0	40	37.35480880737305		0	1	1	1	0	0	1	1	0	1	1	0	0	02/01 - 02/14	57.446453	.16087696	.67966676	77.354813	Elementary
MIAMI-DADE	CLAUDE PEPPER ELEMENTARY SCHOOL	33186	FL	461	234	0	0	40	37.35480880737305		0	1	1	1	0	0	1	1	0	1	1	0	0	01/18 - 01/31	73.280968	.16087696	.67966676	77.354813	Elementary
MIAMI-DADE	CLAUDE PEPPER ELEMENTARY SCHOOL	33186	FL	461	234	0	0	40	37.35480880737305		0	1	1	1	0	0	1	1	0	1	1	0	0	10/12 - 10/25	17.94035	.16087696	.67966676	77.354813	Elementary
MIAMI-DADE	CLAUDE PEPPER ELEMENTARY SCHOOL	33186	FL	461	234	1	0	40	37.35480880737305		0	1	1	1	0	0	1	1	0	1	1	0	0	11/09 - 11/22	54.123386	.16087696	.67966676	77.354813	Elementary
MIAMI-DADE	CLAUDE PEPPER ELEMENTARY SCHOOL	33186	FL	448	239	1	0	40	37.35480880737305		0	1	1	1	0	0	1	1	0	1	1	0	0	04/12 - 04/25	47.340546	.16087696	.67966676	77.354813	Elementary
MIAMI-DADE	ERNEST R. GRAHAM K-8 ACADEMY	33018	FL	1075	303	0	0	73	68.17253112792969		0	1	1	1	0	0	1	1	0	1	1	0	0	02/01 - 02/14	57.445278	.16088645	.67963439	141.17253	Middle
MIAMI-DADE	ERNEST R. GRAHAM K-8 ACADEMY	33018	FL	1075	303	1	0	73	68.17253112792969		0	1	1	1	0	0	1	1	0	1	1	0	0	04/12 - 04/25	47.339638	.16088645	.67963439	141.17253	Middle
MIAMI-DADE	ERNEST R. GRAHAM K-8 ACADEMY	33018	FL	1075	303	2	0	73	68.17253112792969		0	1	1	1	0	0	1	1	0	1	1	0	0	03/15 - 03/28	40.58329	.16088645	.67963439	141.17253	Middle
MIAMI-DADE	ERNEST R. GRAHAM K-8 ACADEMY	33018	FL	1092	321	0	0	73	68.17253112792969		0	1	1	1	0	0	1	1	0	1	1	0	0	01/18 - 01/31	73.279129	.16088645	.67963439	141.17253	Middle
MIAMI-DADE	ERNEST R. GRAHAM K-8 ACADEMY	33018	FL	1075	303	1	0	73	68.17253112792969		0	1	1	1	0	0	1	1	0	1	1	0	0	03/01 - 03/14	42.544373	.16088645	.67963439	141.17253	Middle
MIAMI-DADE	ERNEST R. GRAHAM K-8 ACADEMY	33018	FL	1075	303	1	0	73	68.17253112792969		0	1	1	1	0	0	1	1	0	1	1	0	0	02/15 - 02/28	44.024803	.16088645	.67963439	141.17253	Middle
MIAMI-DADE	ERNEST R. GRAHAM K-8 ACADEMY	33018	FL	1092	321	2	0	73	68.17253112792969		0	1	1	1	0	0	1	1	0	1	1	0	0	01/04 - 01/17	101.24528	.16088645	.67963439	141.17253	Middle
MIAMI-DADE	ERNEST R. GRAHAM K-8 ACADEMY	33018	FL	1092	321	4	0	73	68.17253112792969		0	1	1	1	0	0	1	1	0	1	1	0	0	11/30 - 12/13	79.396111	.16088645	.67963439	141.17253	Middle
MIAMI-DADE	ERNEST R. GRAHAM K-8 ACADEMY	33018	FL	1092	321	2	0	73	68.17253112792969		0	1	1	1	0	0	1	1	0	1	1	0	0	11/09 - 11/22	54.121918	.16088645	.67963439	141.17253	Middle
MIAMI-DADE	ERNEST R. GRAHAM K-8 ACADEMY	33018	FL	1092	321	1	1	73	68.17253112792969		0	1	1	1	0	0	1	1	0	1	1	0	0	10/26 - 11/08	32.636082	.16088645	.67963439	141.17253	Middle
MIAMI-DADE	ERNEST R. GRAHAM K-8 ACADEMY	33018	FL	1075	303	1	1	73	68.17253112792969		0	1	1	1	0	0	1	1	0	1	1	0	0	03/29 - 04/11	48.152092	.16088645	.67963439	141.17253	Middle
MIAMI-DADE	ERNEST R. GRAHAM K-8 ACADEMY	33018	FL	1092	321	1	0	73	68.17253112792969		0	1	1	1	0	0	1	1	0	1	1	0	0	10/12 - 10/25	17.940107	.16088645	.67963439	141.17253	Middle
MIAMI-DADE	MIAMI BEACH SOUTH POINTE ELEMENTARY SCHOOL	33139	FL	489	317	5	0	34	31.75158882141113		0	1	1	1	0	0	1	1	0	1	1	0	0	01/18 - 01/31	73.280968	.16087697	.67966676	65.751587	Elementary
MIAMI-DADE	MIAMI BEACH SOUTH POINTE ELEMENTARY SCHOOL	33139	FL	489	317	1	0	34	31.75158882141113		0	1	1	1	0	0	1	1	0	1	1	0	0	11/30 - 12/13	79.398674	.16087697	.67966676	65.751587	Elementary
MIAMI-DADE	MIAMI BEACH SOUTH POINTE ELEMENTARY SCHOOL	33139	FL	489	317	0	0	34	31.75158882141113		0	1	1	1	0	0	1	1	0	1	1	0	0	10/12 - 10/25	17.940351	.16087697	.67966676	65.751587	Elementary
MIAMI-DADE	MIAMI BEACH SOUTH POINTE ELEMENTARY SCHOOL	33139	FL	478	332	3	0	34	31.75158882141113		0	1	1	1	0	0	1	1	0	1	1	0	0	02/15 - 02/28	44.025368	.16087697	.67966676	65.751587	Elementary
MIAMI-DADE	MIAMI BEACH SOUTH POINTE ELEMENTARY SCHOOL	33139	FL	478	332	1	0	34	31.75158882141113		0	1	1	1	0	0	1	1	0	1	1	0	0	04/12 - 04/25	47.340549	.16087697	.67966676	65.751587	Elementary
MIAMI-DADE	MIAMI BEACH SOUTH POINTE ELEMENTARY SCHOOL	33139	FL	489	317	0	0	34	31.75158882141113		0	1	1	1	0	0	1	1	0	1	1	0	0	11/09 - 11/22	54.12339	.16087697	.67966676	65.751587	Elementary
MIAMI-DADE	MIAMI BEACH SOUTH POINTE ELEMENTARY SCHOOL	33139	FL	478	332	2	0	34	31.75158882141113		0	1	1	1	0	0	1	1	0	1	1	0	0	03/01 - 03/14	42.545238	.16087697	.67966676	65.751587	Elementary
MIAMI-DADE	MIAMI BEACH SOUTH POINTE ELEMENTARY SCHOOL	33139	FL	489	317	0	0	34	31.75158882141113		0	1	1	1	0	0	1	1	0	1	1	0	0	10/26 - 11/08	32.636505	.16087697	.67966676	65.751587	Elementary
MIAMI-DADE	MIAMI BEACH SOUTH POINTE ELEMENTARY SCHOOL	33139	FL	489	317	1	0	34	31.75158882141113		0	1	1	1	0	0	1	1	0	1	1	0	0	01/04 - 01/17	101.24836	.16087697	.67966676	65.751587	Elementary
MIAMI-DADE	MIAMI BEACH SOUTH POINTE ELEMENTARY SCHOOL	33139	FL	478	332	0	0	34	31.75158882141113		0	1	1	1	0	0	1	1	0	1	1	0	0	02/01 - 02/14	57.446457	.16087697	.67966676	65.751587	Elementary
MIAMI-DADE	MIAMI BEACH SOUTH POINTE ELEMENTARY SCHOOL	33139	FL	478	332	1	0	34	31.75158882141113		0	1	1	1	0	0	1	1	0	1	1	0	0	03/29 - 04/11	48.152912	.16087697	.67966676	65.751587	Elementary
MIAMI-DADE	MIAMI BEACH SOUTH POINTE ELEMENTARY SCHOOL	33139	FL	478	332	1	0	34	31.75158882141113		0	1	1	1	0	0	1	1	0	1	1	0	0	03/15 - 03/28	40.584	.16087697	.67966676	65.751587	Elementary
MIAMI-DADE	MAST ACADEMY	33149	FL	1544	889	10	0	75	70.04026794433594		0	1	1	1	0	0	1	1	0	1	1	0	0	03/29 - 04/11	48.152912	.16087697	.67966676	145.04027	High
MIAMI-DADE	MAST ACADEMY	33149	FL	1562	1160	3	0	75	70.04026794433594		0	1	1	1	0	0	1	1	0	1	1	0	0	10/12 - 10/25	17.940351	.16087697	.67966676	145.04027	High
MIAMI-DADE	MAST ACADEMY	33149	FL	1562	1160	10	0	75	70.04026794433594		0	1	1	1	0	0	1	1	0	1	1	0	0	01/18 - 01/31	73.280968	.16087697	.67966676	145.04027	High
MIAMI-DADE	MAST ACADEMY	33149	FL	1562	1160	11	0	75	70.04026794433594		0	1	1	1	0	0	1	1	0	1	1	0	0	11/09 - 11/22	54.123386	.16087697	.67966676	145.04027	High
MIAMI-DADE	MAST ACADEMY	33149	FL	1544	889	2	1	75	70.04026794433594		0	1	1	1	0	0	1	1	0	1	1	0	0	02/15 - 02/28	44.025368	.16087697	.67966676	145.04027	High
MIAMI-DADE	MAST ACADEMY	33149	FL	1544	889	1	0	75	70.04026794433594		0	1	1	1	0	0	1	1	0	1	1	0	0	03/15 - 03/28	40.583996	.16087697	.67966676	145.04027	High
MIAMI-DADE	MAST ACADEMY	33149	FL	1562	1160	8	0	75	70.04026794433594		0	1	1	1	0	0	1	1	0	1	1	0	0	11/30 - 12/13	79.398674	.16087697	.67966676	145.04027	High
MIAMI-DADE	MAST ACADEMY	33149	FL	1544	889	5	0	75	70.04026794433594		0	1	1	1	0	0	1	1	0	1	1	0	0	02/01 - 02/14	57.446453	.16087697	.67966676	145.04027	High
MIAMI-DADE	MAST ACADEMY	33149	FL	1562	1160	3	0	75	70.04026794433594		0	1	1	1	0	0	1	1	0	1	1	0	0	10/26 - 11/08	32.636505	.16087697	.67966676	145.04027	High
MIAMI-DADE	MAST ACADEMY	33149	FL	1544	889	10	0	75	70.04026794433594		0	1	1	1	0	0	1	1	0	1	1	0	0	04/12 - 04/25	47.340546	.16087697	.67966676	145.04027	High
MIAMI-DADE	MAST ACADEMY	33149	FL	1544	889	2	0	75	70.04026794433594		0	1	1	1	0	0	1	1	0	1	1	0	0	03/01 - 03/14	42.545238	.16087697	.67966676	145.04027	High
MIAMI-DADE	MAST ACADEMY	33149	FL	1562	1160	4	0	75	70.04026794433594		0	1	1	1	0	0	1	1	0	1	1	0	0	01/04 - 01/17	101.24835	.16087697	.67966676	145.04027	High
MIAMI-DADE	NEW WORLD SCHOOL OF THE ARTS	33132	FL	481	254	0	0	30	28.0161075592041		0	1	1	1	0	0	1	1	0	1	1	0	0	03/01 - 03/14	42.545235	.16087699	.67966682	58.016106	High
MIAMI-DADE	NEW WORLD SCHOOL OF THE ARTS	33132	FL	481	254	1	0	30	28.0161075592041		0	1	1	1	0	0	1	1	0	1	1	0	0	03/15 - 03/28	40.583996	.16087699	.67966682	58.016106	High
MIAMI-DADE	NEW WORLD SCHOOL OF THE ARTS	33132	FL	481	254	0	0	30	28.0161075592041		0	1	1	1	0	0	1	1	0	1	1	0	0	03/29 - 04/11	48.152908	.16087699	.67966682	58.016106	High
MIAMI-DADE	NEW WORLD SCHOOL OF THE ARTS	33132	FL	481	254	1	0	30	28.0161075592041		0	1	1	1	0	0	1	1	0	1	1	0	0	02/15 - 02/28	44.025368	.16087699	.67966682	58.016106	High
MIAMI-DADE	NEW WORLD SCHOOL OF THE ARTS	33132	FL	481	254	0	0	30	28.0161075592041		0	1	1	1	0	0	1	1	0	1	1	0	0	04/12 - 04/25	47.340546	.16087699	.67966682	58.016106	High
MIAMI-DADE	NEW WORLD SCHOOL OF THE ARTS	33132	FL	485	299	0	0	30	28.0161075592041		0	1	1	1	0	0	1	1	0	1	1	0	0	01/04 - 01/17	101.24835	.16087699	.67966682	58.016106	High
MIAMI-DADE	NEW WORLD SCHOOL OF THE ARTS	33132	FL	481	254	0	0	30	28.0161075592041		0	1	1	1	0	0	1	1	0	1	1	0	0	02/01 - 02/14	57.446453	.16087699	.67966682	58.016106	High
MIAMI-DADE	NEW WORLD SCHOOL OF THE ARTS	33132	FL	485	299	0	0	30	28.0161075592041		0	1	1	1	0	0	1	1	0	1	1	0	0	10/26 - 11/08	32.636505	.16087699	.67966682	58.016106	High
MIAMI-DADE	NEW WORLD SCHOOL OF THE ARTS	33132	FL	485	299	0	0	30	28.0161075592041		0	1	1	1	0	0	1	1	0	1	1	0	0	10/12 - 10/25	17.940351	.16087699	.67966682	58.016106	High
MIAMI-DADE	NEW WORLD SCHOOL OF THE ARTS	33132	FL	485	299	0	0	30	28.0161075592041		0	1	1	1	0	0	1	1	0	1	1	0	0	11/09 - 11/22	54.123386	.16087699	.67966682	58.016106	High
MIAMI-DADE	NEW WORLD SCHOOL OF THE ARTS	33132	FL	485	299	0	0	30	28.0161075592041		0	1	1	1	0	0	1	1	0	1	1	0	0	11/30 - 12/13	79.398666	.16087699	.67966682	58.016106	High
MIAMI-DADE	NEW WORLD SCHOOL OF THE ARTS	33132	FL	485	299	0	0	30	28.0161075592041		0	1	1	1	0	0	1	1	0	1	1	0	0	01/18 - 01/31	73.280968	.16087699	.67966682	58.016106	High
MIAMI-DADE	ROBERT RENICK EDUCATION CENTER	33056	FL	55	32	0	0	16	14.94192409515381		0	1	1	1	0	0	1	1	0	1	1	0	0	01/04 - 01/17	101.24311	.1608931	.67961174	30.941925	High
MIAMI-DADE	ROBERT RENICK EDUCATION CENTER	33056	FL	49	33	1	0	16	14.94192409515381		0	1	1	1	0	0	1	1	0	1	1	0	0	02/01 - 02/14	57.444447	.1608931	.67961174	30.941925	High
MIAMI-DADE	ROBERT RENICK EDUCATION CENTER	33056	FL	49	33	0	0	16	14.94192409515381		0	1	1	1	0	0	1	1	0	1	1	0	0	03/29 - 04/11	48.151505	.1608931	.67961174	30.941925	High
MIAMI-DADE	ROBERT RENICK EDUCATION CENTER	33056	FL	49	33	0	0	16	14.94192409515381		0	1	1	1	0	0	1	1	0	1	1	0	0	04/12 - 04/25	47.338997	.1608931	.67961174	30.941925	High
MIAMI-DADE	ROBERT RENICK EDUCATION CENTER	33056	FL	55	32	0	0	16	14.94192409515381		0	1	1	1	0	0	1	1	0	1	1	0	0	10/12 - 10/25	17.939934	.1608931	.67961174	30.941925	High
MIAMI-DADE	ROBERT RENICK EDUCATION CENTER	33056	FL	55	32	0	0	16	14.94192409515381		0	1	1	1	0	0	1	1	0	1	1	0	0	11/09 - 11/22	54.120884	.1608931	.67961174	30.941925	High
MIAMI-DADE	ROBERT RENICK EDUCATION CENTER	33056	FL	55	32	0	0	16	14.94192409515381		0	1	1	1	0	0	1	1	0	1	1	0	0	01/18 - 01/31	73.277832	.1608931	.67961174	30.941925	High
MIAMI-DADE	ROBERT RENICK EDUCATION CENTER	33056	FL	55	32	0	0	16	14.94192409515381		0	1	1	1	0	0	1	1	0	1	1	0	0	11/30 - 12/13	79.39431	.1608931	.67961174	30.941925	High
MIAMI-DADE	ROBERT RENICK EDUCATION CENTER	33056	FL	49	33	1	0	16	14.94192409515381		0	1	1	1	0	0	1	1	0	1	1	0	0	03/15 - 03/28	40.582787	.1608931	.67961174	30.941925	High
MIAMI-DADE	ROBERT RENICK EDUCATION CENTER	33056	FL	49	33	0	0	16	14.94192409515381		0	1	1	1	0	0	1	1	0	1	1	0	0	02/15 - 02/28	44.024406	.1608931	.67961174	30.941925	High
MIAMI-DADE	ROBERT RENICK EDUCATION CENTER	33056	FL	55	32	0	0	16	14.94192409515381		0	1	1	1	0	0	1	1	0	1	1	0	0	10/26 - 11/08	32.635777	.1608931	.67961174	30.941925	High
MIAMI-DADE	ROBERT RENICK EDUCATION CENTER	33056	FL	49	33	0	0	16	14.94192409515381		0	1	1	1	0	0	1	1	0	1	1	0	0	03/01 - 03/14	42.543762	.1608931	.67961174	30.941925	High
MIAMI-DADE	RUTH OWENS KRUSE EDUCATION CENTER	33173	FL	125	72	0	0	36	33.61932754516602		0	1	1	1	0	0	1	1	0	1	1	0	0	03/01 - 03/14	42.545238	.16087697	.67966676	69.619324	High
MIAMI-DADE	RUTH OWENS KRUSE EDUCATION CENTER	33173	FL	123	79	0	0	36	33.61932754516602		0	1	1	1	0	0	1	1	0	1	1	0	0	10/12 - 10/25	17.940351	.16087697	.67966676	69.619324	High
MIAMI-DADE	RUTH OWENS KRUSE EDUCATION CENTER	33173	FL	123	79	0	0	36	33.61932754516602		0	1	1	1	0	0	1	1	0	1	1	0	0	01/04 - 01/17	101.24835	.16087697	.67966676	69.619324	High
MIAMI-DADE	RUTH OWENS KRUSE EDUCATION CENTER	33173	FL	123	79	0	0	36	33.61932754516602		0	1	1	1	0	0	1	1	0	1	1	0	0	01/18 - 01/31	73.280975	.16087697	.67966676	69.619324	High
MIAMI-DADE	RUTH OWENS KRUSE EDUCATION CENTER	33173	FL	125	72	0	1	36	33.61932754516602		0	1	1	1	0	0	1	1	0	1	1	0	0	02/01 - 02/14	57.446453	.16087697	.67966676	69.619324	High
MIAMI-DADE	RUTH OWENS KRUSE EDUCATION CENTER	33173	FL	123	79	0	0	36	33.61932754516602		0	1	1	1	0	0	1	1	0	1	1	0	0	10/26 - 11/08	32.636505	.16087697	.67966676	69.619324	High
MIAMI-DADE	RUTH OWENS KRUSE EDUCATION CENTER	33173	FL	125	72	0	0	36	33.61932754516602		0	1	1	1	0	0	1	1	0	1	1	0	0	02/15 - 02/28	44.025368	.16087697	.67966676	69.619324	High
MIAMI-DADE	RUTH OWENS KRUSE EDUCATION CENTER	33173	FL	125	72	0	1	36	33.61932754516602		0	1	1	1	0	0	1	1	0	1	1	0	0	03/29 - 04/11	48.152912	.16087697	.67966676	69.619324	High
MIAMI-DADE	RUTH OWENS KRUSE EDUCATION CENTER	33173	FL	125	72	0	0	36	33.61932754516602		0	1	1	1	0	0	1	1	0	1	1	0	0	03/15 - 03/28	40.584	.16087697	.67966676	69.619324	High
MIAMI-DADE	RUTH OWENS KRUSE EDUCATION CENTER	33173	FL	123	79	0	0	36	33.61932754516602		0	1	1	1	0	0	1	1	0	1	1	0	0	11/30 - 12/13	79.398674	.16087697	.67966676	69.619324	High
MIAMI-DADE	RUTH OWENS KRUSE EDUCATION CENTER	33173	FL	125	72	0	0	36	33.61932754516602		0	1	1	1	0	0	1	1	0	1	1	0	0	04/12 - 04/25	47.340549	.16087697	.67966676	69.619324	High
MIAMI-DADE	RUTH OWENS KRUSE EDUCATION CENTER	33173	FL	123	79	0	0	36	33.61932754516602		0	1	1	1	0	0	1	1	0	1	1	0	0	11/09 - 11/22	54.12339	.16087697	.67966676	69.619324	High
MIAMI-DADE	MAYA ANGELOU ELEMENTARY SCHOOL	33142	FL	643	346	1	0	47	43.89190292358398		0	1	1	1	0	0	1	1	0	1	1	0	0	03/29 - 04/11	48.152912	.16087697	.67966676	90.891907	Elementary
MIAMI-DADE	MAYA ANGELOU ELEMENTARY SCHOOL	33142	FL	651	242	1	0	47	43.89190292358398		0	1	1	1	0	0	1	1	0	1	1	0	0	10/12 - 10/25	17.940351	.16087697	.67966676	90.891907	Elementary
MIAMI-DADE	MAYA ANGELOU ELEMENTARY SCHOOL	33142	FL	643	346	0	0	47	43.89190292358398		0	1	1	1	0	0	1	1	0	1	1	0	0	02/01 - 02/14	57.446457	.16087697	.67966676	90.891907	Elementary
MIAMI-DADE	MAYA ANGELOU ELEMENTARY SCHOOL	33142	FL	643	346	0	0	47	43.89190292358398		0	1	1	1	0	0	1	1	0	1	1	0	0	03/01 - 03/14	42.545235	.16087697	.67966676	90.891907	Elementary
MIAMI-DADE	MAYA ANGELOU ELEMENTARY SCHOOL	33142	FL	651	242	0	0	47	43.89190292358398		0	1	1	1	0	0	1	1	0	1	1	0	0	11/09 - 11/22	54.12339	.16087697	.67966676	90.891907	Elementary
MIAMI-DADE	MAYA ANGELOU ELEMENTARY SCHOOL	33142	FL	651	242	1	0	47	43.89190292358398		0	1	1	1	0	0	1	1	0	1	1	0	0	10/26 - 11/08	32.636509	.16087697	.67966676	90.891907	Elementary
MIAMI-DADE	MAYA ANGELOU ELEMENTARY SCHOOL	33142	FL	643	346	1	0	47	43.89190292358398		0	1	1	1	0	0	1	1	0	1	1	0	0	03/15 - 03/28	40.584	.16087697	.67966676	90.891907	Elementary
MIAMI-DADE	MAYA ANGELOU ELEMENTARY SCHOOL	33142	FL	643	346	2	0	47	43.89190292358398		0	1	1	1	0	0	1	1	0	1	1	0	0	04/12 - 04/25	47.340549	.16087697	.67966676	90.891907	Elementary
MIAMI-DADE	MAYA ANGELOU ELEMENTARY SCHOOL	33142	FL	651	242	1	0	47	43.89190292358398		0	1	1	1	0	0	1	1	0	1	1	0	0	01/18 - 01/31	73.280968	.16087697	.67966676	90.891907	Elementary
MIAMI-DADE	MAYA ANGELOU ELEMENTARY SCHOOL	33142	FL	643	346	0	0	47	43.89190292358398		0	1	1	1	0	0	1	1	0	1	1	0	0	02/15 - 02/28	44.025368	.16087697	.67966676	90.891907	Elementary
MIAMI-DADE	MAYA ANGELOU ELEMENTARY SCHOOL	33142	FL	651	242	1	0	47	43.89190292358398		0	1	1	1	0	0	1	1	0	1	1	0	0	01/04 - 01/17	101.24836	.16087697	.67966676	90.891907	Elementary
MIAMI-DADE	MAYA ANGELOU ELEMENTARY SCHOOL	33142	FL	651	242	0	0	47	43.89190292358398		0	1	1	1	0	0	1	1	0	1	1	0	0	11/30 - 12/13	79.398674	.16087697	.67966676	90.891907	Elementary
MIAMI-DADE	WILLIAM H. LEHMAN ELEMENTARY SCHOOL	33176	FL	574	337	2	0	42	39.22254943847656		0	1	1	1	0	0	1	1	0	1	1	0	0	01/18 - 01/31	73.280968	.16087699	.67966682	81.222549	Elementary
MIAMI-DADE	WILLIAM H. LEHMAN ELEMENTARY SCHOOL	33176	FL	568	329	0	0	42	39.22254943847656		0	1	1	1	0	0	1	1	0	1	1	0	0	03/01 - 03/14	42.545238	.16087699	.67966682	81.222549	Elementary
MIAMI-DADE	WILLIAM H. LEHMAN ELEMENTARY SCHOOL	33176	FL	568	329	2	0	42	39.22254943847656		0	1	1	1	0	0	1	1	0	1	1	0	0	02/01 - 02/14	57.446457	.16087699	.67966682	81.222549	Elementary
MIAMI-DADE	WILLIAM H. LEHMAN ELEMENTARY SCHOOL	33176	FL	574	337	2	0	42	39.22254943847656		0	1	1	1	0	0	1	1	0	1	1	0	0	11/09 - 11/22	54.12339	.16087699	.67966682	81.222549	Elementary
MIAMI-DADE	WILLIAM H. LEHMAN ELEMENTARY SCHOOL	33176	FL	574	337	2	0	42	39.22254943847656		0	1	1	1	0	0	1	1	0	1	1	0	0	11/30 - 12/13	79.398674	.16087699	.67966682	81.222549	Elementary
MIAMI-DADE	WILLIAM H. LEHMAN ELEMENTARY SCHOOL	33176	FL	574	337	0	0	42	39.22254943847656		0	1	1	1	0	0	1	1	0	1	1	0	0	10/26 - 11/08	32.636505	.16087699	.67966682	81.222549	Elementary
MIAMI-DADE	WILLIAM H. LEHMAN ELEMENTARY SCHOOL	33176	FL	568	329	2	0	42	39.22254943847656		0	1	1	1	0	0	1	1	0	1	1	0	0	02/15 - 02/28	44.025368	.16087699	.67966682	81.222549	Elementary
MIAMI-DADE	WILLIAM H. LEHMAN ELEMENTARY SCHOOL	33176	FL	568	329	1	0	42	39.22254943847656		0	1	1	1	0	0	1	1	0	1	1	0	0	04/12 - 04/25	47.340546	.16087699	.67966682	81.222549	Elementary
MIAMI-DADE	WILLIAM H. LEHMAN ELEMENTARY SCHOOL	33176	FL	574	337	1	0	42	39.22254943847656		0	1	1	1	0	0	1	1	0	1	1	0	0	01/04 - 01/17	101.24836	.16087699	.67966682	81.222549	Elementary
MIAMI-DADE	WILLIAM H. LEHMAN ELEMENTARY SCHOOL	33176	FL	568	329	3	0	42	39.22254943847656		0	1	1	1	0	0	1	1	0	1	1	0	0	03/15 - 03/28	40.583996	.16087699	.67966682	81.222549	Elementary
MIAMI-DADE	WILLIAM H. LEHMAN ELEMENTARY SCHOOL	33176	FL	568	329	0	0	42	39.22254943847656		0	1	1	1	0	0	1	1	0	1	1	0	0	03/29 - 04/11	48.152912	.16087699	.67966682	81.222549	Elementary
MIAMI-DADE	WILLIAM H. LEHMAN ELEMENTARY SCHOOL	33176	FL	574	337	0	0	42	39.22254943847656		0	1	1	1	0	0	1	1	0	1	1	0	0	10/12 - 10/25	17.940351	.16087699	.67966682	81.222549	Elementary
MIAMI-DADE	BARBARA GOLEMAN SENIOR HIGH	33018	FL	2749	1221	4	1	83	77.51123046875		0	1	1	1	0	0	1	1	0	1	1	0	0	11/09 - 11/22	54.121918	.16088645	.67963439	160.51123	High
MIAMI-DADE	BARBARA GOLEMAN SENIOR HIGH	33018	FL	2749	1221	4	0	83	77.51123046875		0	1	1	1	0	0	1	1	0	1	1	0	0	10/26 - 11/08	32.636082	.16088645	.67963439	160.51123	High
MIAMI-DADE	BARBARA GOLEMAN SENIOR HIGH	33018	FL	2690	1085	1	0	83	77.51123046875		0	1	1	1	0	0	1	1	0	1	1	0	0	02/01 - 02/14	57.445278	.16088645	.67963439	160.51123	High
MIAMI-DADE	BARBARA GOLEMAN SENIOR HIGH	33018	FL	2690	1085	1	0	83	77.51123046875		0	1	1	1	0	0	1	1	0	1	1	0	0	04/12 - 04/25	47.339638	.16088645	.67963439	160.51123	High
MIAMI-DADE	BARBARA GOLEMAN SENIOR HIGH	33018	FL	2749	1221	5	0	83	77.51123046875		0	1	1	1	0	0	1	1	0	1	1	0	0	11/30 - 12/13	79.396111	.16088645	.67963439	160.51123	High
MIAMI-DADE	BARBARA GOLEMAN SENIOR HIGH	33018	FL	2749	1221	5	1	83	77.51123046875		0	1	1	1	0	0	1	1	0	1	1	0	0	01/04 - 01/17	101.24528	.16088645	.67963439	160.51123	High
MIAMI-DADE	BARBARA GOLEMAN SENIOR HIGH	33018	FL	2749	1221	1	0	83	77.51123046875		0	1	1	1	0	0	1	1	0	1	1	0	0	10/12 - 10/25	17.940107	.16088645	.67963439	160.51123	High
MIAMI-DADE	BARBARA GOLEMAN SENIOR HIGH	33018	FL	2690	1085	5	0	83	77.51123046875		0	1	1	1	0	0	1	1	0	1	1	0	0	02/15 - 02/28	44.024803	.16088645	.67963439	160.51123	High
MIAMI-DADE	BARBARA GOLEMAN SENIOR HIGH	33018	FL	2690	1085	1	0	83	77.51123046875		0	1	1	1	0	0	1	1	0	1	1	0	0	03/01 - 03/14	42.544373	.16088645	.67963439	160.51123	High
MIAMI-DADE	BARBARA GOLEMAN SENIOR HIGH	33018	FL	2690	1085	5	1	83	77.51123046875		0	1	1	1	0	0	1	1	0	1	1	0	0	03/15 - 03/28	40.58329	.16088645	.67963439	160.51123	High
MIAMI-DADE	BARBARA GOLEMAN SENIOR HIGH	33018	FL	2749	1221	2	1	83	77.51123046875		0	1	1	1	0	0	1	1	0	1	1	0	0	01/18 - 01/31	73.279129	.16088645	.67963439	160.51123	High
MIAMI-DADE	BARBARA GOLEMAN SENIOR HIGH	33018	FL	2690	1085	3	0	83	77.51123046875		0	1	1	1	0	0	1	1	0	1	1	0	0	03/29 - 04/11	48.152092	.16088645	.67963439	160.51123	High
MIAMI-DADE	ETHEL KOGER BECKHAM K-8 CENTER	33175	FL	833	518	9	0	53	49.49512481689453		0	1	1	1	0	0	1	1	0	1	1	0	0	04/12 - 04/25	47.340546	.16087697	.67966676	102.49512	Middle
MIAMI-DADE	ETHEL KOGER BECKHAM K-8 CENTER	33175	FL	839	547	5	0	53	49.49512481689453		0	1	1	1	0	0	1	1	0	1	1	0	0	01/18 - 01/31	73.280975	.16087697	.67966676	102.49512	Middle
MIAMI-DADE	ETHEL KOGER BECKHAM K-8 CENTER	33175	FL	839	547	3	0	53	49.49512481689453		0	1	1	1	0	0	1	1	0	1	1	0	0	01/04 - 01/17	101.24835	.16087697	.67966676	102.49512	Middle
MIAMI-DADE	ETHEL KOGER BECKHAM K-8 CENTER	33175	FL	839	547	0	1	53	49.49512481689453		0	1	1	1	0	0	1	1	0	1	1	0	0	10/12 - 10/25	17.940351	.16087697	.67966676	102.49512	Middle
MIAMI-DADE	ETHEL KOGER BECKHAM K-8 CENTER	33175	FL	833	518	1	0	53	49.49512481689453		0	1	1	1	0	0	1	1	0	1	1	0	0	03/15 - 03/28	40.584	.16087697	.67966676	102.49512	Middle
MIAMI-DADE	ETHEL KOGER BECKHAM K-8 CENTER	33175	FL	833	518	0	0	53	49.49512481689453		0	1	1	1	0	0	1	1	0	1	1	0	0	03/01 - 03/14	42.545235	.16087697	.67966676	102.49512	Middle
MIAMI-DADE	ETHEL KOGER BECKHAM K-8 CENTER	33175	FL	833	518	4	0	53	49.49512481689453		0	1	1	1	0	0	1	1	0	1	1	0	0	02/01 - 02/14	57.446457	.16087697	.67966676	102.49512	Middle
MIAMI-DADE	ETHEL KOGER BECKHAM K-8 CENTER	33175	FL	833	518	3	0	53	49.49512481689453		0	1	1	1	0	0	1	1	0	1	1	0	0	03/29 - 04/11	48.152912	.16087697	.67966676	102.49512	Middle
MIAMI-DADE	ETHEL KOGER BECKHAM K-8 CENTER	33175	FL	839	547	1	1	53	49.49512481689453		0	1	1	1	0	0	1	1	0	1	1	0	0	11/09 - 11/22	54.12339	.16087697	.67966676	102.49512	Middle
MIAMI-DADE	ETHEL KOGER BECKHAM K-8 CENTER	33175	FL	839	547	1	0	53	49.49512481689453		0	1	1	1	0	0	1	1	0	1	1	0	0	11/30 - 12/13	79.398674	.16087697	.67966676	102.49512	Middle
MIAMI-DADE	ETHEL KOGER BECKHAM K-8 CENTER	33175	FL	833	518	0	1	53	49.49512481689453		0	1	1	1	0	0	1	1	0	1	1	0	0	02/15 - 02/28	44.025368	.16087697	.67966676	102.49512	Middle
MIAMI-DADE	ETHEL KOGER BECKHAM K-8 CENTER	33175	FL	839	547	1	0	53	49.49512481689453		0	1	1	1	0	0	1	1	0	1	1	0	0	10/26 - 11/08	32.636505	.16087697	.67966676	102.49512	Middle
MIAMI-DADE	DANTE B. FASCELL ELEMENTARY SCHOOL	33193	FL	368	218	0	0	35	32.68545913696289		0	1	1	1	0	0	1	1	0	1	1	0	0	03/29 - 04/11	48.152912	.16087697	.67966676	67.685455	Elementary
MIAMI-DADE	DANTE B. FASCELL ELEMENTARY SCHOOL	33193	FL	374	187	3	0	35	32.68545913696289		0	1	1	1	0	0	1	1	0	1	1	0	0	01/04 - 01/17	101.24835	.16087697	.67966676	67.685455	Elementary
MIAMI-DADE	DANTE B. FASCELL ELEMENTARY SCHOOL	33193	FL	374	187	0	0	35	32.68545913696289		0	1	1	1	0	0	1	1	0	1	1	0	0	10/26 - 11/08	32.636509	.16087697	.67966676	67.685455	Elementary
MIAMI-DADE	DANTE B. FASCELL ELEMENTARY SCHOOL	33193	FL	368	218	0	0	35	32.68545913696289		0	1	1	1	0	0	1	1	0	1	1	0	0	04/12 - 04/25	47.340549	.16087697	.67966676	67.685455	Elementary
MIAMI-DADE	DANTE B. FASCELL ELEMENTARY SCHOOL	33193	FL	368	218	0	0	35	32.68545913696289		0	1	1	1	0	0	1	1	0	1	1	0	0	02/15 - 02/28	44.025368	.16087697	.67966676	67.685455	Elementary
MIAMI-DADE	DANTE B. FASCELL ELEMENTARY SCHOOL	33193	FL	374	187	0	0	35	32.68545913696289		0	1	1	1	0	0	1	1	0	1	1	0	0	10/12 - 10/25	17.94035	.16087697	.67966676	67.685455	Elementary
MIAMI-DADE	DANTE B. FASCELL ELEMENTARY SCHOOL	33193	FL	368	218	2	0	35	32.68545913696289		0	1	1	1	0	0	1	1	0	1	1	0	0	03/01 - 03/14	42.545238	.16087697	.67966676	67.685455	Elementary
MIAMI-DADE	DANTE B. FASCELL ELEMENTARY SCHOOL	33193	FL	374	187	0	0	35	32.68545913696289		0	1	1	1	0	0	1	1	0	1	1	0	0	11/09 - 11/22	54.12339	.16087697	.67966676	67.685455	Elementary
MIAMI-DADE	DANTE B. FASCELL ELEMENTARY SCHOOL	33193	FL	368	218	0	0	35	32.68545913696289		0	1	1	1	0	0	1	1	0	1	1	0	0	02/01 - 02/14	57.446453	.16087697	.67966676	67.685455	Elementary
MIAMI-DADE	DANTE B. FASCELL ELEMENTARY SCHOOL	33193	FL	368	218	2	0	35	32.68545913696289		0	1	1	1	0	0	1	1	0	1	1	0	0	03/15 - 03/28	40.584	.16087697	.67966676	67.685455	Elementary
MIAMI-DADE	DANTE B. FASCELL ELEMENTARY SCHOOL	33193	FL	374	187	0	0	35	32.68545913696289		0	1	1	1	0	0	1	1	0	1	1	0	0	11/30 - 12/13	79.398674	.16087697	.67966676	67.685455	Elementary
MIAMI-DADE	DANTE B. FASCELL ELEMENTARY SCHOOL	33193	FL	374	187	0	0	35	32.68545913696289		0	1	1	1	0	0	1	1	0	1	1	0	0	01/18 - 01/31	73.280968	.16087697	.67966676	67.685455	Elementary
MIAMI-DADE	ZORA NEALE HURSTON ELEMENTARY SCHOOL	33175	FL	455	249	0	0	38	35.48706817626953		0	1	1	1	0	0	1	1	0	1	1	0	0	11/30 - 12/13	79.398674	.16087697	.67966676	73.487068	Elementary
MIAMI-DADE	ZORA NEALE HURSTON ELEMENTARY SCHOOL	33175	FL	459	269	3	0	38	35.48706817626953		0	1	1	1	0	0	1	1	0	1	1	0	0	04/12 - 04/25	47.340546	.16087697	.67966676	73.487068	Elementary
MIAMI-DADE	ZORA NEALE HURSTON ELEMENTARY SCHOOL	33175	FL	455	249	0	0	38	35.48706817626953		0	1	1	1	0	0	1	1	0	1	1	0	0	11/09 - 11/22	54.12339	.16087697	.67966676	73.487068	Elementary
MIAMI-DADE	ZORA NEALE HURSTON ELEMENTARY SCHOOL	33175	FL	455	249	0	0	38	35.48706817626953		0	1	1	1	0	0	1	1	0	1	1	0	0	10/12 - 10/25	17.940351	.16087697	.67966676	73.487068	Elementary
MIAMI-DADE	ZORA NEALE HURSTON ELEMENTARY SCHOOL	33175	FL	459	269	2	0	38	35.48706817626953		0	1	1	1	0	0	1	1	0	1	1	0	0	03/15 - 03/28	40.584	.16087697	.67966676	73.487068	Elementary
MIAMI-DADE	ZORA NEALE HURSTON ELEMENTARY SCHOOL	33175	FL	455	249	1	0	38	35.48706817626953		0	1	1	1	0	0	1	1	0	1	1	0	0	01/18 - 01/31	73.280975	.16087697	.67966676	73.487068	Elementary
MIAMI-DADE	ZORA NEALE HURSTON ELEMENTARY SCHOOL	33175	FL	455	249	0	0	38	35.48706817626953		0	1	1	1	0	0	1	1	0	1	1	0	0	10/26 - 11/08	32.636505	.16087697	.67966676	73.487068	Elementary
MIAMI-DADE	ZORA NEALE HURSTON ELEMENTARY SCHOOL	33175	FL	459	269	0	0	38	35.48706817626953		0	1	1	1	0	0	1	1	0	1	1	0	0	03/01 - 03/14	42.545235	.16087697	.67966676	73.487068	Elementary
MIAMI-DADE	ZORA NEALE HURSTON ELEMENTARY SCHOOL	33175	FL	459	269	0	0	38	35.48706817626953		0	1	1	1	0	0	1	1	0	1	1	0	0	03/29 - 04/11	48.152912	.16087697	.67966676	73.487068	Elementary
MIAMI-DADE	ZORA NEALE HURSTON ELEMENTARY SCHOOL	33175	FL	459	269	2	0	38	35.48706817626953		0	1	1	1	0	0	1	1	0	1	1	0	0	02/01 - 02/14	57.446457	.16087697	.67966676	73.487068	Elementary
MIAMI-DADE	ZORA NEALE HURSTON ELEMENTARY SCHOOL	33175	FL	459	269	1	0	38	35.48706817626953		0	1	1	1	0	0	1	1	0	1	1	0	0	02/15 - 02/28	44.025368	.16087697	.67966676	73.487068	Elementary
MIAMI-DADE	ZORA NEALE HURSTON ELEMENTARY SCHOOL	33175	FL	455	249	2	0	38	35.48706817626953		0	1	1	1	0	0	1	1	0	1	1	0	0	01/04 - 01/17	101.24835	.16087697	.67966676	73.487068	Elementary
MIAMI-DADE	WESLEY MATTHEWS ELEMENTARY SCHOOL	33175	FL	457	295	0	0	32	29.88384819030762		0	1	1	1	0	0	1	1	0	1	1	0	0	11/30 - 12/13	79.398674	.16087697	.67966676	61.88385	Elementary
MIAMI-DADE	WESLEY MATTHEWS ELEMENTARY SCHOOL	33175	FL	457	296	0	0	32	29.88384819030762		0	1	1	1	0	0	1	1	0	1	1	0	0	03/29 - 04/11	48.152912	.16087697	.67966676	61.88385	Elementary
MIAMI-DADE	WESLEY MATTHEWS ELEMENTARY SCHOOL	33175	FL	457	296	2	0	32	29.88384819030762		0	1	1	1	0	0	1	1	0	1	1	0	0	03/15 - 03/28	40.584	.16087697	.67966676	61.88385	Elementary
MIAMI-DADE	WESLEY MATTHEWS ELEMENTARY SCHOOL	33175	FL	457	295	1	0	32	29.88384819030762		0	1	1	1	0	0	1	1	0	1	1	0	0	01/18 - 01/31	73.280975	.16087697	.67966676	61.88385	Elementary
MIAMI-DADE	WESLEY MATTHEWS ELEMENTARY SCHOOL	33175	FL	457	295	0	0	32	29.88384819030762		0	1	1	1	0	0	1	1	0	1	1	0	0	10/12 - 10/25	17.940351	.16087697	.67966676	61.88385	Elementary
MIAMI-DADE	WESLEY MATTHEWS ELEMENTARY SCHOOL	33175	FL	457	296	1	0	32	29.88384819030762		0	1	1	1	0	0	1	1	0	1	1	0	0	03/01 - 03/14	42.545235	.16087697	.67966676	61.88385	Elementary
MIAMI-DADE	WESLEY MATTHEWS ELEMENTARY SCHOOL	33175	FL	457	296	2	0	32	29.88384819030762		0	1	1	1	0	0	1	1	0	1	1	0	0	02/15 - 02/28	44.025368	.16087697	.67966676	61.88385	Elementary
MIAMI-DADE	WESLEY MATTHEWS ELEMENTARY SCHOOL	33175	FL	457	296	1	0	32	29.88384819030762		0	1	1	1	0	0	1	1	0	1	1	0	0	02/01 - 02/14	57.446457	.16087697	.67966676	61.88385	Elementary
MIAMI-DADE	WESLEY MATTHEWS ELEMENTARY SCHOOL	33175	FL	457	296	2	0	32	29.88384819030762		0	1	1	1	0	0	1	1	0	1	1	0	0	04/12 - 04/25	47.340546	.16087697	.67966676	61.88385	Elementary
MIAMI-DADE	WESLEY MATTHEWS ELEMENTARY SCHOOL	33175	FL	457	295	1	0	32	29.88384819030762		0	1	1	1	0	0	1	1	0	1	1	0	0	11/09 - 11/22	54.12339	.16087697	.67966676	61.88385	Elementary
MIAMI-DADE	WESLEY MATTHEWS ELEMENTARY SCHOOL	33175	FL	457	295	0	0	32	29.88384819030762		0	1	1	1	0	0	1	1	0	1	1	0	0	10/26 - 11/08	32.636505	.16087697	.67966676	61.88385	Elementary
MIAMI-DADE	WESLEY MATTHEWS ELEMENTARY SCHOOL	33175	FL	457	295	0	0	32	29.88384819030762		0	1	1	1	0	0	1	1	0	1	1	0	0	01/04 - 01/17	101.24835	.16087697	.67966676	61.88385	Elementary
MIAMI-DADE	HENRY E.S. REEVES K-8 CENTER	33167	FL	887	571	1	1	31	28.94997787475586		0	1	1	1	0	0	1	1	0	1	1	0	0	10/12 - 10/25	17.940351	.16087699	.67966676	59.949978	Elementary
MIAMI-DADE	HENRY E.S. REEVES K-8 CENTER	33167	FL	881	566	0	0	31	28.94997787475586		0	1	1	1	0	0	1	1	0	1	1	0	0	04/12 - 04/25	47.340549	.16087699	.67966676	59.949978	Elementary
MIAMI-DADE	HENRY E.S. REEVES K-8 CENTER	33167	FL	887	571	0	0	31	28.94997787475586		0	1	1	1	0	0	1	1	0	1	1	0	0	11/09 - 11/22	54.12339	.16087699	.67966676	59.949978	Elementary
MIAMI-DADE	HENRY E.S. REEVES K-8 CENTER	33167	FL	881	566	0	0	31	28.94997787475586		0	1	1	1	0	0	1	1	0	1	1	0	0	03/29 - 04/11	48.152912	.16087699	.67966676	59.949978	Elementary
MIAMI-DADE	HENRY E.S. REEVES K-8 CENTER	33167	FL	881	566	4	0	31	28.94997787475586		0	1	1	1	0	0	1	1	0	1	1	0	0	02/01 - 02/14	57.446453	.16087699	.67966676	59.949978	Elementary
MIAMI-DADE	HENRY E.S. REEVES K-8 CENTER	33167	FL	887	571	1	0	31	28.94997787475586		0	1	1	1	0	0	1	1	0	1	1	0	0	01/04 - 01/17	101.24836	.16087699	.67966676	59.949978	Elementary
MIAMI-DADE	HENRY E.S. REEVES K-8 CENTER	33167	FL	881	566	3	0	31	28.94997787475586		0	1	1	1	0	0	1	1	0	1	1	0	0	02/15 - 02/28	44.025372	.16087699	.67966676	59.949978	Elementary
MIAMI-DADE	HENRY E.S. REEVES K-8 CENTER	33167	FL	881	566	0	0	31	28.94997787475586		0	1	1	1	0	0	1	1	0	1	1	0	0	03/15 - 03/28	40.584	.16087699	.67966676	59.949978	Elementary
MIAMI-DADE	HENRY E.S. REEVES K-8 CENTER	33167	FL	887	571	0	0	31	28.94997787475586		0	1	1	1	0	0	1	1	0	1	1	0	0	11/30 - 12/13	79.398666	.16087699	.67966676	59.949978	Elementary
MIAMI-DADE	HENRY E.S. REEVES K-8 CENTER	33167	FL	881	566	3	0	31	28.94997787475586		0	1	1	1	0	0	1	1	0	1	1	0	0	03/01 - 03/14	42.545238	.16087699	.67966676	59.949978	Elementary
MIAMI-DADE	HENRY E.S. REEVES K-8 CENTER	33167	FL	887	571	1	0	31	28.94997787475586		0	1	1	1	0	0	1	1	0	1	1	0	0	01/18 - 01/31	73.280968	.16087699	.67966676	59.949978	Elementary
MIAMI-DADE	HENRY E.S. REEVES K-8 CENTER	33167	FL	887	571	1	0	31	28.94997787475586		0	1	1	1	0	0	1	1	0	1	1	0	0	10/26 - 11/08	32.636505	.16087699	.67966676	59.949978	Elementary
MIAMI-DADE	JOHN I. SMITH K-8 CENTER	33178	FL	1373	783	5	0	111	103.6595993041992		0	1	1	1	0	0	1	1	0	1	1	0	0	03/29 - 04/11	48.152912	.16087696	.67966676	214.65961	Middle
MIAMI-DADE	JOHN I. SMITH K-8 CENTER	33178	FL	1351	748	6	0	111	103.6595993041992		0	1	1	1	0	0	1	1	0	1	1	0	0	11/30 - 12/13	79.398674	.16087696	.67966676	214.65961	Middle
MIAMI-DADE	JOHN I. SMITH K-8 CENTER	33178	FL	1373	783	0	0	111	103.6595993041992		0	1	1	1	0	0	1	1	0	1	1	0	0	02/15 - 02/28	44.025372	.16087696	.67966676	214.65961	Middle
MIAMI-DADE	JOHN I. SMITH K-8 CENTER	33178	FL	1351	748	2	0	111	103.6595993041992		0	1	1	1	0	0	1	1	0	1	1	0	0	11/09 - 11/22	54.12339	.16087696	.67966676	214.65961	Middle
MIAMI-DADE	JOHN I. SMITH K-8 CENTER	33178	FL	1373	783	3	0	111	103.6595993041992		0	1	1	1	0	0	1	1	0	1	1	0	0	03/15 - 03/28	40.584	.16087696	.67966676	214.65961	Middle
MIAMI-DADE	JOHN I. SMITH K-8 CENTER	33178	FL	1351	748	1	0	111	103.6595993041992		0	1	1	1	0	0	1	1	0	1	1	0	0	10/26 - 11/08	32.636505	.16087696	.67966676	214.65961	Middle
MIAMI-DADE	JOHN I. SMITH K-8 CENTER	33178	FL	1373	783	5	1	111	103.6595993041992		0	1	1	1	0	0	1	1	0	1	1	0	0	03/01 - 03/14	42.545238	.16087696	.67966676	214.65961	Middle
MIAMI-DADE	JOHN I. SMITH K-8 CENTER	33178	FL	1351	748	0	0	111	103.6595993041992		0	1	1	1	0	0	1	1	0	1	1	0	0	10/12 - 10/25	17.940351	.16087696	.67966676	214.65961	Middle
MIAMI-DADE	JOHN I. SMITH K-8 CENTER	33178	FL	1351	748	3	0	111	103.6595993041992		0	1	1	1	0	0	1	1	0	1	1	0	0	01/04 - 01/17	101.24836	.16087696	.67966676	214.65961	Middle
MIAMI-DADE	JOHN I. SMITH K-8 CENTER	33178	FL	1373	783	7	0	111	103.6595993041992		0	1	1	1	0	0	1	1	0	1	1	0	0	04/12 - 04/25	47.340549	.16087696	.67966676	214.65961	Middle
MIAMI-DADE	JOHN I. SMITH K-8 CENTER	33178	FL	1351	748	2	0	111	103.6595993041992		0	1	1	1	0	0	1	1	0	1	1	0	0	01/18 - 01/31	73.280975	.16087696	.67966676	214.65961	Middle
MIAMI-DADE	JOHN I. SMITH K-8 CENTER	33178	FL	1373	783	1	0	111	103.6595993041992		0	1	1	1	0	0	1	1	0	1	1	0	0	02/01 - 02/14	57.446457	.16087696	.67966676	214.65961	Middle
MIAMI-DADE	DR. EDWARD L. WHIGHAM ELEMENTARY SCHOOL	33189	FL	665	375	0	0	45	42.02416229248047		0	1	1	1	0	0	1	1	0	1	1	0	0	10/26 - 11/08	32.636505	.16087697	.67966676	87.024162	Elementary
MIAMI-DADE	DR. EDWARD L. WHIGHAM ELEMENTARY SCHOOL	33189	FL	665	375	0	0	45	42.02416229248047		0	1	1	1	0	0	1	1	0	1	1	0	0	01/18 - 01/31	73.280975	.16087697	.67966676	87.024162	Elementary
MIAMI-DADE	DR. EDWARD L. WHIGHAM ELEMENTARY SCHOOL	33189	FL	651	423	0	0	45	42.02416229248047		0	1	1	1	0	0	1	1	0	1	1	0	0	03/29 - 04/11	48.152912	.16087697	.67966676	87.024162	Elementary
MIAMI-DADE	DR. EDWARD L. WHIGHAM ELEMENTARY SCHOOL	33189	FL	651	423	2	1	45	42.02416229248047		0	1	1	1	0	0	1	1	0	1	1	0	0	04/12 - 04/25	47.340549	.16087697	.67966676	87.024162	Elementary
MIAMI-DADE	DR. EDWARD L. WHIGHAM ELEMENTARY SCHOOL	33189	FL	651	423	2	0	45	42.02416229248047		0	1	1	1	0	0	1	1	0	1	1	0	0	03/15 - 03/28	40.584	.16087697	.67966676	87.024162	Elementary
MIAMI-DADE	DR. EDWARD L. WHIGHAM ELEMENTARY SCHOOL	33189	FL	665	375	0	0	45	42.02416229248047		0	1	1	1	0	0	1	1	0	1	1	0	0	10/12 - 10/25	17.940351	.16087697	.67966676	87.024162	Elementary
MIAMI-DADE	DR. EDWARD L. WHIGHAM ELEMENTARY SCHOOL	33189	FL	665	375	0	0	45	42.02416229248047		0	1	1	1	0	0	1	1	0	1	1	0	0	11/09 - 11/22	54.12339	.16087697	.67966676	87.024162	Elementary
MIAMI-DADE	DR. EDWARD L. WHIGHAM ELEMENTARY SCHOOL	33189	FL	651	423	0	0	45	42.02416229248047		0	1	1	1	0	0	1	1	0	1	1	0	0	03/01 - 03/14	42.545238	.16087697	.67966676	87.024162	Elementary
MIAMI-DADE	DR. EDWARD L. WHIGHAM ELEMENTARY SCHOOL	33189	FL	651	423	1	0	45	42.02416229248047		0	1	1	1	0	0	1	1	0	1	1	0	0	02/15 - 02/28	44.025368	.16087697	.67966676	87.024162	Elementary
MIAMI-DADE	DR. EDWARD L. WHIGHAM ELEMENTARY SCHOOL	33189	FL	651	423	0	0	45	42.02416229248047		0	1	1	1	0	0	1	1	0	1	1	0	0	02/01 - 02/14	57.446453	.16087697	.67966676	87.024162	Elementary
MIAMI-DADE	DR. EDWARD L. WHIGHAM ELEMENTARY SCHOOL	33189	FL	665	375	0	0	45	42.02416229248047		0	1	1	1	0	0	1	1	0	1	1	0	0	11/30 - 12/13	79.398674	.16087697	.67966676	87.024162	Elementary
MIAMI-DADE	DR. EDWARD L. WHIGHAM ELEMENTARY SCHOOL	33189	FL	665	375	2	0	45	42.02416229248047		0	1	1	1	0	0	1	1	0	1	1	0	0	01/04 - 01/17	101.24835	.16087697	.67966676	87.024162	Elementary
MIAMI-DADE	CHARLES DAVID WYCHE, JR ELEMENTARY SCHOOL	33055	FL	551	317	1	0	50	46.69351196289063		0	1	1	1	0	0	1	1	0	1	1	0	0	03/15 - 03/28	40.583996	.16087697	.67966676	96.693512	Elementary
MIAMI-DADE	CHARLES DAVID WYCHE, JR ELEMENTARY SCHOOL	33055	FL	551	271	0	0	50	46.69351196289063		0	1	1	1	0	0	1	1	0	1	1	0	0	01/18 - 01/31	73.280968	.16087697	.67966676	96.693512	Elementary
MIAMI-DADE	CHARLES DAVID WYCHE, JR ELEMENTARY SCHOOL	33055	FL	551	271	0	0	50	46.69351196289063		0	1	1	1	0	0	1	1	0	1	1	0	0	10/26 - 11/08	32.636505	.16087697	.67966676	96.693512	Elementary
MIAMI-DADE	CHARLES DAVID WYCHE, JR ELEMENTARY SCHOOL	33055	FL	551	317	1	0	50	46.69351196289063		0	1	1	1	0	0	1	1	0	1	1	0	0	04/12 - 04/25	47.340549	.16087697	.67966676	96.693512	Elementary
MIAMI-DADE	CHARLES DAVID WYCHE, JR ELEMENTARY SCHOOL	33055	FL	551	271	1	0	50	46.69351196289063		0	1	1	1	0	0	1	1	0	1	1	0	0	11/09 - 11/22	54.123386	.16087697	.67966676	96.693512	Elementary
MIAMI-DADE	CHARLES DAVID WYCHE, JR ELEMENTARY SCHOOL	33055	FL	551	271	1	0	50	46.69351196289063		0	1	1	1	0	0	1	1	0	1	1	0	0	01/04 - 01/17	101.24836	.16087697	.67966676	96.693512	Elementary
MIAMI-DADE	CHARLES DAVID WYCHE, JR ELEMENTARY SCHOOL	33055	FL	551	317	0	1	50	46.69351196289063		0	1	1	1	0	0	1	1	0	1	1	0	0	02/01 - 02/14	57.446457	.16087697	.67966676	96.693512	Elementary
MIAMI-DADE	CHARLES DAVID WYCHE, JR ELEMENTARY SCHOOL	33055	FL	551	271	1	1	50	46.69351196289063		0	1	1	1	0	0	1	1	0	1	1	0	0	11/30 - 12/13	79.398674	.16087697	.67966676	96.693512	Elementary
MIAMI-DADE	CHARLES DAVID WYCHE, JR ELEMENTARY SCHOOL	33055	FL	551	271	0	0	50	46.69351196289063		0	1	1	1	0	0	1	1	0	1	1	0	0	10/12 - 10/25	17.94035	.16087697	.67966676	96.693512	Elementary
MIAMI-DADE	CHARLES DAVID WYCHE, JR ELEMENTARY SCHOOL	33055	FL	551	317	3	0	50	46.69351196289063		0	1	1	1	0	0	1	1	0	1	1	0	0	03/01 - 03/14	42.545235	.16087697	.67966676	96.693512	Elementary
MIAMI-DADE	CHARLES DAVID WYCHE, JR ELEMENTARY SCHOOL	33055	FL	551	317	2	0	50	46.69351196289063		0	1	1	1	0	0	1	1	0	1	1	0	0	02/15 - 02/28	44.025372	.16087697	.67966676	96.693512	Elementary
MIAMI-DADE	CHARLES DAVID WYCHE, JR ELEMENTARY SCHOOL	33055	FL	551	317	2	0	50	46.69351196289063		0	1	1	1	0	0	1	1	0	1	1	0	0	03/29 - 04/11	48.152912	.16087697	.67966676	96.693512	Elementary
MIAMI-DADE	PAUL W. BELL MIDDLE SCHOOL	33182	FL	412	166	0	0	27	25.21449661254883		0	1	1	1	0	0	1	1	0	1	1	0	0	11/09 - 11/22	54.12339	.16087697	.67966676	52.214497	Middle
MIAMI-DADE	PAUL W. BELL MIDDLE SCHOOL	33182	FL	412	166	1	0	27	25.21449661254883		0	1	1	1	0	0	1	1	0	1	1	0	0	01/18 - 01/31	73.280975	.16087697	.67966676	52.214497	Middle
MIAMI-DADE	PAUL W. BELL MIDDLE SCHOOL	33182	FL	412	166	1	0	27	25.21449661254883		0	1	1	1	0	0	1	1	0	1	1	0	0	10/26 - 11/08	32.636505	.16087697	.67966676	52.214497	Middle
MIAMI-DADE	PAUL W. BELL MIDDLE SCHOOL	33182	FL	412	144	1	0	27	25.21449661254883		0	1	1	1	0	0	1	1	0	1	1	0	0	02/01 - 02/14	57.446453	.16087697	.67966676	52.214497	Middle
MIAMI-DADE	PAUL W. BELL MIDDLE SCHOOL	33182	FL	412	166	0	0	27	25.21449661254883		0	1	1	1	0	0	1	1	0	1	1	0	0	11/30 - 12/13	79.398674	.16087697	.67966676	52.214497	Middle
MIAMI-DADE	PAUL W. BELL MIDDLE SCHOOL	33182	FL	412	144	0	0	27	25.21449661254883		0	1	1	1	0	0	1	1	0	1	1	0	0	04/12 - 04/25	47.340549	.16087697	.67966676	52.214497	Middle
MIAMI-DADE	PAUL W. BELL MIDDLE SCHOOL	33182	FL	412	144	1	0	27	25.21449661254883		0	1	1	1	0	0	1	1	0	1	1	0	0	03/01 - 03/14	42.545242	.16087697	.67966676	52.214497	Middle
MIAMI-DADE	PAUL W. BELL MIDDLE SCHOOL	33182	FL	412	166	1	0	27	25.21449661254883		0	1	1	1	0	0	1	1	0	1	1	0	0	10/12 - 10/25	17.940351	.16087697	.67966676	52.214497	Middle
MIAMI-DADE	PAUL W. BELL MIDDLE SCHOOL	33182	FL	412	166	0	0	27	25.21449661254883		0	1	1	1	0	0	1	1	0	1	1	0	0	01/04 - 01/17	101.24837	.16087697	.67966676	52.214497	Middle
MIAMI-DADE	PAUL W. BELL MIDDLE SCHOOL	33182	FL	412	144	1	0	27	25.21449661254883		0	1	1	1	0	0	1	1	0	1	1	0	0	03/15 - 03/28	40.584	.16087697	.67966676	52.214497	Middle
MIAMI-DADE	PAUL W. BELL MIDDLE SCHOOL	33182	FL	412	144	0	0	27	25.21449661254883		0	1	1	1	0	0	1	1	0	1	1	0	0	03/29 - 04/11	48.152912	.16087697	.67966676	52.214497	Middle
MIAMI-DADE	PAUL W. BELL MIDDLE SCHOOL	33182	FL	412	144	0	0	27	25.21449661254883		0	1	1	1	0	0	1	1	0	1	1	0	0	02/15 - 02/28	44.025372	.16087697	.67966676	52.214497	Middle
MIAMI-DADE	CORAL REEF SENIOR HIGH SCHOOL	33157	FL	3467	1689	2	0	128	119.5353927612305		0	1	1	1	0	0	1	1	0	1	1	0	0	11/09 - 11/22	54.123386	.16087697	.67966682	247.5354	High
MIAMI-DADE	CORAL REEF SENIOR HIGH SCHOOL	33157	FL	3447	1263	3	0	128	119.5353927612305		0	1	1	1	0	0	1	1	0	1	1	0	0	03/29 - 04/11	48.152912	.16087697	.67966682	247.5354	High
MIAMI-DADE	CORAL REEF SENIOR HIGH SCHOOL	33157	FL	3467	1689	4	0	128	119.5353927612305		0	1	1	1	0	0	1	1	0	1	1	0	0	10/26 - 11/08	32.636505	.16087697	.67966682	247.5354	High
MIAMI-DADE	CORAL REEF SENIOR HIGH SCHOOL	33157	FL	3467	1689	5	0	128	119.5353927612305		0	1	1	1	0	0	1	1	0	1	1	0	0	11/30 - 12/13	79.398674	.16087697	.67966682	247.5354	High
MIAMI-DADE	CORAL REEF SENIOR HIGH SCHOOL	33157	FL	3447	1263	3	0	128	119.5353927612305		0	1	1	1	0	0	1	1	0	1	1	0	0	03/01 - 03/14	42.545238	.16087697	.67966682	247.5354	High
MIAMI-DADE	CORAL REEF SENIOR HIGH SCHOOL	33157	FL	3467	1689	3	0	128	119.5353927612305		0	1	1	1	0	0	1	1	0	1	1	0	0	01/18 - 01/31	73.280975	.16087697	.67966682	247.5354	High
MIAMI-DADE	CORAL REEF SENIOR HIGH SCHOOL	33157	FL	3467	1689	1	1	128	119.5353927612305		0	1	1	1	0	0	1	1	0	1	1	0	0	10/12 - 10/25	17.940351	.16087697	.67966682	247.5354	High
MIAMI-DADE	CORAL REEF SENIOR HIGH SCHOOL	33157	FL	3447	1263	4	0	128	119.5353927612305		0	1	1	1	0	0	1	1	0	1	1	0	0	02/01 - 02/14	57.446457	.16087697	.67966682	247.5354	High
MIAMI-DADE	CORAL REEF SENIOR HIGH SCHOOL	33157	FL	3447	1263	7	0	128	119.5353927612305		0	1	1	1	0	0	1	1	0	1	1	0	0	02/15 - 02/28	44.025368	.16087697	.67966682	247.5354	High
MIAMI-DADE	CORAL REEF SENIOR HIGH SCHOOL	33157	FL	3447	1263	7	0	128	119.5353927612305		0	1	1	1	0	0	1	1	0	1	1	0	0	04/12 - 04/25	47.340549	.16087697	.67966682	247.5354	High
MIAMI-DADE	CORAL REEF SENIOR HIGH SCHOOL	33157	FL	3467	1689	8	0	128	119.5353927612305		0	1	1	1	0	0	1	1	0	1	1	0	0	01/04 - 01/17	101.24836	.16087697	.67966682	247.5354	High
MIAMI-DADE	CORAL REEF SENIOR HIGH SCHOOL	33157	FL	3447	1263	7	0	128	119.5353927612305		0	1	1	1	0	0	1	1	0	1	1	0	0	03/15 - 03/28	40.583996	.16087697	.67966682	247.5354	High
MIAMI-DADE	ENEIDA M. HARTNER ELEMENTARY SCHOOL	33127	FL	378	184	1	0	29	27.08223724365234		0	1	1	1	0	0	1	1	0	1	1	0	0	01/18 - 01/31	73.280968	.16087697	.67966676	56.082237	Elementary
MIAMI-DADE	ENEIDA M. HARTNER ELEMENTARY SCHOOL	33127	FL	361	228	0	0	29	27.08223724365234		0	1	1	1	0	0	1	1	0	1	1	0	0	02/15 - 02/28	44.025368	.16087697	.67966676	56.082237	Elementary
MIAMI-DADE	ENEIDA M. HARTNER ELEMENTARY SCHOOL	33127	FL	361	228	0	0	29	27.08223724365234		0	1	1	1	0	0	1	1	0	1	1	0	0	04/12 - 04/25	47.340549	.16087697	.67966676	56.082237	Elementary
MIAMI-DADE	ENEIDA M. HARTNER ELEMENTARY SCHOOL	33127	FL	361	228	0	0	29	27.08223724365234		0	1	1	1	0	0	1	1	0	1	1	0	0	03/01 - 03/14	42.545238	.16087697	.67966676	56.082237	Elementary
MIAMI-DADE	ENEIDA M. HARTNER ELEMENTARY SCHOOL	33127	FL	378	184	0	0	29	27.08223724365234		0	1	1	1	0	0	1	1	0	1	1	0	0	11/09 - 11/22	54.12339	.16087697	.67966676	56.082237	Elementary
MIAMI-DADE	ENEIDA M. HARTNER ELEMENTARY SCHOOL	33127	FL	361	228	0	0	29	27.08223724365234		0	1	1	1	0	0	1	1	0	1	1	0	0	03/15 - 03/28	40.584	.16087697	.67966676	56.082237	Elementary
MIAMI-DADE	ENEIDA M. HARTNER ELEMENTARY SCHOOL	33127	FL	361	228	0	0	29	27.08223724365234		0	1	1	1	0	0	1	1	0	1	1	0	0	02/01 - 02/14	57.446457	.16087697	.67966676	56.082237	Elementary
MIAMI-DADE	ENEIDA M. HARTNER ELEMENTARY SCHOOL	33127	FL	378	184	0	0	29	27.08223724365234		0	1	1	1	0	0	1	1	0	1	1	0	0	11/30 - 12/13	79.398674	.16087697	.67966676	56.082237	Elementary
MIAMI-DADE	ENEIDA M. HARTNER ELEMENTARY SCHOOL	33127	FL	378	184	0	0	29	27.08223724365234		0	1	1	1	0	0	1	1	0	1	1	0	0	10/12 - 10/25	17.940351	.16087697	.67966676	56.082237	Elementary
MIAMI-DADE	ENEIDA M. HARTNER ELEMENTARY SCHOOL	33127	FL	378	184	0	0	29	27.08223724365234		0	1	1	1	0	0	1	1	0	1	1	0	0	01/04 - 01/17	101.24836	.16087697	.67966676	56.082237	Elementary
MIAMI-DADE	ENEIDA M. HARTNER ELEMENTARY SCHOOL	33127	FL	361	228	0	0	29	27.08223724365234		0	1	1	1	0	0	1	1	0	1	1	0	0	03/29 - 04/11	48.152916	.16087697	.67966676	56.082237	Elementary
MIAMI-DADE	ENEIDA M. HARTNER ELEMENTARY SCHOOL	33127	FL	378	184	0	0	29	27.08223724365234		0	1	1	1	0	0	1	1	0	1	1	0	0	10/26 - 11/08	32.636505	.16087697	.67966676	56.082237	Elementary
MIAMI-DADE	HERBERT A. AMMONS MIDDLE SCHOOL	33177	FL	1036	484	0	0	44	41.09029006958008		0	1	1	1	0	0	1	1	0	1	1	0	0	03/15 - 03/28	40.584	.16087697	.67966676	85.090286	Middle
MIAMI-DADE	HERBERT A. AMMONS MIDDLE SCHOOL	33177	FL	1036	484	1	0	44	41.09029006958008		0	1	1	1	0	0	1	1	0	1	1	0	0	03/29 - 04/11	48.152912	.16087697	.67966676	85.090286	Middle
MIAMI-DADE	HERBERT A. AMMONS MIDDLE SCHOOL	33177	FL	1042	508	1	0	44	41.09029006958008		0	1	1	1	0	0	1	1	0	1	1	0	0	11/09 - 11/22	54.12339	.16087697	.67966676	85.090286	Middle
MIAMI-DADE	HERBERT A. AMMONS MIDDLE SCHOOL	33177	FL	1036	484	2	1	44	41.09029006958008		0	1	1	1	0	0	1	1	0	1	1	0	0	02/01 - 02/14	57.446457	.16087697	.67966676	85.090286	Middle
MIAMI-DADE	HERBERT A. AMMONS MIDDLE SCHOOL	33177	FL	1036	484	3	1	44	41.09029006958008		0	1	1	1	0	0	1	1	0	1	1	0	0	04/12 - 04/25	47.340549	.16087697	.67966676	85.090286	Middle
MIAMI-DADE	HERBERT A. AMMONS MIDDLE SCHOOL	33177	FL	1036	484	1	0	44	41.09029006958008		0	1	1	1	0	0	1	1	0	1	1	0	0	03/01 - 03/14	42.545238	.16087697	.67966676	85.090286	Middle
MIAMI-DADE	HERBERT A. AMMONS MIDDLE SCHOOL	33177	FL	1036	484	2	0	44	41.09029006958008		0	1	1	1	0	0	1	1	0	1	1	0	0	02/15 - 02/28	44.025372	.16087697	.67966676	85.090286	Middle
MIAMI-DADE	HERBERT A. AMMONS MIDDLE SCHOOL	33177	FL	1042	508	0	0	44	41.09029006958008		0	1	1	1	0	0	1	1	0	1	1	0	0	10/12 - 10/25	17.940351	.16087697	.67966676	85.090286	Middle
MIAMI-DADE	HERBERT A. AMMONS MIDDLE SCHOOL	33177	FL	1042	508	1	0	44	41.09029006958008		0	1	1	1	0	0	1	1	0	1	1	0	0	01/04 - 01/17	101.24836	.16087697	.67966676	85.090286	Middle
MIAMI-DADE	HERBERT A. AMMONS MIDDLE SCHOOL	33177	FL	1042	508	0	0	44	41.09029006958008		0	1	1	1	0	0	1	1	0	1	1	0	0	01/18 - 01/31	73.280975	.16087697	.67966676	85.090286	Middle
MIAMI-DADE	HERBERT A. AMMONS MIDDLE SCHOOL	33177	FL	1042	508	1	0	44	41.09029006958008		0	1	1	1	0	0	1	1	0	1	1	0	0	11/30 - 12/13	79.398674	.16087697	.67966676	85.090286	Middle
MIAMI-DADE	HERBERT A. AMMONS MIDDLE SCHOOL	33177	FL	1042	508	0	0	44	41.09029006958008		0	1	1	1	0	0	1	1	0	1	1	0	0	10/26 - 11/08	32.636505	.16087697	.67966676	85.090286	Middle
MIAMI-DADE	DOCTORS CHARTER SCHOOL OF MIAMI SHORES	33168	FL	584	185	0	0	31	28.94997787475586		0	1	1	1	0	0	1	1	0	1	1	0	0	10/12 - 10/25	17.940351	.16087697	.67966676	59.949978	High
MIAMI-DADE	DOCTORS CHARTER SCHOOL OF MIAMI SHORES	33168	FL	584	185	0	1	31	28.94997787475586		0	1	1	1	0	0	1	1	0	1	1	0	0	01/04 - 01/17	101.24836	.16087697	.67966676	59.949978	High
MIAMI-DADE	DOCTORS CHARTER SCHOOL OF MIAMI SHORES	33168	FL	584	185	2	1	31	28.94997787475586		0	1	1	1	0	0	1	1	0	1	1	0	0	01/18 - 01/31	73.280975	.16087697	.67966676	59.949978	High
MIAMI-DADE	DOCTORS CHARTER SCHOOL OF MIAMI SHORES	33168	FL	580	159	1	0	31	28.94997787475586		0	1	1	1	0	0	1	1	0	1	1	0	0	02/15 - 02/28	44.025368	.16087697	.67966676	59.949978	High
MIAMI-DADE	DOCTORS CHARTER SCHOOL OF MIAMI SHORES	33168	FL	584	185	1	0	31	28.94997787475586		0	1	1	1	0	0	1	1	0	1	1	0	0	11/30 - 12/13	79.398674	.16087697	.67966676	59.949978	High
MIAMI-DADE	DOCTORS CHARTER SCHOOL OF MIAMI SHORES	33168	FL	584	185	0	0	31	28.94997787475586		0	1	1	1	0	0	1	1	0	1	1	0	0	10/26 - 11/08	32.636505	.16087697	.67966676	59.949978	High
MIAMI-DADE	DOCTORS CHARTER SCHOOL OF MIAMI SHORES	33168	FL	580	159	0	0	31	28.94997787475586		0	1	1	1	0	0	1	1	0	1	1	0	0	03/01 - 03/14	42.545238	.16087697	.67966676	59.949978	High
MIAMI-DADE	DOCTORS CHARTER SCHOOL OF MIAMI SHORES	33168	FL	584	185	2	0	31	28.94997787475586		0	1	1	1	0	0	1	1	0	1	1	0	0	11/09 - 11/22	54.123386	.16087697	.67966676	59.949978	High
MIAMI-DADE	DOCTORS CHARTER SCHOOL OF MIAMI SHORES	33168	FL	580	159	0	0	31	28.94997787475586		0	1	1	1	0	0	1	1	0	1	1	0	0	02/01 - 02/14	57.446457	.16087697	.67966676	59.949978	High
MIAMI-DADE	DOCTORS CHARTER SCHOOL OF MIAMI SHORES	33168	FL	580	159	0	2	31	28.94997787475586		0	1	1	1	0	0	1	1	0	1	1	0	0	03/29 - 04/11	48.152912	.16087697	.67966676	59.949978	High
MIAMI-DADE	DOCTORS CHARTER SCHOOL OF MIAMI SHORES	33168	FL	580	159	2	0	31	28.94997787475586		0	1	1	1	0	0	1	1	0	1	1	0	0	03/15 - 03/28	40.583996	.16087697	.67966676	59.949978	High
MIAMI-DADE	DOCTORS CHARTER SCHOOL OF MIAMI SHORES	33168	FL	580	159	3	0	31	28.94997787475586		0	1	1	1	0	0	1	1	0	1	1	0	0	04/12 - 04/25	47.340549	.16087697	.67966676	59.949978	High
MIAMI-DADE	CORAL REEF MONTESSORI ACADEMY CHARTER	33170	FL	530	145	0	1	28	26.14836692810059		0	1	1	1	0	0	1	1	0	1	1	0	0	01/04 - 01/17	101.24835	.16087697	.67966682	54.148369	Middle
MIAMI-DADE	CORAL REEF MONTESSORI ACADEMY CHARTER	33170	FL	530	143	3	0	28	26.14836692810059		0	1	1	1	0	0	1	1	0	1	1	0	0	04/12 - 04/25	47.340549	.16087697	.67966682	54.148369	Middle
MIAMI-DADE	CORAL REEF MONTESSORI ACADEMY CHARTER	33170	FL	530	143	1	0	28	26.14836692810059		0	1	1	1	0	0	1	1	0	1	1	0	0	02/01 - 02/14	57.446457	.16087697	.67966682	54.148369	Middle
MIAMI-DADE	CORAL REEF MONTESSORI ACADEMY CHARTER	33170	FL	530	145	2	0	28	26.14836692810059		0	1	1	1	0	0	1	1	0	1	1	0	0	11/09 - 11/22	54.12339	.16087697	.67966682	54.148369	Middle
MIAMI-DADE	CORAL REEF MONTESSORI ACADEMY CHARTER	33170	FL	530	145	0	0	28	26.14836692810059		0	1	1	1	0	0	1	1	0	1	1	0	0	11/30 - 12/13	79.398666	.16087697	.67966682	54.148369	Middle
MIAMI-DADE	CORAL REEF MONTESSORI ACADEMY CHARTER	33170	FL	530	143	2	0	28	26.14836692810059		0	1	1	1	0	0	1	1	0	1	1	0	0	02/15 - 02/28	44.025368	.16087697	.67966682	54.148369	Middle
MIAMI-DADE	CORAL REEF MONTESSORI ACADEMY CHARTER	33170	FL	530	143	2	0	28	26.14836692810059		0	1	1	1	0	0	1	1	0	1	1	0	0	03/01 - 03/14	42.545238	.16087697	.67966682	54.148369	Middle
MIAMI-DADE	CORAL REEF MONTESSORI ACADEMY CHARTER	33170	FL	530	145	0	0	28	26.14836692810059		0	1	1	1	0	0	1	1	0	1	1	0	0	10/26 - 11/08	32.636505	.16087697	.67966682	54.148369	Middle
MIAMI-DADE	CORAL REEF MONTESSORI ACADEMY CHARTER	33170	FL	530	143	0	1	28	26.14836692810059		0	1	1	1	0	0	1	1	0	1	1	0	0	03/29 - 04/11	48.152908	.16087697	.67966682	54.148369	Middle
MIAMI-DADE	CORAL REEF MONTESSORI ACADEMY CHARTER	33170	FL	530	145	0	0	28	26.14836692810059		0	1	1	1	0	0	1	1	0	1	1	0	0	10/12 - 10/25	17.940351	.16087697	.67966682	54.148369	Middle
MIAMI-DADE	CORAL REEF MONTESSORI ACADEMY CHARTER	33170	FL	530	143	5	0	28	26.14836692810059		0	1	1	1	0	0	1	1	0	1	1	0	0	03/15 - 03/28	40.583996	.16087697	.67966682	54.148369	Middle
MIAMI-DADE	CORAL REEF MONTESSORI ACADEMY CHARTER	33170	FL	530	145	0	0	28	26.14836692810059		0	1	1	1	0	0	1	1	0	1	1	0	0	01/18 - 01/31	73.280968	.16087697	.67966682	54.148369	Middle
MIAMI-DADE	MATER ACADEMY	33016	FL	1296	748	2	0	53	49.49512481689453		0	1	1	1	0	0	1	1	0	1	1	0	0	10/26 - 11/08	32.636505	.16087697	.67966682	102.49512	Elementary
MIAMI-DADE	MATER ACADEMY	33016	FL	1270	737	4	0	53	49.49512481689453		0	1	1	1	0	0	1	1	0	1	1	0	0	03/15 - 03/28	40.584	.16087697	.67966682	102.49512	Elementary
MIAMI-DADE	MATER ACADEMY	33016	FL	1270	737	2	0	53	49.49512481689453		0	1	1	1	0	0	1	1	0	1	1	0	0	02/15 - 02/28	44.025372	.16087697	.67966682	102.49512	Elementary
MIAMI-DADE	MATER ACADEMY	33016	FL	1270	737	5	0	53	49.49512481689453		0	1	1	1	0	0	1	1	0	1	1	0	0	04/12 - 04/25	47.340549	.16087697	.67966682	102.49512	Elementary
MIAMI-DADE	MATER ACADEMY	33016	FL	1270	737	1	1	53	49.49512481689453		0	1	1	1	0	0	1	1	0	1	1	0	0	03/29 - 04/11	48.152908	.16087697	.67966682	102.49512	Elementary
MIAMI-DADE	MATER ACADEMY	33016	FL	1296	748	3	0	53	49.49512481689453		0	1	1	1	0	0	1	1	0	1	1	0	0	11/09 - 11/22	54.123386	.16087697	.67966682	102.49512	Elementary
MIAMI-DADE	MATER ACADEMY	33016	FL	1296	748	2	0	53	49.49512481689453		0	1	1	1	0	0	1	1	0	1	1	0	0	01/04 - 01/17	101.24836	.16087697	.67966682	102.49512	Elementary
MIAMI-DADE	MATER ACADEMY	33016	FL	1296	748	0	0	53	49.49512481689453		0	1	1	1	0	0	1	1	0	1	1	0	0	10/12 - 10/25	17.940351	.16087697	.67966682	102.49512	Elementary
MIAMI-DADE	MATER ACADEMY	33016	FL	1296	748	0	0	53	49.49512481689453		0	1	1	1	0	0	1	1	0	1	1	0	0	01/18 - 01/31	73.280968	.16087697	.67966682	102.49512	Elementary
MIAMI-DADE	MATER ACADEMY	33016	FL	1270	737	2	0	53	49.49512481689453		0	1	1	1	0	0	1	1	0	1	1	0	0	03/01 - 03/14	42.545235	.16087697	.67966682	102.49512	Elementary
MIAMI-DADE	MATER ACADEMY	33016	FL	1270	737	6	0	53	49.49512481689453		0	1	1	1	0	0	1	1	0	1	1	0	0	02/01 - 02/14	57.446453	.16087697	.67966682	102.49512	Elementary
MIAMI-DADE	MATER ACADEMY	33016	FL	1296	748	8	1	53	49.49512481689453		0	1	1	1	0	0	1	1	0	1	1	0	0	11/30 - 12/13	79.398674	.16087697	.67966682	102.49512	Elementary
MIAMI-DADE	LINDA LENTIN K-8 CENTER	33161	FL	794	383	0	0	50	46.69351196289063		0	1	1	1	0	0	1	1	0	1	1	0	0	02/15 - 02/28	44.025372	.16087699	.67966682	96.693512	Middle
MIAMI-DADE	LINDA LENTIN K-8 CENTER	33161	FL	794	383	0	0	50	46.69351196289063		0	1	1	1	0	0	1	1	0	1	1	0	0	04/12 - 04/25	47.340553	.16087699	.67966682	96.693512	Middle
MIAMI-DADE	LINDA LENTIN K-8 CENTER	33161	FL	794	269	0	0	50	46.69351196289063		0	1	1	1	0	0	1	1	0	1	1	0	0	10/26 - 11/08	32.636505	.16087699	.67966682	96.693512	Middle
MIAMI-DADE	LINDA LENTIN K-8 CENTER	33161	FL	794	269	0	0	50	46.69351196289063		0	1	1	1	0	0	1	1	0	1	1	0	0	11/30 - 12/13	79.398674	.16087699	.67966682	96.693512	Middle
MIAMI-DADE	LINDA LENTIN K-8 CENTER	33161	FL	794	383	0	0	50	46.69351196289063		0	1	1	1	0	0	1	1	0	1	1	0	0	03/29 - 04/11	48.152912	.16087699	.67966682	96.693512	Middle
MIAMI-DADE	LINDA LENTIN K-8 CENTER	33161	FL	794	269	0	0	50	46.69351196289063		0	1	1	1	0	0	1	1	0	1	1	0	0	01/18 - 01/31	73.280975	.16087699	.67966682	96.693512	Middle
MIAMI-DADE	LINDA LENTIN K-8 CENTER	33161	FL	794	383	0	0	50	46.69351196289063		0	1	1	1	0	0	1	1	0	1	1	0	0	03/15 - 03/28	40.584	.16087699	.67966682	96.693512	Middle
MIAMI-DADE	LINDA LENTIN K-8 CENTER	33161	FL	794	269	0	0	50	46.69351196289063		0	1	1	1	0	0	1	1	0	1	1	0	0	10/12 - 10/25	17.940351	.16087699	.67966682	96.693512	Middle
MIAMI-DADE	LINDA LENTIN K-8 CENTER	33161	FL	794	383	1	0	50	46.69351196289063		0	1	1	1	0	0	1	1	0	1	1	0	0	03/01 - 03/14	42.545238	.16087699	.67966682	96.693512	Middle
MIAMI-DADE	LINDA LENTIN K-8 CENTER	33161	FL	794	383	0	0	50	46.69351196289063		0	1	1	1	0	0	1	1	0	1	1	0	0	02/01 - 02/14	57.446457	.16087699	.67966682	96.693512	Middle
MIAMI-DADE	LINDA LENTIN K-8 CENTER	33161	FL	794	269	0	0	50	46.69351196289063		0	1	1	1	0	0	1	1	0	1	1	0	0	01/04 - 01/17	101.24836	.16087699	.67966682	96.693512	Middle
MIAMI-DADE	LINDA LENTIN K-8 CENTER	33161	FL	794	269	0	0	50	46.69351196289063		0	1	1	1	0	0	1	1	0	1	1	0	0	11/09 - 11/22	54.12339	.16087699	.67966682	96.693512	Middle
MIAMI-DADE	DR. MICHAEL M. KROP SENIOR HIGH	33179	FL	2301	677	8	0	100	93.38702392578125		0	1	1	1	0	0	1	1	0	1	1	0	0	03/01 - 03/14	42.526409	.16108258	.67896479	193.38702	High
MIAMI-DADE	DR. MICHAEL M. KROP SENIOR HIGH	33179	FL	2327	905	2	0	100	93.38702392578125		0	1	1	1	0	0	1	1	0	1	1	0	0	01/04 - 01/17	101.1814	.16108258	.67896479	193.38702	High
MIAMI-DADE	DR. MICHAEL M. KROP SENIOR HIGH	33179	FL	2327	905	3	0	100	93.38702392578125		0	1	1	1	0	0	1	1	0	1	1	0	0	11/09 - 11/22	54.091457	.16108258	.67896479	193.38702	High
MIAMI-DADE	DR. MICHAEL M. KROP SENIOR HIGH	33179	FL	2327	905	0	0	100	93.38702392578125		0	1	1	1	0	0	1	1	0	1	1	0	0	10/12 - 10/25	17.935045	.16108258	.67896479	193.38702	High
MIAMI-DADE	DR. MICHAEL M. KROP SENIOR HIGH	33179	FL	2301	677	2	1	100	93.38702392578125		0	1	1	1	0	0	1	1	0	1	1	0	0	03/15 - 03/28	40.568577	.16108258	.67896479	193.38702	High
MIAMI-DADE	DR. MICHAEL M. KROP SENIOR HIGH	33179	FL	2327	905	4	0	100	93.38702392578125		0	1	1	1	0	0	1	1	0	1	1	0	0	01/18 - 01/31	73.240959	.16108258	.67896479	193.38702	High
MIAMI-DADE	DR. MICHAEL M. KROP SENIOR HIGH	33179	FL	2327	905	4	0	100	93.38702392578125		0	1	1	1	0	0	1	1	0	1	1	0	0	11/30 - 12/13	79.343109	.16108258	.67896479	193.38702	High
MIAMI-DADE	DR. MICHAEL M. KROP SENIOR HIGH	33179	FL	2301	677	3	0	100	93.38702392578125		0	1	1	1	0	0	1	1	0	1	1	0	0	04/12 - 04/25	47.320793	.16108258	.67896479	193.38702	High
MIAMI-DADE	DR. MICHAEL M. KROP SENIOR HIGH	33179	FL	2327	905	0	0	100	93.38702392578125		0	1	1	1	0	0	1	1	0	1	1	0	0	10/26 - 11/08	32.627232	.16108258	.67896479	193.38702	High
MIAMI-DADE	DR. MICHAEL M. KROP SENIOR HIGH	33179	FL	2301	677	5	0	100	93.38702392578125		0	1	1	1	0	0	1	1	0	1	1	0	0	02/15 - 02/28	44.013115	.16108258	.67896479	193.38702	High
MIAMI-DADE	DR. MICHAEL M. KROP SENIOR HIGH	33179	FL	2301	677	2	0	100	93.38702392578125		0	1	1	1	0	0	1	1	0	1	1	0	0	03/29 - 04/11	48.135014	.16108258	.67896479	193.38702	High
MIAMI-DADE	DR. MICHAEL M. KROP SENIOR HIGH	33179	FL	2301	677	2	0	100	93.38702392578125		0	1	1	1	0	0	1	1	0	1	1	0	0	02/01 - 02/14	57.420849	.16108258	.67896479	193.38702	High
MIAMI-DADE	RENAISSANCE ELEMENTARY CHARTER SCHOOL	33172	FL	915	372	0	0	45	42.02416229248047		0	1	1	1	0	0	1	1	0	1	1	0	0	10/26 - 11/08	32.636509	.16087697	.67966682	87.024162	Elementary
MIAMI-DADE	RENAISSANCE ELEMENTARY CHARTER SCHOOL	33172	FL	910	479	2	0	45	42.02416229248047		0	1	1	1	0	0	1	1	0	1	1	0	0	03/29 - 04/11	48.152912	.16087697	.67966682	87.024162	Elementary
MIAMI-DADE	RENAISSANCE ELEMENTARY CHARTER SCHOOL	33172	FL	915	372	2	0	45	42.02416229248047		0	1	1	1	0	0	1	1	0	1	1	0	0	11/09 - 11/22	54.123394	.16087697	.67966682	87.024162	Elementary
MIAMI-DADE	RENAISSANCE ELEMENTARY CHARTER SCHOOL	33172	FL	910	479	1	0	45	42.02416229248047		0	1	1	1	0	0	1	1	0	1	1	0	0	03/15 - 03/28	40.583996	.16087697	.67966682	87.024162	Elementary
MIAMI-DADE	RENAISSANCE ELEMENTARY CHARTER SCHOOL	33172	FL	915	372	10	1	45	42.02416229248047		0	1	1	1	0	0	1	1	0	1	1	0	0	01/04 - 01/17	101.24836	.16087697	.67966682	87.024162	Elementary
MIAMI-DADE	RENAISSANCE ELEMENTARY CHARTER SCHOOL	33172	FL	915	372	8	2	45	42.02416229248047		0	1	1	1	0	0	1	1	0	1	1	0	0	11/30 - 12/13	79.398666	.16087697	.67966682	87.024162	Elementary
MIAMI-DADE	RENAISSANCE ELEMENTARY CHARTER SCHOOL	33172	FL	910	479	3	0	45	42.02416229248047		0	1	1	1	0	0	1	1	0	1	1	0	0	03/01 - 03/14	42.545238	.16087697	.67966682	87.024162	Elementary
MIAMI-DADE	RENAISSANCE ELEMENTARY CHARTER SCHOOL	33172	FL	910	479	4	1	45	42.02416229248047		0	1	1	1	0	0	1	1	0	1	1	0	0	04/12 - 04/25	47.340549	.16087697	.67966682	87.024162	Elementary
MIAMI-DADE	RENAISSANCE ELEMENTARY CHARTER SCHOOL	33172	FL	915	372	5	0	45	42.02416229248047		0	1	1	1	0	0	1	1	0	1	1	0	0	01/18 - 01/31	73.280975	.16087697	.67966682	87.024162	Elementary
MIAMI-DADE	RENAISSANCE ELEMENTARY CHARTER SCHOOL	33172	FL	910	479	5	0	45	42.02416229248047		0	1	1	1	0	0	1	1	0	1	1	0	0	02/15 - 02/28	44.025372	.16087697	.67966682	87.024162	Elementary
MIAMI-DADE	RENAISSANCE ELEMENTARY CHARTER SCHOOL	33172	FL	915	372	0	0	45	42.02416229248047		0	1	1	1	0	0	1	1	0	1	1	0	0	10/12 - 10/25	17.940351	.16087697	.67966682	87.024162	Elementary
MIAMI-DADE	RENAISSANCE ELEMENTARY CHARTER SCHOOL	33172	FL	910	479	3	1	45	42.02416229248047		0	1	1	1	0	0	1	1	0	1	1	0	0	02/01 - 02/14	57.446457	.16087697	.67966682	87.024162	Elementary
MIAMI-DADE	CHRISTINA M. EVE ELEMENTARY SCHOOL	33196	FL	624	335	1	0	49	45.7596435546875		0	1	1	1	0	0	1	1	0	1	1	0	0	01/18 - 01/31	73.280975	.16087697	.67966682	94.759644	Elementary
MIAMI-DADE	CHRISTINA M. EVE ELEMENTARY SCHOOL	33196	FL	624	335	0	0	49	45.7596435546875		0	1	1	1	0	0	1	1	0	1	1	0	0	10/26 - 11/08	32.636505	.16087697	.67966682	94.759644	Elementary
MIAMI-DADE	CHRISTINA M. EVE ELEMENTARY SCHOOL	33196	FL	631	365	0	0	49	45.7596435546875		0	1	1	1	0	0	1	1	0	1	1	0	0	03/01 - 03/14	42.545238	.16087697	.67966682	94.759644	Elementary
MIAMI-DADE	CHRISTINA M. EVE ELEMENTARY SCHOOL	33196	FL	624	335	1	0	49	45.7596435546875		0	1	1	1	0	0	1	1	0	1	1	0	0	11/09 - 11/22	54.12339	.16087697	.67966682	94.759644	Elementary
MIAMI-DADE	CHRISTINA M. EVE ELEMENTARY SCHOOL	33196	FL	631	365	4	0	49	45.7596435546875		0	1	1	1	0	0	1	1	0	1	1	0	0	02/15 - 02/28	44.025372	.16087697	.67966682	94.759644	Elementary
MIAMI-DADE	CHRISTINA M. EVE ELEMENTARY SCHOOL	33196	FL	624	335	1	1	49	45.7596435546875		0	1	1	1	0	0	1	1	0	1	1	0	0	11/30 - 12/13	79.398674	.16087697	.67966682	94.759644	Elementary
MIAMI-DADE	CHRISTINA M. EVE ELEMENTARY SCHOOL	33196	FL	631	365	0	0	49	45.7596435546875		0	1	1	1	0	0	1	1	0	1	1	0	0	03/29 - 04/11	48.152912	.16087697	.67966682	94.759644	Elementary
MIAMI-DADE	CHRISTINA M. EVE ELEMENTARY SCHOOL	33196	FL	631	365	0	0	49	45.7596435546875		0	1	1	1	0	0	1	1	0	1	1	0	0	04/12 - 04/25	47.340549	.16087697	.67966682	94.759644	Elementary
MIAMI-DADE	CHRISTINA M. EVE ELEMENTARY SCHOOL	33196	FL	624	335	2	0	49	45.7596435546875		0	1	1	1	0	0	1	1	0	1	1	0	0	01/04 - 01/17	101.24836	.16087697	.67966682	94.759644	Elementary
MIAMI-DADE	CHRISTINA M. EVE ELEMENTARY SCHOOL	33196	FL	631	365	0	0	49	45.7596435546875		0	1	1	1	0	0	1	1	0	1	1	0	0	03/15 - 03/28	40.584	.16087697	.67966682	94.759644	Elementary
MIAMI-DADE	CHRISTINA M. EVE ELEMENTARY SCHOOL	33196	FL	624	335	0	0	49	45.7596435546875		0	1	1	1	0	0	1	1	0	1	1	0	0	10/12 - 10/25	17.940351	.16087697	.67966682	94.759644	Elementary
MIAMI-DADE	CHRISTINA M. EVE ELEMENTARY SCHOOL	33196	FL	631	365	2	0	49	45.7596435546875		0	1	1	1	0	0	1	1	0	1	1	0	0	02/01 - 02/14	57.446457	.16087697	.67966682	94.759644	Elementary
MIAMI-DADE	JOSE DE DIEGO MIDDLE SCHOOL	33127	FL	867	420	2	0	53	49.49512481689453		0	1	1	1	0	0	1	1	0	1	1	0	0	03/01 - 03/14	42.545238	.16087697	.67966676	102.49512	Middle
MIAMI-DADE	JOSE DE DIEGO MIDDLE SCHOOL	33127	FL	849	365	0	0	53	49.49512481689453		0	1	1	1	0	0	1	1	0	1	1	0	0	10/12 - 10/25	17.940351	.16087697	.67966676	102.49512	Middle
MIAMI-DADE	JOSE DE DIEGO MIDDLE SCHOOL	33127	FL	849	365	0	0	53	49.49512481689453		0	1	1	1	0	0	1	1	0	1	1	0	0	01/04 - 01/17	101.24836	.16087697	.67966676	102.49512	Middle
MIAMI-DADE	JOSE DE DIEGO MIDDLE SCHOOL	33127	FL	867	420	0	0	53	49.49512481689453		0	1	1	1	0	0	1	1	0	1	1	0	0	03/15 - 03/28	40.584	.16087697	.67966676	102.49512	Middle
MIAMI-DADE	JOSE DE DIEGO MIDDLE SCHOOL	33127	FL	849	365	0	0	53	49.49512481689453		0	1	1	1	0	0	1	1	0	1	1	0	0	11/30 - 12/13	79.398674	.16087697	.67966676	102.49512	Middle
MIAMI-DADE	JOSE DE DIEGO MIDDLE SCHOOL	33127	FL	849	365	0	0	53	49.49512481689453		0	1	1	1	0	0	1	1	0	1	1	0	0	10/26 - 11/08	32.636505	.16087697	.67966676	102.49512	Middle
MIAMI-DADE	JOSE DE DIEGO MIDDLE SCHOOL	33127	FL	849	365	0	0	53	49.49512481689453		0	1	1	1	0	0	1	1	0	1	1	0	0	11/09 - 11/22	54.12339	.16087697	.67966676	102.49512	Middle
MIAMI-DADE	JOSE DE DIEGO MIDDLE SCHOOL	33127	FL	867	420	0	0	53	49.49512481689453		0	1	1	1	0	0	1	1	0	1	1	0	0	03/29 - 04/11	48.152916	.16087697	.67966676	102.49512	Middle
MIAMI-DADE	JOSE DE DIEGO MIDDLE SCHOOL	33127	FL	867	420	3	0	53	49.49512481689453		0	1	1	1	0	0	1	1	0	1	1	0	0	04/12 - 04/25	47.340549	.16087697	.67966676	102.49512	Middle
MIAMI-DADE	JOSE DE DIEGO MIDDLE SCHOOL	33127	FL	867	420	0	1	53	49.49512481689453		0	1	1	1	0	0	1	1	0	1	1	0	0	02/01 - 02/14	57.446457	.16087697	.67966676	102.49512	Middle
MIAMI-DADE	JOSE DE DIEGO MIDDLE SCHOOL	33127	FL	849	365	1	0	53	49.49512481689453		0	1	1	1	0	0	1	1	0	1	1	0	0	01/18 - 01/31	73.280968	.16087697	.67966676	102.49512	Middle
MIAMI-DADE	JOSE DE DIEGO MIDDLE SCHOOL	33127	FL	867	420	0	0	53	49.49512481689453		0	1	1	1	0	0	1	1	0	1	1	0	0	02/15 - 02/28	44.025368	.16087697	.67966676	102.49512	Middle
MIAMI-DADE	BOOKER T. WASHINGTON SENIOR HIGH	33136	FL	970	290	0	0	61	56.96608734130859		0	1	1	1	0	0	1	1	0	1	1	0	0	11/30 - 12/13	79.398674	.16087697	.67966682	117.96609	High
MIAMI-DADE	BOOKER T. WASHINGTON SENIOR HIGH	33136	FL	916	480	0	1	61	56.96608734130859		0	1	1	1	0	0	1	1	0	1	1	0	0	02/01 - 02/14	57.446457	.16087697	.67966682	117.96609	High
MIAMI-DADE	BOOKER T. WASHINGTON SENIOR HIGH	33136	FL	970	290	0	0	61	56.96608734130859		0	1	1	1	0	0	1	1	0	1	1	0	0	10/26 - 11/08	32.636509	.16087697	.67966682	117.96609	High
MIAMI-DADE	BOOKER T. WASHINGTON SENIOR HIGH	33136	FL	916	480	1	0	61	56.96608734130859		0	1	1	1	0	0	1	1	0	1	1	0	0	02/15 - 02/28	44.025368	.16087697	.67966682	117.96609	High
MIAMI-DADE	BOOKER T. WASHINGTON SENIOR HIGH	33136	FL	970	290	2	0	61	56.96608734130859		0	1	1	1	0	0	1	1	0	1	1	0	0	01/18 - 01/31	73.280975	.16087697	.67966682	117.96609	High
MIAMI-DADE	BOOKER T. WASHINGTON SENIOR HIGH	33136	FL	916	480	3	0	61	56.96608734130859		0	1	1	1	0	0	1	1	0	1	1	0	0	03/15 - 03/28	40.583996	.16087697	.67966682	117.96609	High
MIAMI-DADE	BOOKER T. WASHINGTON SENIOR HIGH	33136	FL	916	480	1	0	61	56.96608734130859		0	1	1	1	0	0	1	1	0	1	1	0	0	04/12 - 04/25	47.340546	.16087697	.67966682	117.96609	High
MIAMI-DADE	BOOKER T. WASHINGTON SENIOR HIGH	33136	FL	970	290	0	0	61	56.96608734130859		0	1	1	1	0	0	1	1	0	1	1	0	0	11/09 - 11/22	54.123386	.16087697	.67966682	117.96609	High
MIAMI-DADE	BOOKER T. WASHINGTON SENIOR HIGH	33136	FL	970	290	0	1	61	56.96608734130859		0	1	1	1	0	0	1	1	0	1	1	0	0	01/04 - 01/17	101.24835	.16087697	.67966682	117.96609	High
MIAMI-DADE	BOOKER T. WASHINGTON SENIOR HIGH	33136	FL	916	480	0	0	61	56.96608734130859		0	1	1	1	0	0	1	1	0	1	1	0	0	03/29 - 04/11	48.152912	.16087697	.67966682	117.96609	High
MIAMI-DADE	BOOKER T. WASHINGTON SENIOR HIGH	33136	FL	916	480	2	1	61	56.96608734130859		0	1	1	1	0	0	1	1	0	1	1	0	0	03/01 - 03/14	42.545238	.16087697	.67966682	117.96609	High
MIAMI-DADE	BOOKER T. WASHINGTON SENIOR HIGH	33136	FL	970	290	0	0	61	56.96608734130859		0	1	1	1	0	0	1	1	0	1	1	0	0	10/12 - 10/25	17.940351	.16087697	.67966682	117.96609	High
MIAMI-DADE	EUGENIA B. THOMAS K-8 CENTER	33178	FL	1389	769	1	0	91	84.98219299316406		0	1	1	1	0	0	1	1	0	1	1	0	0	11/09 - 11/22	54.12339	.16087696	.67966676	175.98219	Middle
MIAMI-DADE	EUGENIA B. THOMAS K-8 CENTER	33178	FL	1395	817	0	0	91	84.98219299316406		0	1	1	1	0	0	1	1	0	1	1	0	0	02/15 - 02/28	44.025372	.16087696	.67966676	175.98219	Middle
MIAMI-DADE	EUGENIA B. THOMAS K-8 CENTER	33178	FL	1389	769	0	0	91	84.98219299316406		0	1	1	1	0	0	1	1	0	1	1	0	0	10/12 - 10/25	17.940351	.16087696	.67966676	175.98219	Middle
MIAMI-DADE	EUGENIA B. THOMAS K-8 CENTER	33178	FL	1395	817	5	0	91	84.98219299316406		0	1	1	1	0	0	1	1	0	1	1	0	0	03/15 - 03/28	40.584	.16087696	.67966676	175.98219	Middle
MIAMI-DADE	EUGENIA B. THOMAS K-8 CENTER	33178	FL	1389	769	1	0	91	84.98219299316406		0	1	1	1	0	0	1	1	0	1	1	0	0	01/18 - 01/31	73.280975	.16087696	.67966676	175.98219	Middle
MIAMI-DADE	EUGENIA B. THOMAS K-8 CENTER	33178	FL	1395	817	5	0	91	84.98219299316406		0	1	1	1	0	0	1	1	0	1	1	0	0	04/12 - 04/25	47.340549	.16087696	.67966676	175.98219	Middle
MIAMI-DADE	EUGENIA B. THOMAS K-8 CENTER	33178	FL	1389	769	6	1	91	84.98219299316406		0	1	1	1	0	0	1	1	0	1	1	0	0	01/04 - 01/17	101.24836	.16087696	.67966676	175.98219	Middle
MIAMI-DADE	EUGENIA B. THOMAS K-8 CENTER	33178	FL	1395	817	3	0	91	84.98219299316406		0	1	1	1	0	0	1	1	0	1	1	0	0	02/01 - 02/14	57.446457	.16087696	.67966676	175.98219	Middle
MIAMI-DADE	EUGENIA B. THOMAS K-8 CENTER	33178	FL	1389	769	3	0	91	84.98219299316406		0	1	1	1	0	0	1	1	0	1	1	0	0	10/26 - 11/08	32.636505	.16087696	.67966676	175.98219	Middle
MIAMI-DADE	EUGENIA B. THOMAS K-8 CENTER	33178	FL	1395	817	0	1	91	84.98219299316406		0	1	1	1	0	0	1	1	0	1	1	0	0	03/01 - 03/14	42.545238	.16087696	.67966676	175.98219	Middle
MIAMI-DADE	EUGENIA B. THOMAS K-8 CENTER	33178	FL	1389	769	5	0	91	84.98219299316406		0	1	1	1	0	0	1	1	0	1	1	0	0	11/30 - 12/13	79.398674	.16087696	.67966676	175.98219	Middle
MIAMI-DADE	EUGENIA B. THOMAS K-8 CENTER	33178	FL	1395	817	3	0	91	84.98219299316406		0	1	1	1	0	0	1	1	0	1	1	0	0	03/29 - 04/11	48.152912	.16087696	.67966676	175.98219	Middle
MIAMI-DADE	PINECREST PREPARATORY ACADEMY	33175	FL	564	366	1	0	30	28.0161075592041		0	1	1	1	0	0	1	1	0	1	1	0	0	03/29 - 04/11	48.152912	.16087697	.67966676	58.016106	Elementary
MIAMI-DADE	PINECREST PREPARATORY ACADEMY	33175	FL	564	366	1	0	30	28.0161075592041		0	1	1	1	0	0	1	1	0	1	1	0	0	04/12 - 04/25	47.340546	.16087697	.67966676	58.016106	Elementary
MIAMI-DADE	PINECREST PREPARATORY ACADEMY	33175	FL	559	339	2	0	30	28.0161075592041		0	1	1	1	0	0	1	1	0	1	1	0	0	01/18 - 01/31	73.280975	.16087697	.67966676	58.016106	Elementary
MIAMI-DADE	PINECREST PREPARATORY ACADEMY	33175	FL	564	366	1	0	30	28.0161075592041		0	1	1	1	0	0	1	1	0	1	1	0	0	02/01 - 02/14	57.446457	.16087697	.67966676	58.016106	Elementary
MIAMI-DADE	PINECREST PREPARATORY ACADEMY	33175	FL	559	339	1	0	30	28.0161075592041		0	1	1	1	0	0	1	1	0	1	1	0	0	11/09 - 11/22	54.12339	.16087697	.67966676	58.016106	Elementary
MIAMI-DADE	PINECREST PREPARATORY ACADEMY	33175	FL	559	339	2	0	30	28.0161075592041		0	1	1	1	0	0	1	1	0	1	1	0	0	11/30 - 12/13	79.398674	.16087697	.67966676	58.016106	Elementary
MIAMI-DADE	PINECREST PREPARATORY ACADEMY	33175	FL	564	366	1	0	30	28.0161075592041		0	1	1	1	0	0	1	1	0	1	1	0	0	03/01 - 03/14	42.545235	.16087697	.67966676	58.016106	Elementary
MIAMI-DADE	PINECREST PREPARATORY ACADEMY	33175	FL	559	339	0	0	30	28.0161075592041		0	1	1	1	0	0	1	1	0	1	1	0	0	10/12 - 10/25	17.940351	.16087697	.67966676	58.016106	Elementary
MIAMI-DADE	PINECREST PREPARATORY ACADEMY	33175	FL	564	366	0	0	30	28.0161075592041		0	1	1	1	0	0	1	1	0	1	1	0	0	02/15 - 02/28	44.025368	.16087697	.67966676	58.016106	Elementary
MIAMI-DADE	PINECREST PREPARATORY ACADEMY	33175	FL	564	366	2	0	30	28.0161075592041		0	1	1	1	0	0	1	1	0	1	1	0	0	03/15 - 03/28	40.584	.16087697	.67966676	58.016106	Elementary
MIAMI-DADE	PINECREST PREPARATORY ACADEMY	33175	FL	559	339	2	0	30	28.0161075592041		0	1	1	1	0	0	1	1	0	1	1	0	0	10/26 - 11/08	32.636505	.16087697	.67966676	58.016106	Elementary
MIAMI-DADE	PINECREST PREPARATORY ACADEMY	33175	FL	559	339	2	0	30	28.0161075592041		0	1	1	1	0	0	1	1	0	1	1	0	0	01/04 - 01/17	101.24835	.16087697	.67966676	58.016106	Elementary
MIAMI-DADE	HUBERT O. SIBLEY K-8 ACADEMY	33168	FL	629	285	0	0	45	42.02416229248047		0	1	1	1	0	0	1	1	0	1	1	0	0	10/12 - 10/25	17.940351	.16087697	.67966676	87.024162	Middle
MIAMI-DADE	HUBERT O. SIBLEY K-8 ACADEMY	33168	FL	622	378	0	1	45	42.02416229248047		0	1	1	1	0	0	1	1	0	1	1	0	0	03/29 - 04/11	48.152912	.16087697	.67966676	87.024162	Middle
MIAMI-DADE	HUBERT O. SIBLEY K-8 ACADEMY	33168	FL	629	285	0	0	45	42.02416229248047		0	1	1	1	0	0	1	1	0	1	1	0	0	01/04 - 01/17	101.24836	.16087697	.67966676	87.024162	Middle
MIAMI-DADE	HUBERT O. SIBLEY K-8 ACADEMY	33168	FL	629	285	0	0	45	42.02416229248047		0	1	1	1	0	0	1	1	0	1	1	0	0	10/26 - 11/08	32.636505	.16087697	.67966676	87.024162	Middle
MIAMI-DADE	HUBERT O. SIBLEY K-8 ACADEMY	33168	FL	629	285	2	0	45	42.02416229248047		0	1	1	1	0	0	1	1	0	1	1	0	0	01/18 - 01/31	73.280975	.16087697	.67966676	87.024162	Middle
MIAMI-DADE	HUBERT O. SIBLEY K-8 ACADEMY	33168	FL	622	378	2	0	45	42.02416229248047		0	1	1	1	0	0	1	1	0	1	1	0	0	02/15 - 02/28	44.025368	.16087697	.67966676	87.024162	Middle
MIAMI-DADE	HUBERT O. SIBLEY K-8 ACADEMY	33168	FL	622	378	0	0	45	42.02416229248047		0	1	1	1	0	0	1	1	0	1	1	0	0	04/12 - 04/25	47.340549	.16087697	.67966676	87.024162	Middle
MIAMI-DADE	HUBERT O. SIBLEY K-8 ACADEMY	33168	FL	622	378	2	0	45	42.02416229248047		0	1	1	1	0	0	1	1	0	1	1	0	0	02/01 - 02/14	57.446457	.16087697	.67966676	87.024162	Middle
MIAMI-DADE	HUBERT O. SIBLEY K-8 ACADEMY	33168	FL	622	378	1	0	45	42.02416229248047		0	1	1	1	0	0	1	1	0	1	1	0	0	03/15 - 03/28	40.583996	.16087697	.67966676	87.024162	Middle
MIAMI-DADE	HUBERT O. SIBLEY K-8 ACADEMY	33168	FL	629	285	0	0	45	42.02416229248047		0	1	1	1	0	0	1	1	0	1	1	0	0	11/09 - 11/22	54.123386	.16087697	.67966676	87.024162	Middle
MIAMI-DADE	HUBERT O. SIBLEY K-8 ACADEMY	33168	FL	622	378	0	0	45	42.02416229248047		0	1	1	1	0	0	1	1	0	1	1	0	0	03/01 - 03/14	42.545238	.16087697	.67966676	87.024162	Middle
MIAMI-DADE	HUBERT O. SIBLEY K-8 ACADEMY	33168	FL	629	285	0	0	45	42.02416229248047		0	1	1	1	0	0	1	1	0	1	1	0	0	11/30 - 12/13	79.398674	.16087697	.67966676	87.024162	Middle
MIAMI-DADE	BOB GRAHAM EDUCATION CENTER	33016	FL	1483	905	5	0	94	87.78380584716797		0	1	1	1	0	0	1	1	0	1	1	0	0	10/26 - 11/08	32.636505	.16087697	.67966682	181.78381	Middle
MIAMI-DADE	BOB GRAHAM EDUCATION CENTER	33016	FL	1488	922	6	0	94	87.78380584716797		0	1	1	1	0	0	1	1	0	1	1	0	0	02/15 - 02/28	44.025372	.16087697	.67966682	181.78381	Middle
MIAMI-DADE	BOB GRAHAM EDUCATION CENTER	33016	FL	1483	905	4	1	94	87.78380584716797		0	1	1	1	0	0	1	1	0	1	1	0	0	11/09 - 11/22	54.123386	.16087697	.67966682	181.78381	Middle
MIAMI-DADE	BOB GRAHAM EDUCATION CENTER	33016	FL	1483	905	5	1	94	87.78380584716797		0	1	1	1	0	0	1	1	0	1	1	0	0	11/30 - 12/13	79.398674	.16087697	.67966682	181.78381	Middle
MIAMI-DADE	BOB GRAHAM EDUCATION CENTER	33016	FL	1483	905	4	0	94	87.78380584716797		0	1	1	1	0	0	1	1	0	1	1	0	0	01/18 - 01/31	73.280968	.16087697	.67966682	181.78381	Middle
MIAMI-DADE	BOB GRAHAM EDUCATION CENTER	33016	FL	1488	922	1	0	94	87.78380584716797		0	1	1	1	0	0	1	1	0	1	1	0	0	03/01 - 03/14	42.545235	.16087697	.67966682	181.78381	Middle
MIAMI-DADE	BOB GRAHAM EDUCATION CENTER	33016	FL	1483	905	0	0	94	87.78380584716797		0	1	1	1	0	0	1	1	0	1	1	0	0	10/12 - 10/25	17.940351	.16087697	.67966682	181.78381	Middle
MIAMI-DADE	BOB GRAHAM EDUCATION CENTER	33016	FL	1488	922	3	0	94	87.78380584716797		0	1	1	1	0	0	1	1	0	1	1	0	0	02/01 - 02/14	57.446453	.16087697	.67966682	181.78381	Middle
MIAMI-DADE	BOB GRAHAM EDUCATION CENTER	33016	FL	1488	922	0	0	94	87.78380584716797		0	1	1	1	0	0	1	1	0	1	1	0	0	04/12 - 04/25	47.340549	.16087697	.67966682	181.78381	Middle
MIAMI-DADE	BOB GRAHAM EDUCATION CENTER	33016	FL	1488	922	9	0	94	87.78380584716797		0	1	1	1	0	0	1	1	0	1	1	0	0	03/15 - 03/28	40.584	.16087697	.67966682	181.78381	Middle
MIAMI-DADE	BOB GRAHAM EDUCATION CENTER	33016	FL	1483	905	8	0	94	87.78380584716797		0	1	1	1	0	0	1	1	0	1	1	0	0	01/04 - 01/17	101.24836	.16087697	.67966682	181.78381	Middle
MIAMI-DADE	BOB GRAHAM EDUCATION CENTER	33016	FL	1488	922	6	0	94	87.78380584716797		0	1	1	1	0	0	1	1	0	1	1	0	0	03/29 - 04/11	48.152908	.16087697	.67966682	181.78381	Middle
MIAMI-DADE	ARCHIMEDEAN ACADEMY	33183	FL	634	275	3	0	40	37.35480880737305		0	1	1	1	0	0	1	1	0	1	1	0	0	04/12 - 04/25	47.340549	.16087697	.67966676	77.354813	Elementary
MIAMI-DADE	ARCHIMEDEAN ACADEMY	33183	FL	634	275	2	1	40	37.35480880737305		0	1	1	1	0	0	1	1	0	1	1	0	0	03/15 - 03/28	40.584	.16087697	.67966676	77.354813	Elementary
MIAMI-DADE	ARCHIMEDEAN ACADEMY	33183	FL	634	275	0	0	40	37.35480880737305		0	1	1	1	0	0	1	1	0	1	1	0	0	02/15 - 02/28	44.025368	.16087697	.67966676	77.354813	Elementary
MIAMI-DADE	ARCHIMEDEAN ACADEMY	33183	FL	634	275	16	1	40	37.35480880737305		0	1	1	1	0	0	1	1	0	1	1	0	0	03/29 - 04/11	48.152912	.16087697	.67966676	77.354813	Elementary
MIAMI-DADE	ARCHIMEDEAN ACADEMY	33183	FL	646	261	3	1	40	37.35480880737305		0	1	1	1	0	0	1	1	0	1	1	0	0	11/30 - 12/13	79.398674	.16087697	.67966676	77.354813	Elementary
MIAMI-DADE	ARCHIMEDEAN ACADEMY	33183	FL	634	275	1	0	40	37.35480880737305		0	1	1	1	0	0	1	1	0	1	1	0	0	03/01 - 03/14	42.545238	.16087697	.67966676	77.354813	Elementary
MIAMI-DADE	ARCHIMEDEAN ACADEMY	33183	FL	646	261	2	0	40	37.35480880737305		0	1	1	1	0	0	1	1	0	1	1	0	0	01/18 - 01/31	73.280975	.16087697	.67966676	77.354813	Elementary
MIAMI-DADE	ARCHIMEDEAN ACADEMY	33183	FL	646	261	5	0	40	37.35480880737305		0	1	1	1	0	0	1	1	0	1	1	0	0	11/09 - 11/22	54.12339	.16087697	.67966676	77.354813	Elementary
MIAMI-DADE	ARCHIMEDEAN ACADEMY	33183	FL	646	261	0	0	40	37.35480880737305		0	1	1	1	0	0	1	1	0	1	1	0	0	10/12 - 10/25	17.940351	.16087697	.67966676	77.354813	Elementary
MIAMI-DADE	ARCHIMEDEAN ACADEMY	33183	FL	646	261	0	3	40	37.35480880737305		0	1	1	1	0	0	1	1	0	1	1	0	0	10/26 - 11/08	32.636505	.16087697	.67966676	77.354813	Elementary
MIAMI-DADE	ARCHIMEDEAN ACADEMY	33183	FL	634	275	2	0	40	37.35480880737305		0	1	1	1	0	0	1	1	0	1	1	0	0	02/01 - 02/14	57.446453	.16087697	.67966676	77.354813	Elementary
MIAMI-DADE	ARCHIMEDEAN ACADEMY	33183	FL	646	261	3	1	40	37.35480880737305		0	1	1	1	0	0	1	1	0	1	1	0	0	01/04 - 01/17	101.24836	.16087697	.67966676	77.354813	Elementary
MIAMI-DADE	MATER ACADEMY EAST CHARTER	33130	FL	547	139	0	0	25	23.34675598144531		0	1	1	1	0	0	1	1	0	1	1	0	0	03/15 - 03/28	40.584	.16087697	.67966676	48.346756	Elementary
MIAMI-DADE	MATER ACADEMY EAST CHARTER	33130	FL	547	139	0	0	25	23.34675598144531		0	1	1	1	0	0	1	1	0	1	1	0	0	03/29 - 04/11	48.152912	.16087697	.67966676	48.346756	Elementary
MIAMI-DADE	MATER ACADEMY EAST CHARTER	33130	FL	547	139	1	0	25	23.34675598144531		0	1	1	1	0	0	1	1	0	1	1	0	0	02/01 - 02/14	57.446453	.16087697	.67966676	48.346756	Elementary
MIAMI-DADE	MATER ACADEMY EAST CHARTER	33130	FL	557	133	0	0	25	23.34675598144531		0	1	1	1	0	0	1	1	0	1	1	0	0	11/30 - 12/13	79.398674	.16087697	.67966676	48.346756	Elementary
MIAMI-DADE	MATER ACADEMY EAST CHARTER	33130	FL	557	133	0	1	25	23.34675598144531		0	1	1	1	0	0	1	1	0	1	1	0	0	11/09 - 11/22	54.12339	.16087697	.67966676	48.346756	Elementary
MIAMI-DADE	MATER ACADEMY EAST CHARTER	33130	FL	557	133	0	0	25	23.34675598144531		0	1	1	1	0	0	1	1	0	1	1	0	0	10/12 - 10/25	17.94035	.16087697	.67966676	48.346756	Elementary
MIAMI-DADE	MATER ACADEMY EAST CHARTER	33130	FL	547	139	0	0	25	23.34675598144531		0	1	1	1	0	0	1	1	0	1	1	0	0	04/12 - 04/25	47.340549	.16087697	.67966676	48.346756	Elementary
MIAMI-DADE	MATER ACADEMY EAST CHARTER	33130	FL	547	139	0	0	25	23.34675598144531		0	1	1	1	0	0	1	1	0	1	1	0	0	03/01 - 03/14	42.545238	.16087697	.67966676	48.346756	Elementary
MIAMI-DADE	MATER ACADEMY EAST CHARTER	33130	FL	557	133	0	0	25	23.34675598144531		0	1	1	1	0	0	1	1	0	1	1	0	0	10/26 - 11/08	32.636505	.16087697	.67966676	48.346756	Elementary
MIAMI-DADE	MATER ACADEMY EAST CHARTER	33130	FL	557	133	0	0	25	23.34675598144531		0	1	1	1	0	0	1	1	0	1	1	0	0	01/18 - 01/31	73.280968	.16087697	.67966676	48.346756	Elementary
MIAMI-DADE	MATER ACADEMY EAST CHARTER	33130	FL	547	139	0	0	25	23.34675598144531		0	1	1	1	0	0	1	1	0	1	1	0	0	02/15 - 02/28	44.025368	.16087697	.67966676	48.346756	Elementary
MIAMI-DADE	MATER ACADEMY EAST CHARTER	33130	FL	557	133	3	0	25	23.34675598144531		0	1	1	1	0	0	1	1	0	1	1	0	0	01/04 - 01/17	101.24836	.16087697	.67966676	48.346756	Elementary
MIAMI-DADE	MATER ACADEMY CHARTER HIGH	33016	FL	1641	156	0	0	65	60.70156860351563		0	1	1	1	0	0	1	1	0	1	1	0	0	10/26 - 11/08	32.636505	.16087697	.67966682	125.70157	High
MIAMI-DADE	MATER ACADEMY CHARTER HIGH	33016	FL	1626	165	0	0	65	60.70156860351563		0	1	1	1	0	0	1	1	0	1	1	0	0	03/15 - 03/28	40.584	.16087697	.67966682	125.70157	High
MIAMI-DADE	MATER ACADEMY CHARTER HIGH	33016	FL	1641	156	1	0	65	60.70156860351563		0	1	1	1	0	0	1	1	0	1	1	0	0	11/09 - 11/22	54.123386	.16087697	.67966682	125.70157	High
MIAMI-DADE	MATER ACADEMY CHARTER HIGH	33016	FL	1626	165	0	0	65	60.70156860351563		0	1	1	1	0	0	1	1	0	1	1	0	0	03/29 - 04/11	48.152908	.16087697	.67966682	125.70157	High
MIAMI-DADE	MATER ACADEMY CHARTER HIGH	33016	FL	1626	165	0	0	65	60.70156860351563		0	1	1	1	0	0	1	1	0	1	1	0	0	02/15 - 02/28	44.025372	.16087697	.67966682	125.70157	High
MIAMI-DADE	MATER ACADEMY CHARTER HIGH	33016	FL	1641	156	0	0	65	60.70156860351563		0	1	1	1	0	0	1	1	0	1	1	0	0	01/18 - 01/31	73.280968	.16087697	.67966682	125.70157	High
MIAMI-DADE	MATER ACADEMY CHARTER HIGH	33016	FL	1626	165	1	0	65	60.70156860351563		0	1	1	1	0	0	1	1	0	1	1	0	0	03/01 - 03/14	42.545235	.16087697	.67966682	125.70157	High
MIAMI-DADE	MATER ACADEMY CHARTER HIGH	33016	FL	1626	165	1	1	65	60.70156860351563		0	1	1	1	0	0	1	1	0	1	1	0	0	02/01 - 02/14	57.446453	.16087697	.67966682	125.70157	High
MIAMI-DADE	MATER ACADEMY CHARTER HIGH	33016	FL	1626	165	0	0	65	60.70156860351563		0	1	1	1	0	0	1	1	0	1	1	0	0	04/12 - 04/25	47.340549	.16087697	.67966682	125.70157	High
MIAMI-DADE	MATER ACADEMY CHARTER HIGH	33016	FL	1641	156	0	0	65	60.70156860351563		0	1	1	1	0	0	1	1	0	1	1	0	0	10/12 - 10/25	17.940351	.16087697	.67966682	125.70157	High
MIAMI-DADE	MATER ACADEMY CHARTER HIGH	33016	FL	1641	156	0	0	65	60.70156860351563		0	1	1	1	0	0	1	1	0	1	1	0	0	01/04 - 01/17	101.24836	.16087697	.67966682	125.70157	High
MIAMI-DADE	MATER ACADEMY CHARTER HIGH	33016	FL	1641	156	0	0	65	60.70156860351563		0	1	1	1	0	0	1	1	0	1	1	0	0	11/30 - 12/13	79.398674	.16087697	.67966682	125.70157	High
MIAMI-DADE	MIAMI CHILDREN'S MUSEUM CHARTER SCHOOL	33132	FL	315	148	0	0	16	14.94192409515381		0	1	1	1	0	0	1	1	0	1	1	0	0	10/26 - 11/08	32.636505	.16087699	.67966682	30.941925	Elementary
MIAMI-DADE	MIAMI CHILDREN'S MUSEUM CHARTER SCHOOL	33132	FL	315	148	0	0	16	14.94192409515381		0	1	1	1	0	0	1	1	0	1	1	0	0	10/12 - 10/25	17.940351	.16087699	.67966682	30.941925	Elementary
MIAMI-DADE	MIAMI CHILDREN'S MUSEUM CHARTER SCHOOL	33132	FL	313	147	2	0	16	14.94192409515381		0	1	1	1	0	0	1	1	0	1	1	0	0	04/12 - 04/25	47.340546	.16087699	.67966682	30.941925	Elementary
MIAMI-DADE	MIAMI CHILDREN'S MUSEUM CHARTER SCHOOL	33132	FL	315	148	0	0	16	14.94192409515381		0	1	1	1	0	0	1	1	0	1	1	0	0	11/09 - 11/22	54.123386	.16087699	.67966682	30.941925	Elementary
MIAMI-DADE	MIAMI CHILDREN'S MUSEUM CHARTER SCHOOL	33132	FL	313	147	3	0	16	14.94192409515381		0	1	1	1	0	0	1	1	0	1	1	0	0	03/01 - 03/14	42.545235	.16087699	.67966682	30.941925	Elementary
MIAMI-DADE	MIAMI CHILDREN'S MUSEUM CHARTER SCHOOL	33132	FL	313	147	0	0	16	14.94192409515381		0	1	1	1	0	0	1	1	0	1	1	0	0	02/01 - 02/14	57.446453	.16087699	.67966682	30.941925	Elementary
MIAMI-DADE	MIAMI CHILDREN'S MUSEUM CHARTER SCHOOL	33132	FL	313	147	1	0	16	14.94192409515381		0	1	1	1	0	0	1	1	0	1	1	0	0	03/29 - 04/11	48.152908	.16087699	.67966682	30.941925	Elementary
MIAMI-DADE	MIAMI CHILDREN'S MUSEUM CHARTER SCHOOL	33132	FL	315	148	0	0	16	14.94192409515381		0	1	1	1	0	0	1	1	0	1	1	0	0	11/30 - 12/13	79.398666	.16087699	.67966682	30.941925	Elementary
MIAMI-DADE	MIAMI CHILDREN'S MUSEUM CHARTER SCHOOL	33132	FL	315	148	0	0	16	14.94192409515381		0	1	1	1	0	0	1	1	0	1	1	0	0	01/04 - 01/17	101.24835	.16087699	.67966682	30.941925	Elementary
MIAMI-DADE	MIAMI CHILDREN'S MUSEUM CHARTER SCHOOL	33132	FL	313	147	3	0	16	14.94192409515381		0	1	1	1	0	0	1	1	0	1	1	0	0	03/15 - 03/28	40.583996	.16087699	.67966682	30.941925	Elementary
MIAMI-DADE	MIAMI CHILDREN'S MUSEUM CHARTER SCHOOL	33132	FL	315	148	0	0	16	14.94192409515381		0	1	1	1	0	0	1	1	0	1	1	0	0	01/18 - 01/31	73.280968	.16087699	.67966682	30.941925	Elementary
MIAMI-DADE	MIAMI CHILDREN'S MUSEUM CHARTER SCHOOL	33132	FL	313	147	0	1	16	14.94192409515381		0	1	1	1	0	0	1	1	0	1	1	0	0	02/15 - 02/28	44.025368	.16087699	.67966682	30.941925	Elementary
MIAMI-DADE	SOMERSET ACADEMY CHARTER HIGH SCHOOL	33032	FL	833	320	2	0	9	8.404831886291504		0	1	1	1	0	0	1	1	0	1	1	0	0	01/04 - 01/17	101.24835	.16087697	.67966682	17.404831	High
MIAMI-DADE	SOMERSET ACADEMY CHARTER HIGH SCHOOL	33032	FL	831	385	2	0	9	8.404831886291504		0	1	1	1	0	0	1	1	0	1	1	0	0	02/15 - 02/28	44.025368	.16087697	.67966682	17.404831	High
MIAMI-DADE	SOMERSET ACADEMY CHARTER HIGH SCHOOL	33032	FL	831	385	1	0	9	8.404831886291504		0	1	1	1	0	0	1	1	0	1	1	0	0	03/15 - 03/28	40.583996	.16087697	.67966682	17.404831	High
MIAMI-DADE	SOMERSET ACADEMY CHARTER HIGH SCHOOL	33032	FL	831	385	2	1	9	8.404831886291504		0	1	1	1	0	0	1	1	0	1	1	0	0	02/01 - 02/14	57.446453	.16087697	.67966682	17.404831	High
MIAMI-DADE	SOMERSET ACADEMY CHARTER HIGH SCHOOL	33032	FL	833	320	0	0	9	8.404831886291504		0	1	1	1	0	0	1	1	0	1	1	0	0	10/12 - 10/25	17.94035	.16087697	.67966682	17.404831	High
MIAMI-DADE	SOMERSET ACADEMY CHARTER HIGH SCHOOL	33032	FL	833	320	1	0	9	8.404831886291504		0	1	1	1	0	0	1	1	0	1	1	0	0	01/18 - 01/31	73.280968	.16087697	.67966682	17.404831	High
MIAMI-DADE	SOMERSET ACADEMY CHARTER HIGH SCHOOL	33032	FL	833	320	2	0	9	8.404831886291504		0	1	1	1	0	0	1	1	0	1	1	0	0	11/09 - 11/22	54.12339	.16087697	.67966682	17.404831	High
MIAMI-DADE	SOMERSET ACADEMY CHARTER HIGH SCHOOL	33032	FL	833	320	3	0	9	8.404831886291504		0	1	1	1	0	0	1	1	0	1	1	0	0	10/26 - 11/08	32.636505	.16087697	.67966682	17.404831	High
MIAMI-DADE	SOMERSET ACADEMY CHARTER HIGH SCHOOL	33032	FL	831	385	2	0	9	8.404831886291504		0	1	1	1	0	0	1	1	0	1	1	0	0	03/29 - 04/11	48.152908	.16087697	.67966682	17.404831	High
MIAMI-DADE	SOMERSET ACADEMY CHARTER HIGH SCHOOL	33032	FL	833	320	0	0	9	8.404831886291504		0	1	1	1	0	0	1	1	0	1	1	0	0	11/30 - 12/13	79.398674	.16087697	.67966682	17.404831	High
MIAMI-DADE	SOMERSET ACADEMY CHARTER HIGH SCHOOL	33032	FL	831	385	2	0	9	8.404831886291504		0	1	1	1	0	0	1	1	0	1	1	0	0	03/01 - 03/14	42.545235	.16087697	.67966682	17.404831	High
MIAMI-DADE	SOMERSET ACADEMY CHARTER HIGH SCHOOL	33032	FL	831	385	2	0	9	8.404831886291504		0	1	1	1	0	0	1	1	0	1	1	0	0	04/12 - 04/25	47.340546	.16087697	.67966682	17.404831	High
MIAMI-DADE	INTERNATIONAL STUDIES CHARTER HIGH SCHOOL	33135	FL	409	57	1	0	20	18.67740440368652		0	1	1	1	0	0	1	1	0	1	1	0	0	03/15 - 03/28	40.583996	.16087697	.67966676	38.677406	High
MIAMI-DADE	INTERNATIONAL STUDIES CHARTER HIGH SCHOOL	33135	FL	409	57	0	0	20	18.67740440368652		0	1	1	1	0	0	1	1	0	1	1	0	0	02/15 - 02/28	44.025368	.16087697	.67966676	38.677406	High
MIAMI-DADE	INTERNATIONAL STUDIES CHARTER HIGH SCHOOL	33135	FL	405	37	0	0	20	18.67740440368652		0	1	1	1	0	0	1	1	0	1	1	0	0	10/26 - 11/08	32.636505	.16087697	.67966676	38.677406	High
MIAMI-DADE	INTERNATIONAL STUDIES CHARTER HIGH SCHOOL	33135	FL	405	37	0	0	20	18.67740440368652		0	1	1	1	0	0	1	1	0	1	1	0	0	10/12 - 10/25	17.940351	.16087697	.67966676	38.677406	High
MIAMI-DADE	INTERNATIONAL STUDIES CHARTER HIGH SCHOOL	33135	FL	405	37	0	0	20	18.67740440368652		0	1	1	1	0	0	1	1	0	1	1	0	0	11/09 - 11/22	54.12339	.16087697	.67966676	38.677406	High
MIAMI-DADE	INTERNATIONAL STUDIES CHARTER HIGH SCHOOL	33135	FL	405	37	1	0	20	18.67740440368652		0	1	1	1	0	0	1	1	0	1	1	0	0	11/30 - 12/13	79.398674	.16087697	.67966676	38.677406	High
MIAMI-DADE	INTERNATIONAL STUDIES CHARTER HIGH SCHOOL	33135	FL	405	37	0	0	20	18.67740440368652		0	1	1	1	0	0	1	1	0	1	1	0	0	01/18 - 01/31	73.280968	.16087697	.67966676	38.677406	High
MIAMI-DADE	INTERNATIONAL STUDIES CHARTER HIGH SCHOOL	33135	FL	409	57	0	0	20	18.67740440368652		0	1	1	1	0	0	1	1	0	1	1	0	0	03/29 - 04/11	48.152912	.16087697	.67966676	38.677406	High
MIAMI-DADE	INTERNATIONAL STUDIES CHARTER HIGH SCHOOL	33135	FL	405	37	0	0	20	18.67740440368652		0	1	1	1	0	0	1	1	0	1	1	0	0	01/04 - 01/17	101.24835	.16087697	.67966676	38.677406	High
MIAMI-DADE	INTERNATIONAL STUDIES CHARTER HIGH SCHOOL	33135	FL	409	57	3	0	20	18.67740440368652		0	1	1	1	0	0	1	1	0	1	1	0	0	03/01 - 03/14	42.545238	.16087697	.67966676	38.677406	High
MIAMI-DADE	INTERNATIONAL STUDIES CHARTER HIGH SCHOOL	33135	FL	409	57	1	0	20	18.67740440368652		0	1	1	1	0	0	1	1	0	1	1	0	0	04/12 - 04/25	47.340546	.16087697	.67966676	38.677406	High
MIAMI-DADE	INTERNATIONAL STUDIES CHARTER HIGH SCHOOL	33135	FL	409	57	0	0	20	18.67740440368652		0	1	1	1	0	0	1	1	0	1	1	0	0	02/01 - 02/14	57.446453	.16087697	.67966676	38.677406	High
MIAMI-DADE	AVENTURA CITY OF EXCELLENCE SCHOOL	33180	FL	1034	663	0	0	73	68.17253112792969		0	1	1	1	0	0	1	1	0	1	1	0	0	10/26 - 11/08	32.636505	.16087697	.67966676	141.17253	Middle
MIAMI-DADE	AVENTURA CITY OF EXCELLENCE SCHOOL	33180	FL	1032	755	1	0	73	68.17253112792969		0	1	1	1	0	0	1	1	0	1	1	0	0	03/29 - 04/11	48.152908	.16087697	.67966676	141.17253	Middle
MIAMI-DADE	AVENTURA CITY OF EXCELLENCE SCHOOL	33180	FL	1032	755	1	0	73	68.17253112792969		0	1	1	1	0	0	1	1	0	1	1	0	0	02/15 - 02/28	44.025368	.16087697	.67966676	141.17253	Middle
MIAMI-DADE	AVENTURA CITY OF EXCELLENCE SCHOOL	33180	FL	1032	755	3	0	73	68.17253112792969		0	1	1	1	0	0	1	1	0	1	1	0	0	04/12 - 04/25	47.340549	.16087697	.67966676	141.17253	Middle
MIAMI-DADE	AVENTURA CITY OF EXCELLENCE SCHOOL	33180	FL	1034	663	5	0	73	68.17253112792969		0	1	1	1	0	0	1	1	0	1	1	0	0	01/04 - 01/17	101.24836	.16087697	.67966676	141.17253	Middle
MIAMI-DADE	AVENTURA CITY OF EXCELLENCE SCHOOL	33180	FL	1032	755	0	0	73	68.17253112792969		0	1	1	1	0	0	1	1	0	1	1	0	0	03/01 - 03/14	42.545238	.16087697	.67966676	141.17253	Middle
MIAMI-DADE	AVENTURA CITY OF EXCELLENCE SCHOOL	33180	FL	1034	663	4	0	73	68.17253112792969		0	1	1	1	0	0	1	1	0	1	1	0	0	11/09 - 11/22	54.123386	.16087697	.67966676	141.17253	Middle
MIAMI-DADE	AVENTURA CITY OF EXCELLENCE SCHOOL	33180	FL	1032	755	2	0	73	68.17253112792969		0	1	1	1	0	0	1	1	0	1	1	0	0	03/15 - 03/28	40.583996	.16087697	.67966676	141.17253	Middle
MIAMI-DADE	AVENTURA CITY OF EXCELLENCE SCHOOL	33180	FL	1034	663	1	0	73	68.17253112792969		0	1	1	1	0	0	1	1	0	1	1	0	0	11/30 - 12/13	79.398674	.16087697	.67966676	141.17253	Middle
MIAMI-DADE	AVENTURA CITY OF EXCELLENCE SCHOOL	33180	FL	1034	663	3	0	73	68.17253112792969		0	1	1	1	0	0	1	1	0	1	1	0	0	01/18 - 01/31	73.280968	.16087697	.67966676	141.17253	Middle
MIAMI-DADE	AVENTURA CITY OF EXCELLENCE SCHOOL	33180	FL	1034	663	0	0	73	68.17253112792969		0	1	1	1	0	0	1	1	0	1	1	0	0	10/12 - 10/25	17.940351	.16087697	.67966676	141.17253	Middle
MIAMI-DADE	AVENTURA CITY OF EXCELLENCE SCHOOL	33180	FL	1032	755	1	0	73	68.17253112792969		0	1	1	1	0	0	1	1	0	1	1	0	0	02/01 - 02/14	57.446453	.16087697	.67966676	141.17253	Middle
MIAMI-DADE	YOUTH CO-OP CHARTER SCHOOL	33016	FL	863	373	3	0	50	46.69351196289063		0	1	1	1	0	0	1	1	0	1	1	0	0	01/04 - 01/17	101.24836	.16087697	.67966682	96.693512	Middle
MIAMI-DADE	YOUTH CO-OP CHARTER SCHOOL	33016	FL	861	319	0	1	50	46.69351196289063		0	1	1	1	0	0	1	1	0	1	1	0	0	02/15 - 02/28	44.025372	.16087697	.67966682	96.693512	Middle
MIAMI-DADE	YOUTH CO-OP CHARTER SCHOOL	33016	FL	861	319	3	0	50	46.69351196289063		0	1	1	1	0	0	1	1	0	1	1	0	0	03/29 - 04/11	48.152908	.16087697	.67966682	96.693512	Middle
MIAMI-DADE	YOUTH CO-OP CHARTER SCHOOL	33016	FL	863	373	0	0	50	46.69351196289063		0	1	1	1	0	0	1	1	0	1	1	0	0	10/26 - 11/08	32.636505	.16087697	.67966682	96.693512	Middle
MIAMI-DADE	YOUTH CO-OP CHARTER SCHOOL	33016	FL	861	319	5	0	50	46.69351196289063		0	1	1	1	0	0	1	1	0	1	1	0	0	04/12 - 04/25	47.340549	.16087697	.67966682	96.693512	Middle
MIAMI-DADE	YOUTH CO-OP CHARTER SCHOOL	33016	FL	861	319	2	1	50	46.69351196289063		0	1	1	1	0	0	1	1	0	1	1	0	0	03/01 - 03/14	42.545235	.16087697	.67966682	96.693512	Middle
MIAMI-DADE	YOUTH CO-OP CHARTER SCHOOL	33016	FL	863	373	0	0	50	46.69351196289063		0	1	1	1	0	0	1	1	0	1	1	0	0	10/12 - 10/25	17.940351	.16087697	.67966682	96.693512	Middle
MIAMI-DADE	YOUTH CO-OP CHARTER SCHOOL	33016	FL	863	373	0	0	50	46.69351196289063		0	1	1	1	0	0	1	1	0	1	1	0	0	11/09 - 11/22	54.123386	.16087697	.67966682	96.693512	Middle
MIAMI-DADE	YOUTH CO-OP CHARTER SCHOOL	33016	FL	863	373	0	0	50	46.69351196289063		0	1	1	1	0	0	1	1	0	1	1	0	0	11/30 - 12/13	79.398674	.16087697	.67966682	96.693512	Middle
MIAMI-DADE	YOUTH CO-OP CHARTER SCHOOL	33016	FL	863	373	4	0	50	46.69351196289063		0	1	1	1	0	0	1	1	0	1	1	0	0	01/18 - 01/31	73.280968	.16087697	.67966682	96.693512	Middle
MIAMI-DADE	YOUTH CO-OP CHARTER SCHOOL	33016	FL	861	319	1	0	50	46.69351196289063		0	1	1	1	0	0	1	1	0	1	1	0	0	02/01 - 02/14	57.446453	.16087697	.67966682	96.693512	Middle
MIAMI-DADE	YOUTH CO-OP CHARTER SCHOOL	33016	FL	861	319	0	0	50	46.69351196289063		0	1	1	1	0	0	1	1	0	1	1	0	0	03/15 - 03/28	40.584	.16087697	.67966682	96.693512	Middle
MIAMI-DADE	THEODORE R. AND THELMA A. GIBSON CHARTER SCHOOL	33136	FL	150	80	1	1	10	9.338702201843262		0	1	1	1	0	0	1	1	0	1	1	0	0	01/04 - 01/17	101.24835	.16087697	.67966682	19.338703	Elementary
MIAMI-DADE	THEODORE R. AND THELMA A. GIBSON CHARTER SCHOOL	33136	FL	148	76	0	0	10	9.338702201843262		0	1	1	1	0	0	1	1	0	1	1	0	0	03/29 - 04/11	48.152912	.16087697	.67966682	19.338703	Elementary
MIAMI-DADE	THEODORE R. AND THELMA A. GIBSON CHARTER SCHOOL	33136	FL	148	76	0	0	10	9.338702201843262		0	1	1	1	0	0	1	1	0	1	1	0	0	03/15 - 03/28	40.583996	.16087697	.67966682	19.338703	Elementary
MIAMI-DADE	THEODORE R. AND THELMA A. GIBSON CHARTER SCHOOL	33136	FL	150	80	0	0	10	9.338702201843262		0	1	1	1	0	0	1	1	0	1	1	0	0	10/26 - 11/08	32.636509	.16087697	.67966682	19.338703	Elementary
MIAMI-DADE	THEODORE R. AND THELMA A. GIBSON CHARTER SCHOOL	33136	FL	150	80	0	0	10	9.338702201843262		0	1	1	1	0	0	1	1	0	1	1	0	0	01/18 - 01/31	73.280975	.16087697	.67966682	19.338703	Elementary
MIAMI-DADE	THEODORE R. AND THELMA A. GIBSON CHARTER SCHOOL	33136	FL	148	76	1	0	10	9.338702201843262		0	1	1	1	0	0	1	1	0	1	1	0	0	02/15 - 02/28	44.025368	.16087697	.67966682	19.338703	Elementary
MIAMI-DADE	THEODORE R. AND THELMA A. GIBSON CHARTER SCHOOL	33136	FL	148	76	2	0	10	9.338702201843262		0	1	1	1	0	0	1	1	0	1	1	0	0	04/12 - 04/25	47.340546	.16087697	.67966682	19.338703	Elementary
MIAMI-DADE	THEODORE R. AND THELMA A. GIBSON CHARTER SCHOOL	33136	FL	150	80	0	0	10	9.338702201843262		0	1	1	1	0	0	1	1	0	1	1	0	0	11/09 - 11/22	54.123386	.16087697	.67966682	19.338703	Elementary
MIAMI-DADE	THEODORE R. AND THELMA A. GIBSON CHARTER SCHOOL	33136	FL	150	80	0	0	10	9.338702201843262		0	1	1	1	0	0	1	1	0	1	1	0	0	11/30 - 12/13	79.398674	.16087697	.67966682	19.338703	Elementary
MIAMI-DADE	THEODORE R. AND THELMA A. GIBSON CHARTER SCHOOL	33136	FL	150	80	0	0	10	9.338702201843262		0	1	1	1	0	0	1	1	0	1	1	0	0	10/12 - 10/25	17.940351	.16087697	.67966682	19.338703	Elementary
MIAMI-DADE	THEODORE R. AND THELMA A. GIBSON CHARTER SCHOOL	33136	FL	148	76	0	0	10	9.338702201843262		0	1	1	1	0	0	1	1	0	1	1	0	0	03/01 - 03/14	42.545238	.16087697	.67966682	19.338703	Elementary
MIAMI-DADE	THEODORE R. AND THELMA A. GIBSON CHARTER SCHOOL	33136	FL	148	76	0	0	10	9.338702201843262		0	1	1	1	0	0	1	1	0	1	1	0	0	02/01 - 02/14	57.446457	.16087697	.67966682	19.338703	Elementary
MIAMI-DADE	DORAL ACADEMY	33172	FL	1071	670	6	1	60	56.0322151184082		0	1	1	1	0	0	1	1	0	1	1	0	0	04/12 - 04/25	47.340549	.16087697	.67966682	116.03221	Elementary
MIAMI-DADE	DORAL ACADEMY	33172	FL	1071	670	4	0	60	56.0322151184082		0	1	1	1	0	0	1	1	0	1	1	0	0	03/15 - 03/28	40.583996	.16087697	.67966682	116.03221	Elementary
MIAMI-DADE	DORAL ACADEMY	33172	FL	1067	527	10	3	60	56.0322151184082		0	1	1	1	0	0	1	1	0	1	1	0	0	01/18 - 01/31	73.280975	.16087697	.67966682	116.03221	Elementary
MIAMI-DADE	DORAL ACADEMY	33172	FL	1067	527	4	1	60	56.0322151184082		0	1	1	1	0	0	1	1	0	1	1	0	0	10/12 - 10/25	17.940351	.16087697	.67966682	116.03221	Elementary
MIAMI-DADE	DORAL ACADEMY	33172	FL	1071	670	11	1	60	56.0322151184082		0	1	1	1	0	0	1	1	0	1	1	0	0	03/01 - 03/14	42.545238	.16087697	.67966682	116.03221	Elementary
MIAMI-DADE	DORAL ACADEMY	33172	FL	1067	527	3	0	60	56.0322151184082		0	1	1	1	0	0	1	1	0	1	1	0	0	10/26 - 11/08	32.636509	.16087697	.67966682	116.03221	Elementary
MIAMI-DADE	DORAL ACADEMY	33172	FL	1071	670	10	0	60	56.0322151184082		0	1	1	1	0	0	1	1	0	1	1	0	0	02/15 - 02/28	44.025372	.16087697	.67966682	116.03221	Elementary
MIAMI-DADE	DORAL ACADEMY	33172	FL	1067	527	8	0	60	56.0322151184082		0	1	1	1	0	0	1	1	0	1	1	0	0	11/30 - 12/13	79.398666	.16087697	.67966682	116.03221	Elementary
MIAMI-DADE	DORAL ACADEMY	33172	FL	1071	670	14	1	60	56.0322151184082		0	1	1	1	0	0	1	1	0	1	1	0	0	02/01 - 02/14	57.446457	.16087697	.67966682	116.03221	Elementary
MIAMI-DADE	DORAL ACADEMY	33172	FL	1067	527	10	0	60	56.0322151184082		0	1	1	1	0	0	1	1	0	1	1	0	0	01/04 - 01/17	101.24836	.16087697	.67966682	116.03221	Elementary
MIAMI-DADE	DORAL ACADEMY	33172	FL	1067	527	10	2	60	56.0322151184082		0	1	1	1	0	0	1	1	0	1	1	0	0	11/09 - 11/22	54.123394	.16087697	.67966682	116.03221	Elementary
MIAMI-DADE	DORAL ACADEMY	33172	FL	1071	670	5	0	60	56.0322151184082		0	1	1	1	0	0	1	1	0	1	1	0	0	03/29 - 04/11	48.152912	.16087697	.67966682	116.03221	Elementary
MIAMI-DADE	ADA MERRITT K-8 CENTER	33130	FL	760	505	3	0	47	43.89190292358398		0	1	1	1	0	0	1	1	0	1	1	0	0	11/09 - 11/22	54.12339	.16087697	.67966676	90.891907	Middle
MIAMI-DADE	ADA MERRITT K-8 CENTER	33130	FL	747	528	1	0	47	43.89190292358398		0	1	1	1	0	0	1	1	0	1	1	0	0	04/12 - 04/25	47.340549	.16087697	.67966676	90.891907	Middle
MIAMI-DADE	ADA MERRITT K-8 CENTER	33130	FL	747	528	1	0	47	43.89190292358398		0	1	1	1	0	0	1	1	0	1	1	0	0	03/15 - 03/28	40.584	.16087697	.67966676	90.891907	Middle
MIAMI-DADE	ADA MERRITT K-8 CENTER	33130	FL	760	505	3	0	47	43.89190292358398		0	1	1	1	0	0	1	1	0	1	1	0	0	01/04 - 01/17	101.24836	.16087697	.67966676	90.891907	Middle
MIAMI-DADE	ADA MERRITT K-8 CENTER	33130	FL	760	505	2	0	47	43.89190292358398		0	1	1	1	0	0	1	1	0	1	1	0	0	10/12 - 10/25	17.94035	.16087697	.67966676	90.891907	Middle
MIAMI-DADE	ADA MERRITT K-8 CENTER	33130	FL	747	528	3	0	47	43.89190292358398		0	1	1	1	0	0	1	1	0	1	1	0	0	02/01 - 02/14	57.446453	.16087697	.67966676	90.891907	Middle
MIAMI-DADE	ADA MERRITT K-8 CENTER	33130	FL	747	528	5	0	47	43.89190292358398		0	1	1	1	0	0	1	1	0	1	1	0	0	02/15 - 02/28	44.025368	.16087697	.67966676	90.891907	Middle
MIAMI-DADE	ADA MERRITT K-8 CENTER	33130	FL	760	505	5	0	47	43.89190292358398		0	1	1	1	0	0	1	1	0	1	1	0	0	01/18 - 01/31	73.280968	.16087697	.67966676	90.891907	Middle
MIAMI-DADE	ADA MERRITT K-8 CENTER	33130	FL	747	528	1	1	47	43.89190292358398		0	1	1	1	0	0	1	1	0	1	1	0	0	03/29 - 04/11	48.152912	.16087697	.67966676	90.891907	Middle
MIAMI-DADE	ADA MERRITT K-8 CENTER	33130	FL	760	505	1	0	47	43.89190292358398		0	1	1	1	0	0	1	1	0	1	1	0	0	10/26 - 11/08	32.636505	.16087697	.67966676	90.891907	Middle
MIAMI-DADE	ADA MERRITT K-8 CENTER	33130	FL	747	528	3	0	47	43.89190292358398		0	1	1	1	0	0	1	1	0	1	1	0	0	03/01 - 03/14	42.545238	.16087697	.67966676	90.891907	Middle
MIAMI-DADE	ADA MERRITT K-8 CENTER	33130	FL	760	505	1	0	47	43.89190292358398		0	1	1	1	0	0	1	1	0	1	1	0	0	11/30 - 12/13	79.398674	.16087697	.67966676	90.891907	Middle
MIAMI-DADE	KEYS GATE CHARTER SCHOOL	33035	FL	1908	495	1	0	112	104.5934677124023		0	1	1	1	0	0	1	1	0	1	1	0	0	10/26 - 11/08	32.636505	.16087699	.67966682	216.59348	Middle
MIAMI-DADE	KEYS GATE CHARTER SCHOOL	33035	FL	1908	495	4	1	112	104.5934677124023		0	1	1	1	0	0	1	1	0	1	1	0	0	11/30 - 12/13	79.398674	.16087699	.67966682	216.59348	Middle
MIAMI-DADE	KEYS GATE CHARTER SCHOOL	33035	FL	1908	495	2	1	112	104.5934677124023		0	1	1	1	0	0	1	1	0	1	1	0	0	11/09 - 11/22	54.12339	.16087699	.67966682	216.59348	Middle
MIAMI-DADE	KEYS GATE CHARTER SCHOOL	33035	FL	1895	926	3	0	112	104.5934677124023		0	1	1	1	0	0	1	1	0	1	1	0	0	04/12 - 04/25	47.340546	.16087699	.67966682	216.59348	Middle
MIAMI-DADE	KEYS GATE CHARTER SCHOOL	33035	FL	1895	926	9	2	112	104.5934677124023		0	1	1	1	0	0	1	1	0	1	1	0	0	02/15 - 02/28	44.025368	.16087699	.67966682	216.59348	Middle
MIAMI-DADE	KEYS GATE CHARTER SCHOOL	33035	FL	1908	495	0	0	112	104.5934677124023		0	1	1	1	0	0	1	1	0	1	1	0	0	10/12 - 10/25	17.94035	.16087699	.67966682	216.59348	Middle
MIAMI-DADE	KEYS GATE CHARTER SCHOOL	33035	FL	1895	926	2	0	112	104.5934677124023		0	1	1	1	0	0	1	1	0	1	1	0	0	03/29 - 04/11	48.152912	.16087699	.67966682	216.59348	Middle
MIAMI-DADE	KEYS GATE CHARTER SCHOOL	33035	FL	1895	926	4	0	112	104.5934677124023		0	1	1	1	0	0	1	1	0	1	1	0	0	02/01 - 02/14	57.446453	.16087699	.67966682	216.59348	Middle
MIAMI-DADE	KEYS GATE CHARTER SCHOOL	33035	FL	1908	495	9	0	112	104.5934677124023		0	1	1	1	0	0	1	1	0	1	1	0	0	01/18 - 01/31	73.280968	.16087699	.67966682	216.59348	Middle
MIAMI-DADE	KEYS GATE CHARTER SCHOOL	33035	FL	1895	926	2	0	112	104.5934677124023		0	1	1	1	0	0	1	1	0	1	1	0	0	03/15 - 03/28	40.583996	.16087699	.67966682	216.59348	Middle
MIAMI-DADE	KEYS GATE CHARTER SCHOOL	33035	FL	1908	495	2	0	112	104.5934677124023		0	1	1	1	0	0	1	1	0	1	1	0	0	01/04 - 01/17	101.24835	.16087699	.67966682	216.59348	Middle
MIAMI-DADE	KEYS GATE CHARTER SCHOOL	33035	FL	1895	926	3	0	112	104.5934677124023		0	1	1	1	0	0	1	1	0	1	1	0	0	03/01 - 03/14	42.545238	.16087699	.67966682	216.59348	Middle
MIAMI-DADE	MATER ACADEMY CHARTER MIDDLE	33016	FL	1243	235	2	0	48	44.82577133178711		0	1	1	1	0	0	1	1	0	1	1	0	0	03/15 - 03/28	40.584	.16087697	.67966682	92.825775	Middle
MIAMI-DADE	MATER ACADEMY CHARTER MIDDLE	33016	FL	1243	235	2	0	48	44.82577133178711		0	1	1	1	0	0	1	1	0	1	1	0	0	03/29 - 04/11	48.152908	.16087697	.67966682	92.825775	Middle
MIAMI-DADE	MATER ACADEMY CHARTER MIDDLE	33016	FL	1243	235	0	0	48	44.82577133178711		0	1	1	1	0	0	1	1	0	1	1	0	0	02/15 - 02/28	44.025372	.16087697	.67966682	92.825775	Middle
MIAMI-DADE	MATER ACADEMY CHARTER MIDDLE	33016	FL	1243	235	0	0	48	44.82577133178711		0	1	1	1	0	0	1	1	0	1	1	0	0	02/01 - 02/14	57.446453	.16087697	.67966682	92.825775	Middle
MIAMI-DADE	MATER ACADEMY CHARTER MIDDLE	33016	FL	1248	224	0	0	48	44.82577133178711		0	1	1	1	0	0	1	1	0	1	1	0	0	11/30 - 12/13	79.398674	.16087697	.67966682	92.825775	Middle
MIAMI-DADE	MATER ACADEMY CHARTER MIDDLE	33016	FL	1248	224	0	0	48	44.82577133178711		0	1	1	1	0	0	1	1	0	1	1	0	0	01/04 - 01/17	101.24836	.16087697	.67966682	92.825775	Middle
MIAMI-DADE	MATER ACADEMY CHARTER MIDDLE	33016	FL	1248	224	1	1	48	44.82577133178711		0	1	1	1	0	0	1	1	0	1	1	0	0	11/09 - 11/22	54.123386	.16087697	.67966682	92.825775	Middle
MIAMI-DADE	MATER ACADEMY CHARTER MIDDLE	33016	FL	1248	224	1	0	48	44.82577133178711		0	1	1	1	0	0	1	1	0	1	1	0	0	01/18 - 01/31	73.280968	.16087697	.67966682	92.825775	Middle
MIAMI-DADE	MATER ACADEMY CHARTER MIDDLE	33016	FL	1248	224	0	0	48	44.82577133178711		0	1	1	1	0	0	1	1	0	1	1	0	0	10/26 - 11/08	32.636505	.16087697	.67966682	92.825775	Middle
MIAMI-DADE	MATER ACADEMY CHARTER MIDDLE	33016	FL	1243	235	0	1	48	44.82577133178711		0	1	1	1	0	0	1	1	0	1	1	0	0	04/12 - 04/25	47.340549	.16087697	.67966682	92.825775	Middle
MIAMI-DADE	MATER ACADEMY CHARTER MIDDLE	33016	FL	1248	224	0	0	48	44.82577133178711		0	1	1	1	0	0	1	1	0	1	1	0	0	10/12 - 10/25	17.940351	.16087697	.67966682	92.825775	Middle
MIAMI-DADE	MATER ACADEMY CHARTER MIDDLE	33016	FL	1243	235	0	0	48	44.82577133178711		0	1	1	1	0	0	1	1	0	1	1	0	0	03/01 - 03/14	42.545235	.16087697	.67966682	92.825775	Middle
MIAMI-DADE	PINECREST ACADEMY CHARTER MIDDLE SCHOOL	33185	FL	497	112	1	0	22	20.54514503479004		0	1	1	1	0	0	1	1	0	1	1	0	0	11/09 - 11/22	54.123383	.16087699	.67966682	42.545143	Middle
MIAMI-DADE	PINECREST ACADEMY CHARTER MIDDLE SCHOOL	33185	FL	498	177	0	0	22	20.54514503479004		0	1	1	1	0	0	1	1	0	1	1	0	0	03/15 - 03/28	40.583996	.16087699	.67966682	42.545143	Middle
MIAMI-DADE	PINECREST ACADEMY CHARTER MIDDLE SCHOOL	33185	FL	498	177	0	0	22	20.54514503479004		0	1	1	1	0	0	1	1	0	1	1	0	0	02/01 - 02/14	57.446453	.16087699	.67966682	42.545143	Middle
MIAMI-DADE	PINECREST ACADEMY CHARTER MIDDLE SCHOOL	33185	FL	498	177	0	0	22	20.54514503479004		0	1	1	1	0	0	1	1	0	1	1	0	0	04/12 - 04/25	47.340546	.16087699	.67966682	42.545143	Middle
MIAMI-DADE	PINECREST ACADEMY CHARTER MIDDLE SCHOOL	33185	FL	497	112	0	0	22	20.54514503479004		0	1	1	1	0	0	1	1	0	1	1	0	0	10/26 - 11/08	32.636505	.16087699	.67966682	42.545143	Middle
MIAMI-DADE	PINECREST ACADEMY CHARTER MIDDLE SCHOOL	33185	FL	498	177	1	0	22	20.54514503479004		0	1	1	1	0	0	1	1	0	1	1	0	0	03/01 - 03/14	42.545238	.16087699	.67966682	42.545143	Middle
MIAMI-DADE	PINECREST ACADEMY CHARTER MIDDLE SCHOOL	33185	FL	497	112	2	0	22	20.54514503479004		0	1	1	1	0	0	1	1	0	1	1	0	0	01/18 - 01/31	73.280968	.16087699	.67966682	42.545143	Middle
MIAMI-DADE	PINECREST ACADEMY CHARTER MIDDLE SCHOOL	33185	FL	497	112	0	1	22	20.54514503479004		0	1	1	1	0	0	1	1	0	1	1	0	0	11/30 - 12/13	79.398666	.16087699	.67966682	42.545143	Middle
MIAMI-DADE	PINECREST ACADEMY CHARTER MIDDLE SCHOOL	33185	FL	498	177	0	0	22	20.54514503479004		0	1	1	1	0	0	1	1	0	1	1	0	0	03/29 - 04/11	48.152908	.16087699	.67966682	42.545143	Middle
MIAMI-DADE	PINECREST ACADEMY CHARTER MIDDLE SCHOOL	33185	FL	498	177	0	0	22	20.54514503479004		0	1	1	1	0	0	1	1	0	1	1	0	0	02/15 - 02/28	44.025368	.16087699	.67966682	42.545143	Middle
MIAMI-DADE	PINECREST ACADEMY CHARTER MIDDLE SCHOOL	33185	FL	497	112	1	0	22	20.54514503479004		0	1	1	1	0	0	1	1	0	1	1	0	0	01/04 - 01/17	101.24836	.16087699	.67966682	42.545143	Middle
MIAMI-DADE	PINECREST ACADEMY CHARTER MIDDLE SCHOOL	33185	FL	497	112	0	0	22	20.54514503479004		0	1	1	1	0	0	1	1	0	1	1	0	0	10/12 - 10/25	17.940351	.16087699	.67966682	42.545143	Middle
MIAMI-DADE	LAMAR LOUISE CURRY MIDDLE SCHOOL	33185	FL	951	269	1	0	56	52.29673385620117		0	1	1	1	0	0	1	1	0	1	1	0	0	03/01 - 03/14	42.545238	.16087699	.67966682	108.29674	Middle
MIAMI-DADE	LAMAR LOUISE CURRY MIDDLE SCHOOL	33185	FL	945	319	2	0	56	52.29673385620117		0	1	1	1	0	0	1	1	0	1	1	0	0	01/18 - 01/31	73.280968	.16087699	.67966682	108.29674	Middle
MIAMI-DADE	LAMAR LOUISE CURRY MIDDLE SCHOOL	33185	FL	951	269	0	0	56	52.29673385620117		0	1	1	1	0	0	1	1	0	1	1	0	0	02/15 - 02/28	44.025368	.16087699	.67966682	108.29674	Middle
MIAMI-DADE	LAMAR LOUISE CURRY MIDDLE SCHOOL	33185	FL	951	269	2	0	56	52.29673385620117		0	1	1	1	0	0	1	1	0	1	1	0	0	04/12 - 04/25	47.340546	.16087699	.67966682	108.29674	Middle
MIAMI-DADE	LAMAR LOUISE CURRY MIDDLE SCHOOL	33185	FL	951	269	0	0	56	52.29673385620117		0	1	1	1	0	0	1	1	0	1	1	0	0	03/15 - 03/28	40.583996	.16087699	.67966682	108.29674	Middle
MIAMI-DADE	LAMAR LOUISE CURRY MIDDLE SCHOOL	33185	FL	951	269	1	0	56	52.29673385620117		0	1	1	1	0	0	1	1	0	1	1	0	0	03/29 - 04/11	48.152908	.16087699	.67966682	108.29674	Middle
MIAMI-DADE	LAMAR LOUISE CURRY MIDDLE SCHOOL	33185	FL	945	319	1	0	56	52.29673385620117		0	1	1	1	0	0	1	1	0	1	1	0	0	01/04 - 01/17	101.24836	.16087699	.67966682	108.29674	Middle
MIAMI-DADE	LAMAR LOUISE CURRY MIDDLE SCHOOL	33185	FL	945	319	2	0	56	52.29673385620117		0	1	1	1	0	0	1	1	0	1	1	0	0	10/26 - 11/08	32.636505	.16087699	.67966682	108.29674	Middle
MIAMI-DADE	LAMAR LOUISE CURRY MIDDLE SCHOOL	33185	FL	945	319	0	0	56	52.29673385620117		0	1	1	1	0	0	1	1	0	1	1	0	0	11/09 - 11/22	54.123383	.16087699	.67966682	108.29674	Middle
MIAMI-DADE	LAMAR LOUISE CURRY MIDDLE SCHOOL	33185	FL	945	319	0	0	56	52.29673385620117		0	1	1	1	0	0	1	1	0	1	1	0	0	11/30 - 12/13	79.398666	.16087699	.67966682	108.29674	Middle
MIAMI-DADE	LAMAR LOUISE CURRY MIDDLE SCHOOL	33185	FL	945	319	0	0	56	52.29673385620117		0	1	1	1	0	0	1	1	0	1	1	0	0	10/12 - 10/25	17.940351	.16087699	.67966682	108.29674	Middle
MIAMI-DADE	LAMAR LOUISE CURRY MIDDLE SCHOOL	33185	FL	951	269	1	0	56	52.29673385620117		0	1	1	1	0	0	1	1	0	1	1	0	0	02/01 - 02/14	57.446453	.16087699	.67966682	108.29674	Middle
MIAMI-DADE	JOHN A. FERGUSON SENIOR HIGH	33185	FL	4316	1517	12	1	168	156.8901977539063		0	1	1	1	0	0	1	1	0	1	1	0	0	01/04 - 01/17	101.24836	.16087699	.67966682	324.8902	High
MIAMI-DADE	JOHN A. FERGUSON SENIOR HIGH	33185	FL	4316	1517	8	0	168	156.8901977539063		0	1	1	1	0	0	1	1	0	1	1	0	0	10/26 - 11/08	32.636505	.16087699	.67966682	324.8902	High
MIAMI-DADE	JOHN A. FERGUSON SENIOR HIGH	33185	FL	4262	624	2	0	168	156.8901977539063		0	1	1	1	0	0	1	1	0	1	1	0	0	03/01 - 03/14	42.545238	.16087699	.67966682	324.8902	High
MIAMI-DADE	JOHN A. FERGUSON SENIOR HIGH	33185	FL	4262	624	1	1	168	156.8901977539063		0	1	1	1	0	0	1	1	0	1	1	0	0	02/15 - 02/28	44.025368	.16087699	.67966682	324.8902	High
MIAMI-DADE	JOHN A. FERGUSON SENIOR HIGH	33185	FL	4262	624	1	1	168	156.8901977539063		0	1	1	1	0	0	1	1	0	1	1	0	0	02/01 - 02/14	57.446453	.16087699	.67966682	324.8902	High
MIAMI-DADE	JOHN A. FERGUSON SENIOR HIGH	33185	FL	4316	1517	3	0	168	156.8901977539063		0	1	1	1	0	0	1	1	0	1	1	0	0	01/18 - 01/31	73.280968	.16087699	.67966682	324.8902	High
MIAMI-DADE	JOHN A. FERGUSON SENIOR HIGH	33185	FL	4316	1517	2	0	168	156.8901977539063		0	1	1	1	0	0	1	1	0	1	1	0	0	11/30 - 12/13	79.398666	.16087699	.67966682	324.8902	High
MIAMI-DADE	JOHN A. FERGUSON SENIOR HIGH	33185	FL	4316	1517	5	0	168	156.8901977539063		0	1	1	1	0	0	1	1	0	1	1	0	0	10/12 - 10/25	17.940351	.16087699	.67966682	324.8902	High
MIAMI-DADE	JOHN A. FERGUSON SENIOR HIGH	33185	FL	4262	624	7	0	168	156.8901977539063		0	1	1	1	0	0	1	1	0	1	1	0	0	03/29 - 04/11	48.152908	.16087699	.67966682	324.8902	High
MIAMI-DADE	JOHN A. FERGUSON SENIOR HIGH	33185	FL	4262	624	6	0	168	156.8901977539063		0	1	1	1	0	0	1	1	0	1	1	0	0	04/12 - 04/25	47.340546	.16087699	.67966682	324.8902	High
MIAMI-DADE	JOHN A. FERGUSON SENIOR HIGH	33185	FL	4316	1517	3	0	168	156.8901977539063		0	1	1	1	0	0	1	1	0	1	1	0	0	11/09 - 11/22	54.123383	.16087699	.67966682	324.8902	High
MIAMI-DADE	JOHN A. FERGUSON SENIOR HIGH	33185	FL	4262	624	5	0	168	156.8901977539063		0	1	1	1	0	0	1	1	0	1	1	0	0	03/15 - 03/28	40.583996	.16087699	.67966682	324.8902	High
MIAMI-DADE	ROBERT MORGAN EDUCATIONAL CENTER	33177	FL	1971	618	1	0	82	76.57736206054688		0	1	1	1	0	0	1	1	0	1	1	0	0	11/09 - 11/22	54.12339	.16087697	.67966676	158.57736	High
MIAMI-DADE	ROBERT MORGAN EDUCATIONAL CENTER	33177	FL	1971	618	0	0	82	76.57736206054688		0	1	1	1	0	0	1	1	0	1	1	0	0	10/12 - 10/25	17.940351	.16087697	.67966676	158.57736	High
MIAMI-DADE	ROBERT MORGAN EDUCATIONAL CENTER	33177	FL	1971	618	1	0	82	76.57736206054688		0	1	1	1	0	0	1	1	0	1	1	0	0	11/30 - 12/13	79.398674	.16087697	.67966676	158.57736	High
MIAMI-DADE	ROBERT MORGAN EDUCATIONAL CENTER	33177	FL	1963	309	2	1	82	76.57736206054688		0	1	1	1	0	0	1	1	0	1	1	0	0	04/12 - 04/25	47.340549	.16087697	.67966676	158.57736	High
MIAMI-DADE	ROBERT MORGAN EDUCATIONAL CENTER	33177	FL	1963	309	0	0	82	76.57736206054688		0	1	1	1	0	0	1	1	0	1	1	0	0	03/01 - 03/14	42.545238	.16087697	.67966676	158.57736	High
MIAMI-DADE	ROBERT MORGAN EDUCATIONAL CENTER	33177	FL	1971	618	0	0	82	76.57736206054688		0	1	1	1	0	0	1	1	0	1	1	0	0	10/26 - 11/08	32.636505	.16087697	.67966676	158.57736	High
MIAMI-DADE	ROBERT MORGAN EDUCATIONAL CENTER	33177	FL	1963	309	1	0	82	76.57736206054688		0	1	1	1	0	0	1	1	0	1	1	0	0	02/01 - 02/14	57.446457	.16087697	.67966676	158.57736	High
MIAMI-DADE	ROBERT MORGAN EDUCATIONAL CENTER	33177	FL	1963	309	0	0	82	76.57736206054688		0	1	1	1	0	0	1	1	0	1	1	0	0	03/29 - 04/11	48.152912	.16087697	.67966676	158.57736	High
MIAMI-DADE	ROBERT MORGAN EDUCATIONAL CENTER	33177	FL	1971	618	2	0	82	76.57736206054688		0	1	1	1	0	0	1	1	0	1	1	0	0	01/04 - 01/17	101.24836	.16087697	.67966676	158.57736	High
MIAMI-DADE	ROBERT MORGAN EDUCATIONAL CENTER	33177	FL	1971	618	3	0	82	76.57736206054688		0	1	1	1	0	0	1	1	0	1	1	0	0	01/18 - 01/31	73.280975	.16087697	.67966676	158.57736	High
MIAMI-DADE	ROBERT MORGAN EDUCATIONAL CENTER	33177	FL	1963	309	1	0	82	76.57736206054688		0	1	1	1	0	0	1	1	0	1	1	0	0	02/15 - 02/28	44.025372	.16087697	.67966676	158.57736	High
MIAMI-DADE	ROBERT MORGAN EDUCATIONAL CENTER	33177	FL	1963	309	1	0	82	76.57736206054688		0	1	1	1	0	0	1	1	0	1	1	0	0	03/15 - 03/28	40.584	.16087697	.67966676	158.57736	High
MIAMI-DADE	DR. CARLOS J. FINLAY ELEMENTARY	33184	FL	538	342	1	0	37	34.55319976806641		0	1	1	1	0	0	1	1	0	1	1	0	0	03/01 - 03/14	42.545238	.16087696	.6796667	71.5532	Elementary
MIAMI-DADE	DR. CARLOS J. FINLAY ELEMENTARY	33184	FL	543	310	0	0	37	34.55319976806641		0	1	1	1	0	0	1	1	0	1	1	0	0	11/09 - 11/22	54.12339	.16087696	.6796667	71.5532	Elementary
MIAMI-DADE	DR. CARLOS J. FINLAY ELEMENTARY	33184	FL	538	342	0	1	37	34.55319976806641		0	1	1	1	0	0	1	1	0	1	1	0	0	02/01 - 02/14	57.446457	.16087696	.6796667	71.5532	Elementary
MIAMI-DADE	DR. CARLOS J. FINLAY ELEMENTARY	33184	FL	538	342	1	0	37	34.55319976806641		0	1	1	1	0	0	1	1	0	1	1	0	0	04/12 - 04/25	47.340549	.16087696	.6796667	71.5532	Elementary
MIAMI-DADE	DR. CARLOS J. FINLAY ELEMENTARY	33184	FL	543	310	8	0	37	34.55319976806641		0	1	1	1	0	0	1	1	0	1	1	0	0	01/18 - 01/31	73.280968	.16087696	.6796667	71.5532	Elementary
MIAMI-DADE	DR. CARLOS J. FINLAY ELEMENTARY	33184	FL	543	310	3	0	37	34.55319976806641		0	1	1	1	0	0	1	1	0	1	1	0	0	01/04 - 01/17	101.24836	.16087696	.6796667	71.5532	Elementary
MIAMI-DADE	DR. CARLOS J. FINLAY ELEMENTARY	33184	FL	543	310	2	0	37	34.55319976806641		0	1	1	1	0	0	1	1	0	1	1	0	0	11/30 - 12/13	79.398674	.16087696	.6796667	71.5532	Elementary
MIAMI-DADE	DR. CARLOS J. FINLAY ELEMENTARY	33184	FL	543	310	0	0	37	34.55319976806641		0	1	1	1	0	0	1	1	0	1	1	0	0	10/26 - 11/08	32.636509	.16087696	.6796667	71.5532	Elementary
MIAMI-DADE	DR. CARLOS J. FINLAY ELEMENTARY	33184	FL	543	310	0	0	37	34.55319976806641		0	1	1	1	0	0	1	1	0	1	1	0	0	10/12 - 10/25	17.940351	.16087696	.6796667	71.5532	Elementary
MIAMI-DADE	DR. CARLOS J. FINLAY ELEMENTARY	33184	FL	538	342	0	0	37	34.55319976806641		0	1	1	1	0	0	1	1	0	1	1	0	0	02/15 - 02/28	44.025372	.16087696	.6796667	71.5532	Elementary
MIAMI-DADE	DR. CARLOS J. FINLAY ELEMENTARY	33184	FL	538	342	0	0	37	34.55319976806641		0	1	1	1	0	0	1	1	0	1	1	0	0	03/29 - 04/11	48.152912	.16087696	.6796667	71.5532	Elementary
MIAMI-DADE	DR. CARLOS J. FINLAY ELEMENTARY	33184	FL	538	342	1	0	37	34.55319976806641		0	1	1	1	0	0	1	1	0	1	1	0	0	03/15 - 03/28	40.584	.16087696	.6796667	71.5532	Elementary
MIAMI-DADE	LAWTON CHILES MIDDLE SCHOOL	33015	FL	694	293	0	0	41	38.28868103027344		0	1	1	1	0	0	1	1	0	1	1	0	0	10/26 - 11/08	32.636505	.16087697	.67966682	79.288681	Middle
MIAMI-DADE	LAWTON CHILES MIDDLE SCHOOL	33015	FL	704	262	0	0	41	38.28868103027344		0	1	1	1	0	0	1	1	0	1	1	0	0	03/01 - 03/14	42.545238	.16087697	.67966682	79.288681	Middle
MIAMI-DADE	LAWTON CHILES MIDDLE SCHOOL	33015	FL	694	293	0	0	41	38.28868103027344		0	1	1	1	0	0	1	1	0	1	1	0	0	10/12 - 10/25	17.940351	.16087697	.67966682	79.288681	Middle
MIAMI-DADE	LAWTON CHILES MIDDLE SCHOOL	33015	FL	694	293	2	0	41	38.28868103027344		0	1	1	1	0	0	1	1	0	1	1	0	0	11/30 - 12/13	79.398674	.16087697	.67966682	79.288681	Middle
MIAMI-DADE	LAWTON CHILES MIDDLE SCHOOL	33015	FL	694	293	1	0	41	38.28868103027344		0	1	1	1	0	0	1	1	0	1	1	0	0	01/04 - 01/17	101.24835	.16087697	.67966682	79.288681	Middle
MIAMI-DADE	LAWTON CHILES MIDDLE SCHOOL	33015	FL	694	293	2	0	41	38.28868103027344		0	1	1	1	0	0	1	1	0	1	1	0	0	01/18 - 01/31	73.280968	.16087697	.67966682	79.288681	Middle
MIAMI-DADE	LAWTON CHILES MIDDLE SCHOOL	33015	FL	704	262	1	0	41	38.28868103027344		0	1	1	1	0	0	1	1	0	1	1	0	0	03/15 - 03/28	40.583996	.16087697	.67966682	79.288681	Middle
MIAMI-DADE	LAWTON CHILES MIDDLE SCHOOL	33015	FL	694	293	1	0	41	38.28868103027344		0	1	1	1	0	0	1	1	0	1	1	0	0	11/09 - 11/22	54.123386	.16087697	.67966682	79.288681	Middle
MIAMI-DADE	LAWTON CHILES MIDDLE SCHOOL	33015	FL	704	262	1	0	41	38.28868103027344		0	1	1	1	0	0	1	1	0	1	1	0	0	02/01 - 02/14	57.446457	.16087697	.67966682	79.288681	Middle
MIAMI-DADE	LAWTON CHILES MIDDLE SCHOOL	33015	FL	704	262	2	0	41	38.28868103027344		0	1	1	1	0	0	1	1	0	1	1	0	0	04/12 - 04/25	47.340549	.16087697	.67966682	79.288681	Middle
MIAMI-DADE	LAWTON CHILES MIDDLE SCHOOL	33015	FL	704	262	0	0	41	38.28868103027344		0	1	1	1	0	0	1	1	0	1	1	0	0	03/29 - 04/11	48.152912	.16087697	.67966682	79.288681	Middle
MIAMI-DADE	LAWTON CHILES MIDDLE SCHOOL	33015	FL	704	262	1	0	41	38.28868103027344		0	1	1	1	0	0	1	1	0	1	1	0	0	02/15 - 02/28	44.025368	.16087697	.67966682	79.288681	Middle
MIAMI-DADE	MIAMI LAKES EDUCATIONAL CENTER	33014	FL	1087	166	0	2	51	47.62738418579102		0	1	1	1	0	0	1	1	0	1	1	0	0	02/15 - 02/28	44.025368	.16087696	.67966676	98.62738	High
MIAMI-DADE	MIAMI LAKES EDUCATIONAL CENTER	33014	FL	1087	166	0	0	51	47.62738418579102		0	1	1	1	0	0	1	1	0	1	1	0	0	02/01 - 02/14	57.446453	.16087696	.67966676	98.62738	High
MIAMI-DADE	MIAMI LAKES EDUCATIONAL CENTER	33014	FL	1093	313	1	0	51	47.62738418579102		0	1	1	1	0	0	1	1	0	1	1	0	0	10/26 - 11/08	32.636505	.16087696	.67966676	98.62738	High
MIAMI-DADE	MIAMI LAKES EDUCATIONAL CENTER	33014	FL	1093	313	0	0	51	47.62738418579102		0	1	1	1	0	0	1	1	0	1	1	0	0	11/30 - 12/13	79.398666	.16087696	.67966676	98.62738	High
MIAMI-DADE	MIAMI LAKES EDUCATIONAL CENTER	33014	FL	1093	313	0	0	51	47.62738418579102		0	1	1	1	0	0	1	1	0	1	1	0	0	01/04 - 01/17	101.24836	.16087696	.67966676	98.62738	High
MIAMI-DADE	MIAMI LAKES EDUCATIONAL CENTER	33014	FL	1093	313	1	0	51	47.62738418579102		0	1	1	1	0	0	1	1	0	1	1	0	0	10/12 - 10/25	17.94035	.16087696	.67966676	98.62738	High
MIAMI-DADE	MIAMI LAKES EDUCATIONAL CENTER	33014	FL	1087	166	0	0	51	47.62738418579102		0	1	1	1	0	0	1	1	0	1	1	0	0	03/15 - 03/28	40.583996	.16087696	.67966676	98.62738	High
MIAMI-DADE	MIAMI LAKES EDUCATIONAL CENTER	33014	FL	1093	313	0	0	51	47.62738418579102		0	1	1	1	0	0	1	1	0	1	1	0	0	01/18 - 01/31	73.280968	.16087696	.67966676	98.62738	High
MIAMI-DADE	MIAMI LAKES EDUCATIONAL CENTER	33014	FL	1093	313	0	0	51	47.62738418579102		0	1	1	1	0	0	1	1	0	1	1	0	0	11/09 - 11/22	54.123386	.16087696	.67966676	98.62738	High
MIAMI-DADE	MIAMI LAKES EDUCATIONAL CENTER	33014	FL	1087	166	2	0	51	47.62738418579102		0	1	1	1	0	0	1	1	0	1	1	0	0	03/29 - 04/11	48.152908	.16087696	.67966676	98.62738	High
MIAMI-DADE	MIAMI LAKES EDUCATIONAL CENTER	33014	FL	1087	166	1	0	51	47.62738418579102		0	1	1	1	0	0	1	1	0	1	1	0	0	04/12 - 04/25	47.340549	.16087696	.67966676	98.62738	High
MIAMI-DADE	MIAMI LAKES EDUCATIONAL CENTER	33014	FL	1087	166	0	0	51	47.62738418579102		0	1	1	1	0	0	1	1	0	1	1	0	0	03/01 - 03/14	42.545235	.16087696	.67966676	98.62738	High
MIAMI-DADE	FELIX VARELA SENIOR HIGH SCHOOL	33196	FL	2094	525	3	0	101	94.32089996337891		0	1	1	1	0	0	1	1	0	1	1	0	0	10/26 - 11/08	32.636505	.16087697	.67966682	195.32089	High
MIAMI-DADE	FELIX VARELA SENIOR HIGH SCHOOL	33196	FL	2077	384	1	0	101	94.32089996337891		0	1	1	1	0	0	1	1	0	1	1	0	0	03/29 - 04/11	48.152912	.16087697	.67966682	195.32089	High
MIAMI-DADE	FELIX VARELA SENIOR HIGH SCHOOL	33196	FL	2094	525	2	0	101	94.32089996337891		0	1	1	1	0	0	1	1	0	1	1	0	0	01/18 - 01/31	73.280975	.16087697	.67966682	195.32089	High
MIAMI-DADE	FELIX VARELA SENIOR HIGH SCHOOL	33196	FL	2077	384	1	0	101	94.32089996337891		0	1	1	1	0	0	1	1	0	1	1	0	0	03/15 - 03/28	40.584	.16087697	.67966682	195.32089	High
MIAMI-DADE	FELIX VARELA SENIOR HIGH SCHOOL	33196	FL	2077	384	4	0	101	94.32089996337891		0	1	1	1	0	0	1	1	0	1	1	0	0	04/12 - 04/25	47.340549	.16087697	.67966682	195.32089	High
MIAMI-DADE	FELIX VARELA SENIOR HIGH SCHOOL	33196	FL	2077	384	1	0	101	94.32089996337891		0	1	1	1	0	0	1	1	0	1	1	0	0	02/15 - 02/28	44.025372	.16087697	.67966682	195.32089	High
MIAMI-DADE	FELIX VARELA SENIOR HIGH SCHOOL	33196	FL	2077	384	0	2	101	94.32089996337891		0	1	1	1	0	0	1	1	0	1	1	0	0	03/01 - 03/14	42.545238	.16087697	.67966682	195.32089	High
MIAMI-DADE	FELIX VARELA SENIOR HIGH SCHOOL	33196	FL	2077	384	2	0	101	94.32089996337891		0	1	1	1	0	0	1	1	0	1	1	0	0	02/01 - 02/14	57.446457	.16087697	.67966682	195.32089	High
MIAMI-DADE	FELIX VARELA SENIOR HIGH SCHOOL	33196	FL	2094	525	2	0	101	94.32089996337891		0	1	1	1	0	0	1	1	0	1	1	0	0	01/04 - 01/17	101.24836	.16087697	.67966682	195.32089	High
MIAMI-DADE	FELIX VARELA SENIOR HIGH SCHOOL	33196	FL	2094	525	2	1	101	94.32089996337891		0	1	1	1	0	0	1	1	0	1	1	0	0	10/12 - 10/25	17.940351	.16087697	.67966682	195.32089	High
MIAMI-DADE	FELIX VARELA SENIOR HIGH SCHOOL	33196	FL	2094	525	0	0	101	94.32089996337891		0	1	1	1	0	0	1	1	0	1	1	0	0	11/30 - 12/13	79.398674	.16087697	.67966682	195.32089	High
MIAMI-DADE	FELIX VARELA SENIOR HIGH SCHOOL	33196	FL	2094	525	1	0	101	94.32089996337891		0	1	1	1	0	0	1	1	0	1	1	0	0	11/09 - 11/22	54.12339	.16087697	.67966682	195.32089	High
MIAMI-DADE	SUMMERVILLE ADVANTAGE ACADEMY	33032	FL	520	328	0	2	29	27.08223724365234		0	1	1	1	0	0	1	1	0	1	1	0	0	02/01 - 02/14	57.446453	.16087697	.67966682	56.082237	Middle
MIAMI-DADE	SUMMERVILLE ADVANTAGE ACADEMY	33032	FL	507	271	0	0	29	27.08223724365234		0	1	1	1	0	0	1	1	0	1	1	0	0	11/09 - 11/22	54.12339	.16087697	.67966682	56.082237	Middle
MIAMI-DADE	SUMMERVILLE ADVANTAGE ACADEMY	33032	FL	520	328	1	0	29	27.08223724365234		0	1	1	1	0	0	1	1	0	1	1	0	0	03/29 - 04/11	48.152908	.16087697	.67966682	56.082237	Middle
MIAMI-DADE	SUMMERVILLE ADVANTAGE ACADEMY	33032	FL	520	328	0	0	29	27.08223724365234		0	1	1	1	0	0	1	1	0	1	1	0	0	02/15 - 02/28	44.025368	.16087697	.67966682	56.082237	Middle
MIAMI-DADE	SUMMERVILLE ADVANTAGE ACADEMY	33032	FL	520	328	1	0	29	27.08223724365234		0	1	1	1	0	0	1	1	0	1	1	0	0	04/12 - 04/25	47.340546	.16087697	.67966682	56.082237	Middle
MIAMI-DADE	SUMMERVILLE ADVANTAGE ACADEMY	33032	FL	520	328	3	1	29	27.08223724365234		0	1	1	1	0	0	1	1	0	1	1	0	0	03/01 - 03/14	42.545235	.16087697	.67966682	56.082237	Middle
MIAMI-DADE	SUMMERVILLE ADVANTAGE ACADEMY	33032	FL	507	271	2	0	29	27.08223724365234		0	1	1	1	0	0	1	1	0	1	1	0	0	01/18 - 01/31	73.280968	.16087697	.67966682	56.082237	Middle
MIAMI-DADE	SUMMERVILLE ADVANTAGE ACADEMY	33032	FL	507	271	1	0	29	27.08223724365234		0	1	1	1	0	0	1	1	0	1	1	0	0	10/26 - 11/08	32.636505	.16087697	.67966682	56.082237	Middle
MIAMI-DADE	SUMMERVILLE ADVANTAGE ACADEMY	33032	FL	507	271	1	1	29	27.08223724365234		0	1	1	1	0	0	1	1	0	1	1	0	0	01/04 - 01/17	101.24835	.16087697	.67966682	56.082237	Middle
MIAMI-DADE	SUMMERVILLE ADVANTAGE ACADEMY	33032	FL	507	271	0	0	29	27.08223724365234		0	1	1	1	0	0	1	1	0	1	1	0	0	11/30 - 12/13	79.398674	.16087697	.67966682	56.082237	Middle
MIAMI-DADE	SUMMERVILLE ADVANTAGE ACADEMY	33032	FL	520	328	1	1	29	27.08223724365234		0	1	1	1	0	0	1	1	0	1	1	0	0	03/15 - 03/28	40.583996	.16087697	.67966682	56.082237	Middle
MIAMI-DADE	SUMMERVILLE ADVANTAGE ACADEMY	33032	FL	507	271	5	0	29	27.08223724365234		0	1	1	1	0	0	1	1	0	1	1	0	0	10/12 - 10/25	17.94035	.16087697	.67966682	56.082237	Middle
MIAMI-DADE	DAVID LAWRENCE JR. K-8 CENTER	33181	FL	1384	746	1	0	81	75.64349365234375		0	1	1	1	0	0	1	1	0	1	1	0	0	03/01 - 03/14	42.545238	.16087697	.67966682	156.64349	Middle
MIAMI-DADE	DAVID LAWRENCE JR. K-8 CENTER	33181	FL	1384	746	2	1	81	75.64349365234375		0	1	1	1	0	0	1	1	0	1	1	0	0	03/15 - 03/28	40.583996	.16087697	.67966682	156.64349	Middle
MIAMI-DADE	DAVID LAWRENCE JR. K-8 CENTER	33181	FL	1384	746	1	0	81	75.64349365234375		0	1	1	1	0	0	1	1	0	1	1	0	0	03/29 - 04/11	48.152912	.16087697	.67966682	156.64349	Middle
MIAMI-DADE	DAVID LAWRENCE JR. K-8 CENTER	33181	FL	1382	739	1	0	81	75.64349365234375		0	1	1	1	0	0	1	1	0	1	1	0	0	01/18 - 01/31	73.280968	.16087697	.67966682	156.64349	Middle
MIAMI-DADE	DAVID LAWRENCE JR. K-8 CENTER	33181	FL	1384	746	0	0	81	75.64349365234375		0	1	1	1	0	0	1	1	0	1	1	0	0	02/01 - 02/14	57.446453	.16087697	.67966682	156.64349	Middle
MIAMI-DADE	DAVID LAWRENCE JR. K-8 CENTER	33181	FL	1382	739	0	0	81	75.64349365234375		0	1	1	1	0	0	1	1	0	1	1	0	0	10/12 - 10/25	17.94035	.16087697	.67966682	156.64349	Middle
MIAMI-DADE	DAVID LAWRENCE JR. K-8 CENTER	33181	FL	1382	739	1	0	81	75.64349365234375		0	1	1	1	0	0	1	1	0	1	1	0	0	11/30 - 12/13	79.398674	.16087697	.67966682	156.64349	Middle
MIAMI-DADE	DAVID LAWRENCE JR. K-8 CENTER	33181	FL	1382	739	0	0	81	75.64349365234375		0	1	1	1	0	0	1	1	0	1	1	0	0	01/04 - 01/17	101.24835	.16087697	.67966682	156.64349	Middle
MIAMI-DADE	DAVID LAWRENCE JR. K-8 CENTER	33181	FL	1384	746	3	0	81	75.64349365234375		0	1	1	1	0	0	1	1	0	1	1	0	0	02/15 - 02/28	44.025364	.16087697	.67966682	156.64349	Middle
MIAMI-DADE	DAVID LAWRENCE JR. K-8 CENTER	33181	FL	1384	746	0	0	81	75.64349365234375		0	1	1	1	0	0	1	1	0	1	1	0	0	04/12 - 04/25	47.340546	.16087697	.67966682	156.64349	Middle
MIAMI-DADE	DAVID LAWRENCE JR. K-8 CENTER	33181	FL	1382	739	0	0	81	75.64349365234375		0	1	1	1	0	0	1	1	0	1	1	0	0	11/09 - 11/22	54.123386	.16087697	.67966682	156.64349	Middle
MIAMI-DADE	DAVID LAWRENCE JR. K-8 CENTER	33181	FL	1382	739	2	0	81	75.64349365234375		0	1	1	1	0	0	1	1	0	1	1	0	0	10/26 - 11/08	32.636505	.16087697	.67966682	156.64349	Middle
MIAMI-DADE	RONALD W. REAGAN/DORAL SENIOR HIGH SCHOOL	33178	FL	2032	390	1	0	90	84.04832458496094		0	1	1	1	0	0	1	1	0	1	1	0	0	03/01 - 03/14	42.545238	.16087696	.67966676	174.04832	High
MIAMI-DADE	RONALD W. REAGAN/DORAL SENIOR HIGH SCHOOL	33178	FL	2047	536	1	0	90	84.04832458496094		0	1	1	1	0	0	1	1	0	1	1	0	0	11/30 - 12/13	79.398674	.16087696	.67966676	174.04832	High
MIAMI-DADE	RONALD W. REAGAN/DORAL SENIOR HIGH SCHOOL	33178	FL	2047	536	0	0	90	84.04832458496094		0	1	1	1	0	0	1	1	0	1	1	0	0	10/12 - 10/25	17.940351	.16087696	.67966676	174.04832	High
MIAMI-DADE	RONALD W. REAGAN/DORAL SENIOR HIGH SCHOOL	33178	FL	2032	390	1	0	90	84.04832458496094		0	1	1	1	0	0	1	1	0	1	1	0	0	04/12 - 04/25	47.340549	.16087696	.67966676	174.04832	High
MIAMI-DADE	RONALD W. REAGAN/DORAL SENIOR HIGH SCHOOL	33178	FL	2047	536	5	0	90	84.04832458496094		0	1	1	1	0	0	1	1	0	1	1	0	0	10/26 - 11/08	32.636505	.16087696	.67966676	174.04832	High
MIAMI-DADE	RONALD W. REAGAN/DORAL SENIOR HIGH SCHOOL	33178	FL	2047	536	4	0	90	84.04832458496094		0	1	1	1	0	0	1	1	0	1	1	0	0	01/18 - 01/31	73.280975	.16087696	.67966676	174.04832	High
MIAMI-DADE	RONALD W. REAGAN/DORAL SENIOR HIGH SCHOOL	33178	FL	2047	536	1	0	90	84.04832458496094		0	1	1	1	0	0	1	1	0	1	1	0	0	11/09 - 11/22	54.12339	.16087696	.67966676	174.04832	High
MIAMI-DADE	RONALD W. REAGAN/DORAL SENIOR HIGH SCHOOL	33178	FL	2032	390	2	0	90	84.04832458496094		0	1	1	1	0	0	1	1	0	1	1	0	0	02/01 - 02/14	57.446457	.16087696	.67966676	174.04832	High
MIAMI-DADE	RONALD W. REAGAN/DORAL SENIOR HIGH SCHOOL	33178	FL	2032	390	1	0	90	84.04832458496094		0	1	1	1	0	0	1	1	0	1	1	0	0	02/15 - 02/28	44.025372	.16087696	.67966676	174.04832	High
MIAMI-DADE	RONALD W. REAGAN/DORAL SENIOR HIGH SCHOOL	33178	FL	2032	390	2	0	90	84.04832458496094		0	1	1	1	0	0	1	1	0	1	1	0	0	03/29 - 04/11	48.152912	.16087696	.67966676	174.04832	High
MIAMI-DADE	RONALD W. REAGAN/DORAL SENIOR HIGH SCHOOL	33178	FL	2032	390	1	1	90	84.04832458496094		0	1	1	1	0	0	1	1	0	1	1	0	0	03/15 - 03/28	40.584	.16087696	.67966676	174.04832	High
MIAMI-DADE	RONALD W. REAGAN/DORAL SENIOR HIGH SCHOOL	33178	FL	2047	536	2	0	90	84.04832458496094		0	1	1	1	0	0	1	1	0	1	1	0	0	01/04 - 01/17	101.24836	.16087696	.67966676	174.04832	High
MIAMI-DADE	THE CHARTER SCHOOL AT WATERSTONE	33033	FL	1082	397	2	0	29	27.08223724365234		0	1	1	1	0	0	1	1	0	1	1	0	0	11/09 - 11/22	54.123386	.16087697	.67966682	56.082237	Middle
MIAMI-DADE	THE CHARTER SCHOOL AT WATERSTONE	33033	FL	1061	740	2	1	29	27.08223724365234		0	1	1	1	0	0	1	1	0	1	1	0	0	04/12 - 04/25	47.340549	.16087697	.67966682	56.082237	Middle
MIAMI-DADE	THE CHARTER SCHOOL AT WATERSTONE	33033	FL	1061	740	3	0	29	27.08223724365234		0	1	1	1	0	0	1	1	0	1	1	0	0	03/15 - 03/28	40.583996	.16087697	.67966682	56.082237	Middle
MIAMI-DADE	THE CHARTER SCHOOL AT WATERSTONE	33033	FL	1082	397	0	1	29	27.08223724365234		0	1	1	1	0	0	1	1	0	1	1	0	0	10/26 - 11/08	32.636505	.16087697	.67966682	56.082237	Middle
MIAMI-DADE	THE CHARTER SCHOOL AT WATERSTONE	33033	FL	1082	397	8	0	29	27.08223724365234		0	1	1	1	0	0	1	1	0	1	1	0	0	01/18 - 01/31	73.280968	.16087697	.67966682	56.082237	Middle
MIAMI-DADE	THE CHARTER SCHOOL AT WATERSTONE	33033	FL	1082	397	0	0	29	27.08223724365234		0	1	1	1	0	0	1	1	0	1	1	0	0	11/30 - 12/13	79.398666	.16087697	.67966682	56.082237	Middle
MIAMI-DADE	THE CHARTER SCHOOL AT WATERSTONE	33033	FL	1061	740	6	0	29	27.08223724365234		0	1	1	1	0	0	1	1	0	1	1	0	0	03/01 - 03/14	42.545238	.16087697	.67966682	56.082237	Middle
MIAMI-DADE	THE CHARTER SCHOOL AT WATERSTONE	33033	FL	1082	397	2	0	29	27.08223724365234		0	1	1	1	0	0	1	1	0	1	1	0	0	10/12 - 10/25	17.940351	.16087697	.67966682	56.082237	Middle
MIAMI-DADE	THE CHARTER SCHOOL AT WATERSTONE	33033	FL	1061	740	3	1	29	27.08223724365234		0	1	1	1	0	0	1	1	0	1	1	0	0	03/29 - 04/11	48.152908	.16087697	.67966682	56.082237	Middle
MIAMI-DADE	THE CHARTER SCHOOL AT WATERSTONE	33033	FL	1082	397	4	1	29	27.08223724365234		0	1	1	1	0	0	1	1	0	1	1	0	0	01/04 - 01/17	101.24836	.16087697	.67966682	56.082237	Middle
MIAMI-DADE	THE CHARTER SCHOOL AT WATERSTONE	33033	FL	1061	740	8	0	29	27.08223724365234		0	1	1	1	0	0	1	1	0	1	1	0	0	02/01 - 02/14	57.446453	.16087697	.67966682	56.082237	Middle
MIAMI-DADE	THE CHARTER SCHOOL AT WATERSTONE	33033	FL	1061	740	2	2	29	27.08223724365234		0	1	1	1	0	0	1	1	0	1	1	0	0	02/15 - 02/28	44.025368	.16087697	.67966682	56.082237	Middle
MIAMI-DADE	ARCHIMEDEAN MIDDLE CONSERVATORY	33183	FL	328	94	0	0	21	19.61127471923828		0	1	1	1	0	0	1	1	0	1	1	0	0	11/09 - 11/22	54.12339	.16087697	.67966676	40.611275	Middle
MIAMI-DADE	ARCHIMEDEAN MIDDLE CONSERVATORY	33183	FL	328	94	0	0	21	19.61127471923828		0	1	1	1	0	0	1	1	0	1	1	0	0	01/04 - 01/17	101.24836	.16087697	.67966676	40.611275	Middle
MIAMI-DADE	ARCHIMEDEAN MIDDLE CONSERVATORY	33183	FL	329	124	0	0	21	19.61127471923828		0	1	1	1	0	0	1	1	0	1	1	0	0	03/29 - 04/11	48.152912	.16087697	.67966676	40.611275	Middle
MIAMI-DADE	ARCHIMEDEAN MIDDLE CONSERVATORY	33183	FL	328	94	0	0	21	19.61127471923828		0	1	1	1	0	0	1	1	0	1	1	0	0	11/30 - 12/13	79.398674	.16087697	.67966676	40.611275	Middle
MIAMI-DADE	ARCHIMEDEAN MIDDLE CONSERVATORY	33183	FL	328	94	0	0	21	19.61127471923828		0	1	1	1	0	0	1	1	0	1	1	0	0	01/18 - 01/31	73.280975	.16087697	.67966676	40.611275	Middle
MIAMI-DADE	ARCHIMEDEAN MIDDLE CONSERVATORY	33183	FL	328	94	2	1	21	19.61127471923828		0	1	1	1	0	0	1	1	0	1	1	0	0	10/26 - 11/08	32.636505	.16087697	.67966676	40.611275	Middle
MIAMI-DADE	ARCHIMEDEAN MIDDLE CONSERVATORY	33183	FL	329	124	0	0	21	19.61127471923828		0	1	1	1	0	0	1	1	0	1	1	0	0	04/12 - 04/25	47.340549	.16087697	.67966676	40.611275	Middle
MIAMI-DADE	ARCHIMEDEAN MIDDLE CONSERVATORY	33183	FL	328	94	0	0	21	19.61127471923828		0	1	1	1	0	0	1	1	0	1	1	0	0	10/12 - 10/25	17.940351	.16087697	.67966676	40.611275	Middle
MIAMI-DADE	ARCHIMEDEAN MIDDLE CONSERVATORY	33183	FL	329	124	0	0	21	19.61127471923828		0	1	1	1	0	0	1	1	0	1	1	0	0	03/01 - 03/14	42.545238	.16087697	.67966676	40.611275	Middle
MIAMI-DADE	ARCHIMEDEAN MIDDLE CONSERVATORY	33183	FL	329	124	0	0	21	19.61127471923828		0	1	1	1	0	0	1	1	0	1	1	0	0	02/01 - 02/14	57.446453	.16087697	.67966676	40.611275	Middle
MIAMI-DADE	ARCHIMEDEAN MIDDLE CONSERVATORY	33183	FL	329	124	1	0	21	19.61127471923828		0	1	1	1	0	0	1	1	0	1	1	0	0	02/15 - 02/28	44.025368	.16087697	.67966676	40.611275	Middle
MIAMI-DADE	ARCHIMEDEAN MIDDLE CONSERVATORY	33183	FL	329	124	0	0	21	19.61127471923828		0	1	1	1	0	0	1	1	0	1	1	0	0	03/15 - 03/28	40.584	.16087697	.67966676	40.611275	Middle
MIAMI-DADE	MATER EAST ACADEMY MIDDLE SCHOOL	33130	FL	163	27	0	0	5	4.669351100921631		0	1	1	1	0	0	1	1	0	1	1	0	0	02/01 - 02/14	57.446453	.16087697	.67966676	9.6693516	Middle
MIAMI-DADE	MATER EAST ACADEMY MIDDLE SCHOOL	33130	FL	163	27	0	0	5	4.669351100921631		0	1	1	1	0	0	1	1	0	1	1	0	0	03/15 - 03/28	40.584	.16087697	.67966676	9.6693516	Middle
MIAMI-DADE	MATER EAST ACADEMY MIDDLE SCHOOL	33130	FL	163	24	0	0	5	4.669351100921631		0	1	1	1	0	0	1	1	0	1	1	0	0	11/09 - 11/22	54.12339	.16087697	.67966676	9.6693516	Middle
MIAMI-DADE	MATER EAST ACADEMY MIDDLE SCHOOL	33130	FL	163	27	0	0	5	4.669351100921631		0	1	1	1	0	0	1	1	0	1	1	0	0	03/01 - 03/14	42.545238	.16087697	.67966676	9.6693516	Middle
MIAMI-DADE	MATER EAST ACADEMY MIDDLE SCHOOL	33130	FL	163	27	0	0	5	4.669351100921631		0	1	1	1	0	0	1	1	0	1	1	0	0	02/15 - 02/28	44.025368	.16087697	.67966676	9.6693516	Middle
MIAMI-DADE	MATER EAST ACADEMY MIDDLE SCHOOL	33130	FL	163	27	0	0	5	4.669351100921631		0	1	1	1	0	0	1	1	0	1	1	0	0	03/29 - 04/11	48.152912	.16087697	.67966676	9.6693516	Middle
MIAMI-DADE	MATER EAST ACADEMY MIDDLE SCHOOL	33130	FL	163	24	0	0	5	4.669351100921631		0	1	1	1	0	0	1	1	0	1	1	0	0	01/04 - 01/17	101.24836	.16087697	.67966676	9.6693516	Middle
MIAMI-DADE	MATER EAST ACADEMY MIDDLE SCHOOL	33130	FL	163	24	0	0	5	4.669351100921631		0	1	1	1	0	0	1	1	0	1	1	0	0	10/26 - 11/08	32.636505	.16087697	.67966676	9.6693516	Middle
MIAMI-DADE	MATER EAST ACADEMY MIDDLE SCHOOL	33130	FL	163	24	0	0	5	4.669351100921631		0	1	1	1	0	0	1	1	0	1	1	0	0	10/12 - 10/25	17.94035	.16087697	.67966676	9.6693516	Middle
MIAMI-DADE	MATER EAST ACADEMY MIDDLE SCHOOL	33130	FL	163	24	0	0	5	4.669351100921631		0	1	1	1	0	0	1	1	0	1	1	0	0	01/18 - 01/31	73.280968	.16087697	.67966676	9.6693516	Middle
MIAMI-DADE	MATER EAST ACADEMY MIDDLE SCHOOL	33130	FL	163	27	0	0	5	4.669351100921631		0	1	1	1	0	0	1	1	0	1	1	0	0	04/12 - 04/25	47.340549	.16087697	.67966676	9.6693516	Middle
MIAMI-DADE	MATER EAST ACADEMY MIDDLE SCHOOL	33130	FL	163	24	0	0	5	4.669351100921631		0	1	1	1	0	0	1	1	0	1	1	0	0	11/30 - 12/13	79.398674	.16087697	.67966676	9.6693516	Middle
MIAMI-DADE	RENAISSANCE MIDDLE CHARTER SCHOOL	33122	FL	425	191	1	0	27	25.21449661254883		0	1	1	1	0	0	1	1	0	1	1	0	0	03/29 - 04/11	48.152912	.16087699	.67966676	52.214497	Middle
MIAMI-DADE	RENAISSANCE MIDDLE CHARTER SCHOOL	33122	FL	427	158	2	1	27	25.21449661254883		0	1	1	1	0	0	1	1	0	1	1	0	0	11/30 - 12/13	79.398674	.16087699	.67966676	52.214497	Middle
MIAMI-DADE	RENAISSANCE MIDDLE CHARTER SCHOOL	33122	FL	427	158	3	0	27	25.21449661254883		0	1	1	1	0	0	1	1	0	1	1	0	0	11/09 - 11/22	54.12339	.16087699	.67966676	52.214497	Middle
MIAMI-DADE	RENAISSANCE MIDDLE CHARTER SCHOOL	33122	FL	425	191	3	0	27	25.21449661254883		0	1	1	1	0	0	1	1	0	1	1	0	0	03/01 - 03/14	42.545238	.16087699	.67966676	52.214497	Middle
MIAMI-DADE	RENAISSANCE MIDDLE CHARTER SCHOOL	33122	FL	427	158	0	1	27	25.21449661254883		0	1	1	1	0	0	1	1	0	1	1	0	0	01/04 - 01/17	101.24836	.16087699	.67966676	52.214497	Middle
MIAMI-DADE	RENAISSANCE MIDDLE CHARTER SCHOOL	33122	FL	427	158	0	0	27	25.21449661254883		0	1	1	1	0	0	1	1	0	1	1	0	0	10/12 - 10/25	17.940351	.16087699	.67966676	52.214497	Middle
MIAMI-DADE	RENAISSANCE MIDDLE CHARTER SCHOOL	33122	FL	427	158	2	0	27	25.21449661254883		0	1	1	1	0	0	1	1	0	1	1	0	0	01/18 - 01/31	73.280968	.16087699	.67966676	52.214497	Middle
MIAMI-DADE	RENAISSANCE MIDDLE CHARTER SCHOOL	33122	FL	425	191	4	0	27	25.21449661254883		0	1	1	1	0	0	1	1	0	1	1	0	0	03/15 - 03/28	40.584	.16087699	.67966676	52.214497	Middle
MIAMI-DADE	RENAISSANCE MIDDLE CHARTER SCHOOL	33122	FL	425	191	2	0	27	25.21449661254883		0	1	1	1	0	0	1	1	0	1	1	0	0	02/01 - 02/14	57.446457	.16087699	.67966676	52.214497	Middle
MIAMI-DADE	RENAISSANCE MIDDLE CHARTER SCHOOL	33122	FL	425	191	3	0	27	25.21449661254883		0	1	1	1	0	0	1	1	0	1	1	0	0	02/15 - 02/28	44.025368	.16087699	.67966676	52.214497	Middle
MIAMI-DADE	RENAISSANCE MIDDLE CHARTER SCHOOL	33122	FL	427	158	0	0	27	25.21449661254883		0	1	1	1	0	0	1	1	0	1	1	0	0	10/26 - 11/08	32.636505	.16087699	.67966676	52.214497	Middle
MIAMI-DADE	RENAISSANCE MIDDLE CHARTER SCHOOL	33122	FL	425	191	2	0	27	25.21449661254883		0	1	1	1	0	0	1	1	0	1	1	0	0	04/12 - 04/25	47.340549	.16087699	.67966676	52.214497	Middle
MIAMI-DADE	STELLAR LEADERSHIP ACADEMY	33147	FL	278	71	0	0	8	7.470962047576904		0	1	1	1	0	0	1	1	0	1	1	0	0	11/09 - 11/22	54.123394	.16087699	.67966676	15.470963	High
MIAMI-DADE	STELLAR LEADERSHIP ACADEMY	33147	FL	314	80	0	0	8	7.470962047576904		0	1	1	1	0	0	1	1	0	1	1	0	0	04/12 - 04/25	47.340549	.16087699	.67966676	15.470963	High
MIAMI-DADE	STELLAR LEADERSHIP ACADEMY	33147	FL	314	80	0	0	8	7.470962047576904		0	1	1	1	0	0	1	1	0	1	1	0	0	02/15 - 02/28	44.025372	.16087699	.67966676	15.470963	High
MIAMI-DADE	STELLAR LEADERSHIP ACADEMY	33147	FL	314	80	0	0	8	7.470962047576904		0	1	1	1	0	0	1	1	0	1	1	0	0	03/15 - 03/28	40.584	.16087699	.67966676	15.470963	High
MIAMI-DADE	STELLAR LEADERSHIP ACADEMY	33147	FL	278	71	0	0	8	7.470962047576904		0	1	1	1	0	0	1	1	0	1	1	0	0	01/04 - 01/17	101.24837	.16087699	.67966676	15.470963	High
MIAMI-DADE	STELLAR LEADERSHIP ACADEMY	33147	FL	278	71	1	0	8	7.470962047576904		0	1	1	1	0	0	1	1	0	1	1	0	0	11/30 - 12/13	79.398674	.16087699	.67966676	15.470963	High
MIAMI-DADE	STELLAR LEADERSHIP ACADEMY	33147	FL	314	80	0	0	8	7.470962047576904		0	1	1	1	0	0	1	1	0	1	1	0	0	03/29 - 04/11	48.152912	.16087699	.67966676	15.470963	High
MIAMI-DADE	STELLAR LEADERSHIP ACADEMY	33147	FL	314	80	0	1	8	7.470962047576904		0	1	1	1	0	0	1	1	0	1	1	0	0	02/01 - 02/14	57.446457	.16087699	.67966676	15.470963	High
MIAMI-DADE	STELLAR LEADERSHIP ACADEMY	33147	FL	278	71	0	0	8	7.470962047576904		0	1	1	1	0	0	1	1	0	1	1	0	0	10/12 - 10/25	17.940351	.16087699	.67966676	15.470963	High
MIAMI-DADE	STELLAR LEADERSHIP ACADEMY	33147	FL	278	71	2	0	8	7.470962047576904		0	1	1	1	0	0	1	1	0	1	1	0	0	01/18 - 01/31	73.280975	.16087699	.67966676	15.470963	High
MIAMI-DADE	STELLAR LEADERSHIP ACADEMY	33147	FL	314	80	0	0	8	7.470962047576904		0	1	1	1	0	0	1	1	0	1	1	0	0	03/01 - 03/14	42.545238	.16087699	.67966676	15.470963	High
MIAMI-DADE	STELLAR LEADERSHIP ACADEMY	33147	FL	278	71	0	0	8	7.470962047576904		0	1	1	1	0	0	1	1	0	1	1	0	0	10/26 - 11/08	32.636509	.16087699	.67966676	15.470963	High
MIAMI-DADE	SOUTH DADE MIDDLE SCHOOL	33030	FL	1290	720	3	0	76	70.97413635253906		0	1	1	1	0	0	1	1	0	1	1	0	0	02/01 - 02/14	57.446453	.16087699	.67966676	146.97414	Middle
MIAMI-DADE	SOUTH DADE MIDDLE SCHOOL	33030	FL	1290	720	1	0	76	70.97413635253906		0	1	1	1	0	0	1	1	0	1	1	0	0	03/29 - 04/11	48.152912	.16087699	.67966676	146.97414	Middle
MIAMI-DADE	SOUTH DADE MIDDLE SCHOOL	33030	FL	1290	720	1	0	76	70.97413635253906		0	1	1	1	0	0	1	1	0	1	1	0	0	03/01 - 03/14	42.545235	.16087699	.67966676	146.97414	Middle
MIAMI-DADE	SOUTH DADE MIDDLE SCHOOL	33030	FL	1308	601	0	0	76	70.97413635253906		0	1	1	1	0	0	1	1	0	1	1	0	0	10/12 - 10/25	17.94035	.16087699	.67966676	146.97414	Middle
MIAMI-DADE	SOUTH DADE MIDDLE SCHOOL	33030	FL	1308	601	0	1	76	70.97413635253906		0	1	1	1	0	0	1	1	0	1	1	0	0	01/04 - 01/17	101.24836	.16087699	.67966676	146.97414	Middle
MIAMI-DADE	SOUTH DADE MIDDLE SCHOOL	33030	FL	1308	601	0	0	76	70.97413635253906		0	1	1	1	0	0	1	1	0	1	1	0	0	11/09 - 11/22	54.123386	.16087699	.67966676	146.97414	Middle
MIAMI-DADE	SOUTH DADE MIDDLE SCHOOL	33030	FL	1290	720	0	0	76	70.97413635253906		0	1	1	1	0	0	1	1	0	1	1	0	0	03/15 - 03/28	40.584	.16087699	.67966676	146.97414	Middle
MIAMI-DADE	SOUTH DADE MIDDLE SCHOOL	33030	FL	1290	720	3	0	76	70.97413635253906		0	1	1	1	0	0	1	1	0	1	1	0	0	04/12 - 04/25	47.340546	.16087699	.67966676	146.97414	Middle
MIAMI-DADE	SOUTH DADE MIDDLE SCHOOL	33030	FL	1290	720	3	0	76	70.97413635253906		0	1	1	1	0	0	1	1	0	1	1	0	0	02/15 - 02/28	44.025364	.16087699	.67966676	146.97414	Middle
MIAMI-DADE	SOUTH DADE MIDDLE SCHOOL	33030	FL	1308	601	0	0	76	70.97413635253906		0	1	1	1	0	0	1	1	0	1	1	0	0	10/26 - 11/08	32.636505	.16087699	.67966676	146.97414	Middle
MIAMI-DADE	SOUTH DADE MIDDLE SCHOOL	33030	FL	1308	601	1	0	76	70.97413635253906		0	1	1	1	0	0	1	1	0	1	1	0	0	11/30 - 12/13	79.398674	.16087699	.67966676	146.97414	Middle
MIAMI-DADE	SOUTH DADE MIDDLE SCHOOL	33030	FL	1308	601	1	0	76	70.97413635253906		0	1	1	1	0	0	1	1	0	1	1	0	0	01/18 - 01/31	73.280968	.16087699	.67966676	146.97414	Middle
MIAMI-DADE	WESTLAND HIALEAH SENIOR HIGH SCHOOL	33012	FL	1216	297	3	0	70	65.37091827392578		0	1	1	1	0	0	1	1	0	1	1	0	0	04/12 - 04/25	47.340549	.16087696	.67966676	135.37091	High
MIAMI-DADE	WESTLAND HIALEAH SENIOR HIGH SCHOOL	33012	FL	1216	297	1	0	70	65.37091827392578		0	1	1	1	0	0	1	1	0	1	1	0	0	02/01 - 02/14	57.446453	.16087696	.67966676	135.37091	High
MIAMI-DADE	WESTLAND HIALEAH SENIOR HIGH SCHOOL	33012	FL	1248	415	2	0	70	65.37091827392578		0	1	1	1	0	0	1	1	0	1	1	0	0	11/09 - 11/22	54.12339	.16087696	.67966676	135.37091	High
MIAMI-DADE	WESTLAND HIALEAH SENIOR HIGH SCHOOL	33012	FL	1248	415	0	0	70	65.37091827392578		0	1	1	1	0	0	1	1	0	1	1	0	0	10/26 - 11/08	32.636505	.16087696	.67966676	135.37091	High
MIAMI-DADE	WESTLAND HIALEAH SENIOR HIGH SCHOOL	33012	FL	1248	415	1	2	70	65.37091827392578		0	1	1	1	0	0	1	1	0	1	1	0	0	01/18 - 01/31	73.280968	.16087696	.67966676	135.37091	High
MIAMI-DADE	WESTLAND HIALEAH SENIOR HIGH SCHOOL	33012	FL	1216	297	2	1	70	65.37091827392578		0	1	1	1	0	0	1	1	0	1	1	0	0	02/15 - 02/28	44.025372	.16087696	.67966676	135.37091	High
MIAMI-DADE	WESTLAND HIALEAH SENIOR HIGH SCHOOL	33012	FL	1248	415	1	0	70	65.37091827392578		0	1	1	1	0	0	1	1	0	1	1	0	0	11/30 - 12/13	79.398674	.16087696	.67966676	135.37091	High
MIAMI-DADE	WESTLAND HIALEAH SENIOR HIGH SCHOOL	33012	FL	1216	297	1	0	70	65.37091827392578		0	1	1	1	0	0	1	1	0	1	1	0	0	03/01 - 03/14	42.545238	.16087696	.67966676	135.37091	High
MIAMI-DADE	WESTLAND HIALEAH SENIOR HIGH SCHOOL	33012	FL	1248	415	0	0	70	65.37091827392578		0	1	1	1	0	0	1	1	0	1	1	0	0	10/12 - 10/25	17.940351	.16087696	.67966676	135.37091	High
MIAMI-DADE	WESTLAND HIALEAH SENIOR HIGH SCHOOL	33012	FL	1216	297	1	0	70	65.37091827392578		0	1	1	1	0	0	1	1	0	1	1	0	0	03/15 - 03/28	40.584	.16087696	.67966676	135.37091	High
MIAMI-DADE	WESTLAND HIALEAH SENIOR HIGH SCHOOL	33012	FL	1216	297	0	0	70	65.37091827392578		0	1	1	1	0	0	1	1	0	1	1	0	0	03/29 - 04/11	48.152908	.16087696	.67966676	135.37091	High
MIAMI-DADE	WESTLAND HIALEAH SENIOR HIGH SCHOOL	33012	FL	1248	415	4	0	70	65.37091827392578		0	1	1	1	0	0	1	1	0	1	1	0	0	01/04 - 01/17	101.24836	.16087696	.67966676	135.37091	High
MIAMI-DADE	COUNTRY CLUB MIDDLE SCHOOL	33015	FL	676	255	2	0	33	30.81771850585938		0	1	1	1	0	0	1	1	0	1	1	0	0	11/30 - 12/13	79.398674	.16087697	.67966682	63.817719	Middle
MIAMI-DADE	COUNTRY CLUB MIDDLE SCHOOL	33015	FL	670	227	1	0	33	30.81771850585938		0	1	1	1	0	0	1	1	0	1	1	0	0	04/12 - 04/25	47.340549	.16087697	.67966682	63.817719	Middle
MIAMI-DADE	COUNTRY CLUB MIDDLE SCHOOL	33015	FL	670	227	1	0	33	30.81771850585938		0	1	1	1	0	0	1	1	0	1	1	0	0	03/01 - 03/14	42.545238	.16087697	.67966682	63.817719	Middle
MIAMI-DADE	COUNTRY CLUB MIDDLE SCHOOL	33015	FL	676	255	0	0	33	30.81771850585938		0	1	1	1	0	0	1	1	0	1	1	0	0	10/12 - 10/25	17.940351	.16087697	.67966682	63.817719	Middle
MIAMI-DADE	COUNTRY CLUB MIDDLE SCHOOL	33015	FL	670	227	0	0	33	30.81771850585938		0	1	1	1	0	0	1	1	0	1	1	0	0	03/29 - 04/11	48.152912	.16087697	.67966682	63.817719	Middle
MIAMI-DADE	COUNTRY CLUB MIDDLE SCHOOL	33015	FL	676	255	0	0	33	30.81771850585938		0	1	1	1	0	0	1	1	0	1	1	0	0	10/26 - 11/08	32.636505	.16087697	.67966682	63.817719	Middle
MIAMI-DADE	COUNTRY CLUB MIDDLE SCHOOL	33015	FL	676	255	1	0	33	30.81771850585938		0	1	1	1	0	0	1	1	0	1	1	0	0	01/04 - 01/17	101.24835	.16087697	.67966682	63.817719	Middle
MIAMI-DADE	COUNTRY CLUB MIDDLE SCHOOL	33015	FL	670	227	2	0	33	30.81771850585938		0	1	1	1	0	0	1	1	0	1	1	0	0	02/15 - 02/28	44.025368	.16087697	.67966682	63.817719	Middle
MIAMI-DADE	COUNTRY CLUB MIDDLE SCHOOL	33015	FL	676	255	0	0	33	30.81771850585938		0	1	1	1	0	0	1	1	0	1	1	0	0	11/09 - 11/22	54.123386	.16087697	.67966682	63.817719	Middle
MIAMI-DADE	COUNTRY CLUB MIDDLE SCHOOL	33015	FL	670	227	0	0	33	30.81771850585938		0	1	1	1	0	0	1	1	0	1	1	0	0	02/01 - 02/14	57.446457	.16087697	.67966682	63.817719	Middle
MIAMI-DADE	COUNTRY CLUB MIDDLE SCHOOL	33015	FL	670	227	0	0	33	30.81771850585938		0	1	1	1	0	0	1	1	0	1	1	0	0	03/15 - 03/28	40.583996	.16087697	.67966682	63.817719	Middle
MIAMI-DADE	COUNTRY CLUB MIDDLE SCHOOL	33015	FL	676	255	0	0	33	30.81771850585938		0	1	1	1	0	0	1	1	0	1	1	0	0	01/18 - 01/31	73.280968	.16087697	.67966682	63.817719	Middle
MIAMI-DADE	MATER GARDENS ACADEMY	33018	FL	805	354	1	0	31	28.94997787475586		0	1	1	1	0	0	1	1	0	1	1	0	0	11/09 - 11/22	54.121918	.16088645	.67963439	59.949978	Elementary
MIAMI-DADE	MATER GARDENS ACADEMY	33018	FL	805	354	4	0	31	28.94997787475586		0	1	1	1	0	0	1	1	0	1	1	0	0	01/18 - 01/31	73.279129	.16088645	.67963439	59.949978	Elementary
MIAMI-DADE	MATER GARDENS ACADEMY	33018	FL	805	354	3	0	31	28.94997787475586		0	1	1	1	0	0	1	1	0	1	1	0	0	10/26 - 11/08	32.636082	.16088645	.67963439	59.949978	Elementary
MIAMI-DADE	MATER GARDENS ACADEMY	33018	FL	800	507	12	1	31	28.94997787475586		0	1	1	1	0	0	1	1	0	1	1	0	0	03/29 - 04/11	48.152092	.16088645	.67963439	59.949978	Elementary
MIAMI-DADE	MATER GARDENS ACADEMY	33018	FL	805	354	5	1	31	28.94997787475586		0	1	1	1	0	0	1	1	0	1	1	0	0	11/30 - 12/13	79.396111	.16088645	.67963439	59.949978	Elementary
MIAMI-DADE	MATER GARDENS ACADEMY	33018	FL	805	354	3	0	31	28.94997787475586		0	1	1	1	0	0	1	1	0	1	1	0	0	01/04 - 01/17	101.24528	.16088645	.67963439	59.949978	Elementary
MIAMI-DADE	MATER GARDENS ACADEMY	33018	FL	800	507	2	0	31	28.94997787475586		0	1	1	1	0	0	1	1	0	1	1	0	0	02/01 - 02/14	57.445278	.16088645	.67963439	59.949978	Elementary
MIAMI-DADE	MATER GARDENS ACADEMY	33018	FL	800	507	1	1	31	28.94997787475586		0	1	1	1	0	0	1	1	0	1	1	0	0	03/01 - 03/14	42.544373	.16088645	.67963439	59.949978	Elementary
MIAMI-DADE	MATER GARDENS ACADEMY	33018	FL	800	507	2	1	31	28.94997787475586		0	1	1	1	0	0	1	1	0	1	1	0	0	02/15 - 02/28	44.024803	.16088645	.67963439	59.949978	Elementary
MIAMI-DADE	MATER GARDENS ACADEMY	33018	FL	800	507	0	0	31	28.94997787475586		0	1	1	1	0	0	1	1	0	1	1	0	0	03/15 - 03/28	40.58329	.16088645	.67963439	59.949978	Elementary
MIAMI-DADE	MATER GARDENS ACADEMY	33018	FL	800	507	9	1	31	28.94997787475586		0	1	1	1	0	0	1	1	0	1	1	0	0	04/12 - 04/25	47.339638	.16088645	.67963439	59.949978	Elementary
MIAMI-DADE	MATER GARDENS ACADEMY	33018	FL	805	354	0	0	31	28.94997787475586		0	1	1	1	0	0	1	1	0	1	1	0	0	10/12 - 10/25	17.940107	.16088645	.67963439	59.949978	Elementary
MIAMI-DADE	MATER ACADEMY LAKES MIDDLE SCHOOL	33015	FL	940	321	1	0	32	29.88384819030762		0	1	1	1	0	0	1	1	0	1	1	0	0	04/12 - 04/25	47.340549	.16087697	.67966682	61.88385	Middle
MIAMI-DADE	MATER ACADEMY LAKES MIDDLE SCHOOL	33015	FL	931	219	0	0	32	29.88384819030762		0	1	1	1	0	0	1	1	0	1	1	0	0	10/12 - 10/25	17.940351	.16087697	.67966682	61.88385	Middle
MIAMI-DADE	MATER ACADEMY LAKES MIDDLE SCHOOL	33015	FL	940	321	4	0	32	29.88384819030762		0	1	1	1	0	0	1	1	0	1	1	0	0	03/29 - 04/11	48.152912	.16087697	.67966682	61.88385	Middle
MIAMI-DADE	MATER ACADEMY LAKES MIDDLE SCHOOL	33015	FL	931	219	0	0	32	29.88384819030762		0	1	1	1	0	0	1	1	0	1	1	0	0	01/04 - 01/17	101.24835	.16087697	.67966682	61.88385	Middle
MIAMI-DADE	MATER ACADEMY LAKES MIDDLE SCHOOL	33015	FL	940	321	3	0	32	29.88384819030762		0	1	1	1	0	0	1	1	0	1	1	0	0	03/01 - 03/14	42.545238	.16087697	.67966682	61.88385	Middle
MIAMI-DADE	MATER ACADEMY LAKES MIDDLE SCHOOL	33015	FL	931	219	0	0	32	29.88384819030762		0	1	1	1	0	0	1	1	0	1	1	0	0	11/09 - 11/22	54.123386	.16087697	.67966682	61.88385	Middle
MIAMI-DADE	MATER ACADEMY LAKES MIDDLE SCHOOL	33015	FL	940	321	1	1	32	29.88384819030762		0	1	1	1	0	0	1	1	0	1	1	0	0	03/15 - 03/28	40.583996	.16087697	.67966682	61.88385	Middle
MIAMI-DADE	MATER ACADEMY LAKES MIDDLE SCHOOL	33015	FL	940	321	2	0	32	29.88384819030762		0	1	1	1	0	0	1	1	0	1	1	0	0	02/15 - 02/28	44.025368	.16087697	.67966682	61.88385	Middle
MIAMI-DADE	MATER ACADEMY LAKES MIDDLE SCHOOL	33015	FL	931	219	0	0	32	29.88384819030762		0	1	1	1	0	0	1	1	0	1	1	0	0	11/30 - 12/13	79.398674	.16087697	.67966682	61.88385	Middle
MIAMI-DADE	MATER ACADEMY LAKES MIDDLE SCHOOL	33015	FL	931	219	1	0	32	29.88384819030762		0	1	1	1	0	0	1	1	0	1	1	0	0	01/18 - 01/31	73.280968	.16087697	.67966682	61.88385	Middle
MIAMI-DADE	MATER ACADEMY LAKES MIDDLE SCHOOL	33015	FL	931	219	0	0	32	29.88384819030762		0	1	1	1	0	0	1	1	0	1	1	0	0	10/26 - 11/08	32.636505	.16087697	.67966682	61.88385	Middle
MIAMI-DADE	MATER ACADEMY LAKES MIDDLE SCHOOL	33015	FL	940	321	1	0	32	29.88384819030762		0	1	1	1	0	0	1	1	0	1	1	0	0	02/01 - 02/14	57.446457	.16087697	.67966682	61.88385	Middle
MIAMI-DADE	HIALEAH GARDENS SENIOR HIGH SCHOOL	33018	FL	2573	840	3	0	93	86.84993743896484		0	1	1	1	0	0	1	1	0	1	1	0	0	03/15 - 03/28	40.58329	.16088645	.67963439	179.84995	High
MIAMI-DADE	HIALEAH GARDENS SENIOR HIGH SCHOOL	33018	FL	2573	840	5	0	93	86.84993743896484		0	1	1	1	0	0	1	1	0	1	1	0	0	03/29 - 04/11	48.152092	.16088645	.67963439	179.84995	High
MIAMI-DADE	HIALEAH GARDENS SENIOR HIGH SCHOOL	33018	FL	2573	840	1	2	93	86.84993743896484		0	1	1	1	0	0	1	1	0	1	1	0	0	03/01 - 03/14	42.544373	.16088645	.67963439	179.84995	High
MIAMI-DADE	HIALEAH GARDENS SENIOR HIGH SCHOOL	33018	FL	2573	840	2	0	93	86.84993743896484		0	1	1	1	0	0	1	1	0	1	1	0	0	04/12 - 04/25	47.339638	.16088645	.67963439	179.84995	High
MIAMI-DADE	HIALEAH GARDENS SENIOR HIGH SCHOOL	33018	FL	2653	1260	7	0	93	86.84993743896484		0	1	1	1	0	0	1	1	0	1	1	0	0	11/09 - 11/22	54.121918	.16088645	.67963439	179.84995	High
MIAMI-DADE	HIALEAH GARDENS SENIOR HIGH SCHOOL	33018	FL	2573	840	2	0	93	86.84993743896484		0	1	1	1	0	0	1	1	0	1	1	0	0	02/01 - 02/14	57.445278	.16088645	.67963439	179.84995	High
MIAMI-DADE	HIALEAH GARDENS SENIOR HIGH SCHOOL	33018	FL	2653	1260	5	0	93	86.84993743896484		0	1	1	1	0	0	1	1	0	1	1	0	0	11/30 - 12/13	79.396111	.16088645	.67963439	179.84995	High
MIAMI-DADE	HIALEAH GARDENS SENIOR HIGH SCHOOL	33018	FL	2653	1260	5	0	93	86.84993743896484		0	1	1	1	0	0	1	1	0	1	1	0	0	01/04 - 01/17	101.24528	.16088645	.67963439	179.84995	High
MIAMI-DADE	HIALEAH GARDENS SENIOR HIGH SCHOOL	33018	FL	2573	840	4	1	93	86.84993743896484		0	1	1	1	0	0	1	1	0	1	1	0	0	02/15 - 02/28	44.024803	.16088645	.67963439	179.84995	High
MIAMI-DADE	HIALEAH GARDENS SENIOR HIGH SCHOOL	33018	FL	2653	1260	0	0	93	86.84993743896484		0	1	1	1	0	0	1	1	0	1	1	0	0	10/12 - 10/25	17.940107	.16088645	.67963439	179.84995	High
MIAMI-DADE	HIALEAH GARDENS SENIOR HIGH SCHOOL	33018	FL	2653	1260	10	1	93	86.84993743896484		0	1	1	1	0	0	1	1	0	1	1	0	0	01/18 - 01/31	73.279129	.16088645	.67963439	179.84995	High
MIAMI-DADE	HIALEAH GARDENS SENIOR HIGH SCHOOL	33018	FL	2653	1260	2	0	93	86.84993743896484		0	1	1	1	0	0	1	1	0	1	1	0	0	10/26 - 11/08	32.636082	.16088645	.67963439	179.84995	High
MIAMI-DADE	NORMA BUTLER BOSSARD ELEMENTARY SCHOOL	33196	FL	979	582	1	0	73	68.17253112792969		0	1	1	1	0	0	1	1	0	1	1	0	0	03/01 - 03/14	42.545238	.16087697	.67966682	141.17253	Elementary
MIAMI-DADE	NORMA BUTLER BOSSARD ELEMENTARY SCHOOL	33196	FL	979	549	5	0	73	68.17253112792969		0	1	1	1	0	0	1	1	0	1	1	0	0	01/04 - 01/17	101.24836	.16087697	.67966682	141.17253	Elementary
MIAMI-DADE	NORMA BUTLER BOSSARD ELEMENTARY SCHOOL	33196	FL	979	549	2	0	73	68.17253112792969		0	1	1	1	0	0	1	1	0	1	1	0	0	10/26 - 11/08	32.636505	.16087697	.67966682	141.17253	Elementary
MIAMI-DADE	NORMA BUTLER BOSSARD ELEMENTARY SCHOOL	33196	FL	979	582	1	0	73	68.17253112792969		0	1	1	1	0	0	1	1	0	1	1	0	0	03/29 - 04/11	48.152912	.16087697	.67966682	141.17253	Elementary
MIAMI-DADE	NORMA BUTLER BOSSARD ELEMENTARY SCHOOL	33196	FL	979	582	1	0	73	68.17253112792969		0	1	1	1	0	0	1	1	0	1	1	0	0	02/15 - 02/28	44.025372	.16087697	.67966682	141.17253	Elementary
MIAMI-DADE	NORMA BUTLER BOSSARD ELEMENTARY SCHOOL	33196	FL	979	549	2	0	73	68.17253112792969		0	1	1	1	0	0	1	1	0	1	1	0	0	11/30 - 12/13	79.398674	.16087697	.67966682	141.17253	Elementary
MIAMI-DADE	NORMA BUTLER BOSSARD ELEMENTARY SCHOOL	33196	FL	979	582	2	0	73	68.17253112792969		0	1	1	1	0	0	1	1	0	1	1	0	0	04/12 - 04/25	47.340549	.16087697	.67966682	141.17253	Elementary
MIAMI-DADE	NORMA BUTLER BOSSARD ELEMENTARY SCHOOL	33196	FL	979	549	2	0	73	68.17253112792969		0	1	1	1	0	0	1	1	0	1	1	0	0	01/18 - 01/31	73.280975	.16087697	.67966682	141.17253	Elementary
MIAMI-DADE	NORMA BUTLER BOSSARD ELEMENTARY SCHOOL	33196	FL	979	549	0	0	73	68.17253112792969		0	1	1	1	0	0	1	1	0	1	1	0	0	10/12 - 10/25	17.940351	.16087697	.67966682	141.17253	Elementary
MIAMI-DADE	NORMA BUTLER BOSSARD ELEMENTARY SCHOOL	33196	FL	979	582	1	0	73	68.17253112792969		0	1	1	1	0	0	1	1	0	1	1	0	0	03/15 - 03/28	40.584	.16087697	.67966682	141.17253	Elementary
MIAMI-DADE	NORMA BUTLER BOSSARD ELEMENTARY SCHOOL	33196	FL	979	549	3	0	73	68.17253112792969		0	1	1	1	0	0	1	1	0	1	1	0	0	11/09 - 11/22	54.12339	.16087697	.67966682	141.17253	Elementary
MIAMI-DADE	NORMA BUTLER BOSSARD ELEMENTARY SCHOOL	33196	FL	979	582	2	0	73	68.17253112792969		0	1	1	1	0	0	1	1	0	1	1	0	0	02/01 - 02/14	57.446457	.16087697	.67966682	141.17253	Elementary
MIAMI-DADE	WEST HIALEAH GARDENS ELEMENTARY SCHOOL	33018	FL	1061	635	1	0	92	85.91606140136719		0	1	1	1	0	0	1	1	0	1	1	0	0	03/15 - 03/28	40.58329	.16088645	.67963439	177.91606	Elementary
MIAMI-DADE	WEST HIALEAH GARDENS ELEMENTARY SCHOOL	33018	FL	1050	603	1	0	92	85.91606140136719		0	1	1	1	0	0	1	1	0	1	1	0	0	11/09 - 11/22	54.121918	.16088645	.67963439	177.91606	Elementary
MIAMI-DADE	WEST HIALEAH GARDENS ELEMENTARY SCHOOL	33018	FL	1061	635	2	0	92	85.91606140136719		0	1	1	1	0	0	1	1	0	1	1	0	0	02/01 - 02/14	57.445278	.16088645	.67963439	177.91606	Elementary
MIAMI-DADE	WEST HIALEAH GARDENS ELEMENTARY SCHOOL	33018	FL	1050	603	14	0	92	85.91606140136719		0	1	1	1	0	0	1	1	0	1	1	0	0	01/18 - 01/31	73.279129	.16088645	.67963439	177.91606	Elementary
MIAMI-DADE	WEST HIALEAH GARDENS ELEMENTARY SCHOOL	33018	FL	1061	635	1	0	92	85.91606140136719		0	1	1	1	0	0	1	1	0	1	1	0	0	03/29 - 04/11	48.152092	.16088645	.67963439	177.91606	Elementary
MIAMI-DADE	WEST HIALEAH GARDENS ELEMENTARY SCHOOL	33018	FL	1061	635	3	1	92	85.91606140136719		0	1	1	1	0	0	1	1	0	1	1	0	0	02/15 - 02/28	44.024803	.16088645	.67963439	177.91606	Elementary
MIAMI-DADE	WEST HIALEAH GARDENS ELEMENTARY SCHOOL	33018	FL	1050	603	2	0	92	85.91606140136719		0	1	1	1	0	0	1	1	0	1	1	0	0	01/04 - 01/17	101.24528	.16088645	.67963439	177.91606	Elementary
MIAMI-DADE	WEST HIALEAH GARDENS ELEMENTARY SCHOOL	33018	FL	1050	603	0	0	92	85.91606140136719		0	1	1	1	0	0	1	1	0	1	1	0	0	10/12 - 10/25	17.940107	.16088645	.67963439	177.91606	Elementary
MIAMI-DADE	WEST HIALEAH GARDENS ELEMENTARY SCHOOL	33018	FL	1061	635	0	1	92	85.91606140136719		0	1	1	1	0	0	1	1	0	1	1	0	0	04/12 - 04/25	47.339638	.16088645	.67963439	177.91606	Elementary
MIAMI-DADE	WEST HIALEAH GARDENS ELEMENTARY SCHOOL	33018	FL	1050	603	1	0	92	85.91606140136719		0	1	1	1	0	0	1	1	0	1	1	0	0	10/26 - 11/08	32.636082	.16088645	.67963439	177.91606	Elementary
MIAMI-DADE	WEST HIALEAH GARDENS ELEMENTARY SCHOOL	33018	FL	1050	603	2	1	92	85.91606140136719		0	1	1	1	0	0	1	1	0	1	1	0	0	11/30 - 12/13	79.396111	.16088645	.67963439	177.91606	Elementary
MIAMI-DADE	WEST HIALEAH GARDENS ELEMENTARY SCHOOL	33018	FL	1061	635	2	1	92	85.91606140136719		0	1	1	1	0	0	1	1	0	1	1	0	0	03/01 - 03/14	42.544373	.16088645	.67963439	177.91606	Elementary
MIAMI-DADE	DR. MANUEL C. BARREIRO ELEMENTARY SCHOOL	33185	FL	619	321	1	0	46	42.95803070068359		0	1	1	1	0	0	1	1	0	1	1	0	0	11/30 - 12/13	79.398666	.16087699	.67966682	88.958031	Elementary
MIAMI-DADE	DR. MANUEL C. BARREIRO ELEMENTARY SCHOOL	33185	FL	619	321	0	0	46	42.95803070068359		0	1	1	1	0	0	1	1	0	1	1	0	0	10/26 - 11/08	32.636505	.16087699	.67966682	88.958031	Elementary
MIAMI-DADE	DR. MANUEL C. BARREIRO ELEMENTARY SCHOOL	33185	FL	619	321	0	0	46	42.95803070068359		0	1	1	1	0	0	1	1	0	1	1	0	0	10/12 - 10/25	17.940351	.16087699	.67966682	88.958031	Elementary
MIAMI-DADE	DR. MANUEL C. BARREIRO ELEMENTARY SCHOOL	33185	FL	613	323	2	0	46	42.95803070068359		0	1	1	1	0	0	1	1	0	1	1	0	0	03/15 - 03/28	40.583996	.16087699	.67966682	88.958031	Elementary
MIAMI-DADE	DR. MANUEL C. BARREIRO ELEMENTARY SCHOOL	33185	FL	619	321	2	1	46	42.95803070068359		0	1	1	1	0	0	1	1	0	1	1	0	0	01/04 - 01/17	101.24836	.16087699	.67966682	88.958031	Elementary
MIAMI-DADE	DR. MANUEL C. BARREIRO ELEMENTARY SCHOOL	33185	FL	613	323	0	0	46	42.95803070068359		0	1	1	1	0	0	1	1	0	1	1	0	0	03/01 - 03/14	42.545238	.16087699	.67966682	88.958031	Elementary
MIAMI-DADE	DR. MANUEL C. BARREIRO ELEMENTARY SCHOOL	33185	FL	619	321	0	0	46	42.95803070068359		0	1	1	1	0	0	1	1	0	1	1	0	0	11/09 - 11/22	54.123383	.16087699	.67966682	88.958031	Elementary
MIAMI-DADE	DR. MANUEL C. BARREIRO ELEMENTARY SCHOOL	33185	FL	619	321	4	0	46	42.95803070068359		0	1	1	1	0	0	1	1	0	1	1	0	0	01/18 - 01/31	73.280968	.16087699	.67966682	88.958031	Elementary
MIAMI-DADE	DR. MANUEL C. BARREIRO ELEMENTARY SCHOOL	33185	FL	613	323	0	1	46	42.95803070068359		0	1	1	1	0	0	1	1	0	1	1	0	0	02/01 - 02/14	57.446453	.16087699	.67966682	88.958031	Elementary
MIAMI-DADE	DR. MANUEL C. BARREIRO ELEMENTARY SCHOOL	33185	FL	613	323	0	0	46	42.95803070068359		0	1	1	1	0	0	1	1	0	1	1	0	0	03/29 - 04/11	48.152908	.16087699	.67966682	88.958031	Elementary
MIAMI-DADE	DR. MANUEL C. BARREIRO ELEMENTARY SCHOOL	33185	FL	613	323	0	0	46	42.95803070068359		0	1	1	1	0	0	1	1	0	1	1	0	0	04/12 - 04/25	47.340546	.16087699	.67966682	88.958031	Elementary
MIAMI-DADE	DR. MANUEL C. BARREIRO ELEMENTARY SCHOOL	33185	FL	613	323	1	0	46	42.95803070068359		0	1	1	1	0	0	1	1	0	1	1	0	0	02/15 - 02/28	44.025368	.16087699	.67966682	88.958031	Elementary
MIAMI-DADE	YOUNG WOMENS PREPARATORY ACADEMY	33130	FL	419	188	2	0	23	21.4790153503418		0	1	1	1	0	0	1	1	0	1	1	0	0	04/12 - 04/25	47.340549	.16087697	.67966676	44.479015	High
MIAMI-DADE	YOUNG WOMENS PREPARATORY ACADEMY	33130	FL	424	192	1	0	23	21.4790153503418		0	1	1	1	0	0	1	1	0	1	1	0	0	11/09 - 11/22	54.12339	.16087697	.67966676	44.479015	High
MIAMI-DADE	YOUNG WOMENS PREPARATORY ACADEMY	33130	FL	419	188	0	0	23	21.4790153503418		0	1	1	1	0	0	1	1	0	1	1	0	0	03/29 - 04/11	48.152912	.16087697	.67966676	44.479015	High
MIAMI-DADE	YOUNG WOMENS PREPARATORY ACADEMY	33130	FL	419	188	1	1	23	21.4790153503418		0	1	1	1	0	0	1	1	0	1	1	0	0	03/15 - 03/28	40.584	.16087697	.67966676	44.479015	High
MIAMI-DADE	YOUNG WOMENS PREPARATORY ACADEMY	33130	FL	424	192	0	0	23	21.4790153503418		0	1	1	1	0	0	1	1	0	1	1	0	0	01/18 - 01/31	73.280968	.16087697	.67966676	44.479015	High
MIAMI-DADE	YOUNG WOMENS PREPARATORY ACADEMY	33130	FL	419	188	0	0	23	21.4790153503418		0	1	1	1	0	0	1	1	0	1	1	0	0	03/01 - 03/14	42.545238	.16087697	.67966676	44.479015	High
MIAMI-DADE	YOUNG WOMENS PREPARATORY ACADEMY	33130	FL	419	188	0	0	23	21.4790153503418		0	1	1	1	0	0	1	1	0	1	1	0	0	02/01 - 02/14	57.446453	.16087697	.67966676	44.479015	High
MIAMI-DADE	YOUNG WOMENS PREPARATORY ACADEMY	33130	FL	424	192	0	0	23	21.4790153503418		0	1	1	1	0	0	1	1	0	1	1	0	0	10/12 - 10/25	17.94035	.16087697	.67966676	44.479015	High
MIAMI-DADE	YOUNG WOMENS PREPARATORY ACADEMY	33130	FL	424	192	0	0	23	21.4790153503418		0	1	1	1	0	0	1	1	0	1	1	0	0	10/26 - 11/08	32.636505	.16087697	.67966676	44.479015	High
MIAMI-DADE	YOUNG WOMENS PREPARATORY ACADEMY	33130	FL	424	192	0	0	23	21.4790153503418		0	1	1	1	0	0	1	1	0	1	1	0	0	11/30 - 12/13	79.398674	.16087697	.67966676	44.479015	High
MIAMI-DADE	YOUNG WOMENS PREPARATORY ACADEMY	33130	FL	419	188	1	0	23	21.4790153503418		0	1	1	1	0	0	1	1	0	1	1	0	0	02/15 - 02/28	44.025368	.16087697	.67966676	44.479015	High
MIAMI-DADE	YOUNG WOMENS PREPARATORY ACADEMY	33130	FL	424	192	1	0	23	21.4790153503418		0	1	1	1	0	0	1	1	0	1	1	0	0	01/04 - 01/17	101.24836	.16087697	.67966676	44.479015	High
MIAMI-DADE	MATER ACADEMY LAKES HIGH SCHOOL	33015	FL	1175	229	1	0	36	33.61932754516602		0	1	1	1	0	0	1	1	0	1	1	0	0	11/30 - 12/13	79.398674	.16087697	.67966682	69.619324	High
MIAMI-DADE	MATER ACADEMY LAKES HIGH SCHOOL	33015	FL	1179	300	0	0	36	33.61932754516602		0	1	1	1	0	0	1	1	0	1	1	0	0	03/15 - 03/28	40.583996	.16087697	.67966682	69.619324	High
MIAMI-DADE	MATER ACADEMY LAKES HIGH SCHOOL	33015	FL	1179	300	2	0	36	33.61932754516602		0	1	1	1	0	0	1	1	0	1	1	0	0	02/01 - 02/14	57.446457	.16087697	.67966682	69.619324	High
MIAMI-DADE	MATER ACADEMY LAKES HIGH SCHOOL	33015	FL	1175	229	0	0	36	33.61932754516602		0	1	1	1	0	0	1	1	0	1	1	0	0	10/26 - 11/08	32.636505	.16087697	.67966682	69.619324	High
MIAMI-DADE	MATER ACADEMY LAKES HIGH SCHOOL	33015	FL	1175	229	0	0	36	33.61932754516602		0	1	1	1	0	0	1	1	0	1	1	0	0	10/12 - 10/25	17.940351	.16087697	.67966682	69.619324	High
MIAMI-DADE	MATER ACADEMY LAKES HIGH SCHOOL	33015	FL	1175	229	0	0	36	33.61932754516602		0	1	1	1	0	0	1	1	0	1	1	0	0	01/18 - 01/31	73.280968	.16087697	.67966682	69.619324	High
MIAMI-DADE	MATER ACADEMY LAKES HIGH SCHOOL	33015	FL	1179	300	6	0	36	33.61932754516602		0	1	1	1	0	0	1	1	0	1	1	0	0	03/29 - 04/11	48.152912	.16087697	.67966682	69.619324	High
MIAMI-DADE	MATER ACADEMY LAKES HIGH SCHOOL	33015	FL	1175	229	1	1	36	33.61932754516602		0	1	1	1	0	0	1	1	0	1	1	0	0	11/09 - 11/22	54.123386	.16087697	.67966682	69.619324	High
MIAMI-DADE	MATER ACADEMY LAKES HIGH SCHOOL	33015	FL	1179	300	2	0	36	33.61932754516602		0	1	1	1	0	0	1	1	0	1	1	0	0	02/15 - 02/28	44.025368	.16087697	.67966682	69.619324	High
MIAMI-DADE	MATER ACADEMY LAKES HIGH SCHOOL	33015	FL	1179	300	3	0	36	33.61932754516602		0	1	1	1	0	0	1	1	0	1	1	0	0	04/12 - 04/25	47.340549	.16087697	.67966682	69.619324	High
MIAMI-DADE	MATER ACADEMY LAKES HIGH SCHOOL	33015	FL	1179	300	3	0	36	33.61932754516602		0	1	1	1	0	0	1	1	0	1	1	0	0	03/01 - 03/14	42.545238	.16087697	.67966682	69.619324	High
MIAMI-DADE	MATER ACADEMY LAKES HIGH SCHOOL	33015	FL	1175	229	1	0	36	33.61932754516602		0	1	1	1	0	0	1	1	0	1	1	0	0	01/04 - 01/17	101.24835	.16087697	.67966682	69.619324	High
MIAMI-DADE	AVENTURA WATERWAYS K-8 CENTER	33180	FL	1986	1211	4	0	117	109.2628173828125		0	1	1	1	0	0	1	1	0	1	1	0	0	03/01 - 03/14	42.545238	.16087697	.67966676	226.26282	Middle
MIAMI-DADE	AVENTURA WATERWAYS K-8 CENTER	33180	FL	1962	1156	3	0	117	109.2628173828125		0	1	1	1	0	0	1	1	0	1	1	0	0	10/26 - 11/08	32.636505	.16087697	.67966676	226.26282	Middle
MIAMI-DADE	AVENTURA WATERWAYS K-8 CENTER	33180	FL	1986	1211	3	0	117	109.2628173828125		0	1	1	1	0	0	1	1	0	1	1	0	0	03/15 - 03/28	40.583996	.16087697	.67966676	226.26282	Middle
MIAMI-DADE	AVENTURA WATERWAYS K-8 CENTER	33180	FL	1986	1211	7	0	117	109.2628173828125		0	1	1	1	0	0	1	1	0	1	1	0	0	04/12 - 04/25	47.340549	.16087697	.67966676	226.26282	Middle
MIAMI-DADE	AVENTURA WATERWAYS K-8 CENTER	33180	FL	1962	1156	7	0	117	109.2628173828125		0	1	1	1	0	0	1	1	0	1	1	0	0	11/30 - 12/13	79.398674	.16087697	.67966676	226.26282	Middle
MIAMI-DADE	AVENTURA WATERWAYS K-8 CENTER	33180	FL	1986	1211	4	1	117	109.2628173828125		0	1	1	1	0	0	1	1	0	1	1	0	0	02/15 - 02/28	44.025368	.16087697	.67966676	226.26282	Middle
MIAMI-DADE	AVENTURA WATERWAYS K-8 CENTER	33180	FL	1986	1211	3	0	117	109.2628173828125		0	1	1	1	0	0	1	1	0	1	1	0	0	03/29 - 04/11	48.152908	.16087697	.67966676	226.26282	Middle
MIAMI-DADE	AVENTURA WATERWAYS K-8 CENTER	33180	FL	1962	1156	1	0	117	109.2628173828125		0	1	1	1	0	0	1	1	0	1	1	0	0	10/12 - 10/25	17.940351	.16087697	.67966676	226.26282	Middle
MIAMI-DADE	AVENTURA WATERWAYS K-8 CENTER	33180	FL	1962	1156	3	0	117	109.2628173828125		0	1	1	1	0	0	1	1	0	1	1	0	0	01/18 - 01/31	73.280968	.16087697	.67966676	226.26282	Middle
MIAMI-DADE	AVENTURA WATERWAYS K-8 CENTER	33180	FL	1986	1211	2	0	117	109.2628173828125		0	1	1	1	0	0	1	1	0	1	1	0	0	02/01 - 02/14	57.446453	.16087697	.67966676	226.26282	Middle
MIAMI-DADE	AVENTURA WATERWAYS K-8 CENTER	33180	FL	1962	1156	2	0	117	109.2628173828125		0	1	1	1	0	0	1	1	0	1	1	0	0	01/04 - 01/17	101.24836	.16087697	.67966676	226.26282	Middle
MIAMI-DADE	AVENTURA WATERWAYS K-8 CENTER	33180	FL	1962	1156	1	0	117	109.2628173828125		0	1	1	1	0	0	1	1	0	1	1	0	0	11/09 - 11/22	54.123386	.16087697	.67966676	226.26282	Middle
MIAMI-DADE	MATER ACADEMY EAST CHARTER HIGH SCHOOL	33130	FL	123	11	0	0	9	8.404831886291504		0	1	1	1	0	0	1	1	0	1	1	0	0	11/09 - 11/22	54.12339	.16087697	.67966676	17.404831	High
MIAMI-DADE	MATER ACADEMY EAST CHARTER HIGH SCHOOL	33130	FL	121	10	0	0	9	8.404831886291504		0	1	1	1	0	0	1	1	0	1	1	0	0	03/15 - 03/28	40.584	.16087697	.67966676	17.404831	High
MIAMI-DADE	MATER ACADEMY EAST CHARTER HIGH SCHOOL	33130	FL	123	11	0	0	9	8.404831886291504		0	1	1	1	0	0	1	1	0	1	1	0	0	11/30 - 12/13	79.398674	.16087697	.67966676	17.404831	High
MIAMI-DADE	MATER ACADEMY EAST CHARTER HIGH SCHOOL	33130	FL	121	10	0	0	9	8.404831886291504		0	1	1	1	0	0	1	1	0	1	1	0	0	03/01 - 03/14	42.545238	.16087697	.67966676	17.404831	High
MIAMI-DADE	MATER ACADEMY EAST CHARTER HIGH SCHOOL	33130	FL	121	10	0	0	9	8.404831886291504		0	1	1	1	0	0	1	1	0	1	1	0	0	04/12 - 04/25	47.340549	.16087697	.67966676	17.404831	High
MIAMI-DADE	MATER ACADEMY EAST CHARTER HIGH SCHOOL	33130	FL	123	11	0	0	9	8.404831886291504		0	1	1	1	0	0	1	1	0	1	1	0	0	01/04 - 01/17	101.24836	.16087697	.67966676	17.404831	High
MIAMI-DADE	MATER ACADEMY EAST CHARTER HIGH SCHOOL	33130	FL	123	11	0	0	9	8.404831886291504		0	1	1	1	0	0	1	1	0	1	1	0	0	10/26 - 11/08	32.636505	.16087697	.67966676	17.404831	High
MIAMI-DADE	MATER ACADEMY EAST CHARTER HIGH SCHOOL	33130	FL	121	10	0	0	9	8.404831886291504		0	1	1	1	0	0	1	1	0	1	1	0	0	02/15 - 02/28	44.025368	.16087697	.67966676	17.404831	High
MIAMI-DADE	MATER ACADEMY EAST CHARTER HIGH SCHOOL	33130	FL	121	10	0	0	9	8.404831886291504		0	1	1	1	0	0	1	1	0	1	1	0	0	03/29 - 04/11	48.152912	.16087697	.67966676	17.404831	High
MIAMI-DADE	MATER ACADEMY EAST CHARTER HIGH SCHOOL	33130	FL	123	11	0	0	9	8.404831886291504		0	1	1	1	0	0	1	1	0	1	1	0	0	10/12 - 10/25	17.94035	.16087697	.67966676	17.404831	High
MIAMI-DADE	MATER ACADEMY EAST CHARTER HIGH SCHOOL	33130	FL	121	10	0	0	9	8.404831886291504		0	1	1	1	0	0	1	1	0	1	1	0	0	02/01 - 02/14	57.446453	.16087697	.67966676	17.404831	High
MIAMI-DADE	MATER ACADEMY EAST CHARTER HIGH SCHOOL	33130	FL	123	11	0	0	9	8.404831886291504		0	1	1	1	0	0	1	1	0	1	1	0	0	01/18 - 01/31	73.280968	.16087697	.67966676	17.404831	High
MIAMI-DADE	BEN GAMLA CHARTER SCHOOL	33176	FL	245	137	0	0	16	14.94192409515381		0	1	1	1	0	0	1	1	0	1	1	0	0	02/01 - 02/14	57.446457	.16087699	.67966682	30.941925	Middle
MIAMI-DADE	BEN GAMLA CHARTER SCHOOL	33176	FL	245	137	0	0	16	14.94192409515381		0	1	1	1	0	0	1	1	0	1	1	0	0	03/29 - 04/11	48.152912	.16087699	.67966682	30.941925	Middle
MIAMI-DADE	BEN GAMLA CHARTER SCHOOL	33176	FL	250	96	0	0	16	14.94192409515381		0	1	1	1	0	0	1	1	0	1	1	0	0	10/12 - 10/25	17.940351	.16087699	.67966682	30.941925	Middle
MIAMI-DADE	BEN GAMLA CHARTER SCHOOL	33176	FL	250	96	0	0	16	14.94192409515381		0	1	1	1	0	0	1	1	0	1	1	0	0	11/09 - 11/22	54.12339	.16087699	.67966682	30.941925	Middle
MIAMI-DADE	BEN GAMLA CHARTER SCHOOL	33176	FL	245	137	1	0	16	14.94192409515381		0	1	1	1	0	0	1	1	0	1	1	0	0	03/01 - 03/14	42.545238	.16087699	.67966682	30.941925	Middle
MIAMI-DADE	BEN GAMLA CHARTER SCHOOL	33176	FL	250	96	1	0	16	14.94192409515381		0	1	1	1	0	0	1	1	0	1	1	0	0	10/26 - 11/08	32.636505	.16087699	.67966682	30.941925	Middle
MIAMI-DADE	BEN GAMLA CHARTER SCHOOL	33176	FL	250	96	1	0	16	14.94192409515381		0	1	1	1	0	0	1	1	0	1	1	0	0	01/18 - 01/31	73.280968	.16087699	.67966682	30.941925	Middle
MIAMI-DADE	BEN GAMLA CHARTER SCHOOL	33176	FL	245	137	1	0	16	14.94192409515381		0	1	1	1	0	0	1	1	0	1	1	0	0	02/15 - 02/28	44.025368	.16087699	.67966682	30.941925	Middle
MIAMI-DADE	BEN GAMLA CHARTER SCHOOL	33176	FL	245	137	0	0	16	14.94192409515381		0	1	1	1	0	0	1	1	0	1	1	0	0	03/15 - 03/28	40.583996	.16087699	.67966682	30.941925	Middle
MIAMI-DADE	BEN GAMLA CHARTER SCHOOL	33176	FL	250	96	1	0	16	14.94192409515381		0	1	1	1	0	0	1	1	0	1	1	0	0	11/30 - 12/13	79.398674	.16087699	.67966682	30.941925	Middle
MIAMI-DADE	BEN GAMLA CHARTER SCHOOL	33176	FL	250	96	0	0	16	14.94192409515381		0	1	1	1	0	0	1	1	0	1	1	0	0	01/04 - 01/17	101.24836	.16087699	.67966682	30.941925	Middle
MIAMI-DADE	BEN GAMLA CHARTER SCHOOL	33176	FL	245	137	5	0	16	14.94192409515381		0	1	1	1	0	0	1	1	0	1	1	0	0	04/12 - 04/25	47.340546	.16087699	.67966682	30.941925	Middle
MIAMI-DADE	GOULDS ELEMENTARY SCHOOL	33032	FL	285	108	0	0	25	23.34675598144531		0	1	1	1	0	0	1	1	0	1	1	0	0	10/26 - 11/08	32.636505	.16087697	.67966682	48.346756	Elementary
MIAMI-DADE	GOULDS ELEMENTARY SCHOOL	33032	FL	285	108	0	0	25	23.34675598144531		0	1	1	1	0	0	1	1	0	1	1	0	0	01/04 - 01/17	101.24835	.16087697	.67966682	48.346756	Elementary
MIAMI-DADE	GOULDS ELEMENTARY SCHOOL	33032	FL	285	108	0	0	25	23.34675598144531		0	1	1	1	0	0	1	1	0	1	1	0	0	11/30 - 12/13	79.398674	.16087697	.67966682	48.346756	Elementary
MIAMI-DADE	GOULDS ELEMENTARY SCHOOL	33032	FL	302	158	2	0	25	23.34675598144531		0	1	1	1	0	0	1	1	0	1	1	0	0	02/15 - 02/28	44.025368	.16087697	.67966682	48.346756	Elementary
MIAMI-DADE	GOULDS ELEMENTARY SCHOOL	33032	FL	285	108	1	0	25	23.34675598144531		0	1	1	1	0	0	1	1	0	1	1	0	0	01/18 - 01/31	73.280968	.16087697	.67966682	48.346756	Elementary
MIAMI-DADE	GOULDS ELEMENTARY SCHOOL	33032	FL	285	108	0	0	25	23.34675598144531		0	1	1	1	0	0	1	1	0	1	1	0	0	10/12 - 10/25	17.94035	.16087697	.67966682	48.346756	Elementary
MIAMI-DADE	GOULDS ELEMENTARY SCHOOL	33032	FL	302	158	0	0	25	23.34675598144531		0	1	1	1	0	0	1	1	0	1	1	0	0	04/12 - 04/25	47.340546	.16087697	.67966682	48.346756	Elementary
MIAMI-DADE	GOULDS ELEMENTARY SCHOOL	33032	FL	302	158	0	0	25	23.34675598144531		0	1	1	1	0	0	1	1	0	1	1	0	0	03/29 - 04/11	48.152908	.16087697	.67966682	48.346756	Elementary
MIAMI-DADE	GOULDS ELEMENTARY SCHOOL	33032	FL	302	158	0	0	25	23.34675598144531		0	1	1	1	0	0	1	1	0	1	1	0	0	02/01 - 02/14	57.446453	.16087697	.67966682	48.346756	Elementary
MIAMI-DADE	GOULDS ELEMENTARY SCHOOL	33032	FL	302	158	0	0	25	23.34675598144531		0	1	1	1	0	0	1	1	0	1	1	0	0	03/15 - 03/28	40.583996	.16087697	.67966682	48.346756	Elementary
MIAMI-DADE	GOULDS ELEMENTARY SCHOOL	33032	FL	285	108	0	0	25	23.34675598144531		0	1	1	1	0	0	1	1	0	1	1	0	0	11/09 - 11/22	54.12339	.16087697	.67966682	48.346756	Elementary
MIAMI-DADE	GOULDS ELEMENTARY SCHOOL	33032	FL	302	158	0	0	25	23.34675598144531		0	1	1	1	0	0	1	1	0	1	1	0	0	03/01 - 03/14	42.545235	.16087697	.67966682	48.346756	Elementary
MIAMI-DADE	JORGE MAS CANOSA MIDDLE SCHOOL	33196	FL	1615	705	3	1	87	81.24671173095703		0	1	1	1	0	0	1	1	0	1	1	0	0	01/04 - 01/17	101.24836	.16087697	.67966682	168.2467	Middle
MIAMI-DADE	JORGE MAS CANOSA MIDDLE SCHOOL	33196	FL	1615	705	6	0	87	81.24671173095703		0	1	1	1	0	0	1	1	0	1	1	0	0	11/09 - 11/22	54.12339	.16087697	.67966682	168.2467	Middle
MIAMI-DADE	JORGE MAS CANOSA MIDDLE SCHOOL	33196	FL	1626	687	2	0	87	81.24671173095703		0	1	1	1	0	0	1	1	0	1	1	0	0	02/01 - 02/14	57.446457	.16087697	.67966682	168.2467	Middle
MIAMI-DADE	JORGE MAS CANOSA MIDDLE SCHOOL	33196	FL	1626	687	2	0	87	81.24671173095703		0	1	1	1	0	0	1	1	0	1	1	0	0	03/29 - 04/11	48.152912	.16087697	.67966682	168.2467	Middle
MIAMI-DADE	JORGE MAS CANOSA MIDDLE SCHOOL	33196	FL	1626	687	1	0	87	81.24671173095703		0	1	1	1	0	0	1	1	0	1	1	0	0	03/01 - 03/14	42.545238	.16087697	.67966682	168.2467	Middle
MIAMI-DADE	JORGE MAS CANOSA MIDDLE SCHOOL	33196	FL	1615	705	1	0	87	81.24671173095703		0	1	1	1	0	0	1	1	0	1	1	0	0	01/18 - 01/31	73.280975	.16087697	.67966682	168.2467	Middle
MIAMI-DADE	JORGE MAS CANOSA MIDDLE SCHOOL	33196	FL	1615	705	0	0	87	81.24671173095703		0	1	1	1	0	0	1	1	0	1	1	0	0	11/30 - 12/13	79.398674	.16087697	.67966682	168.2467	Middle
MIAMI-DADE	JORGE MAS CANOSA MIDDLE SCHOOL	33196	FL	1626	687	1	0	87	81.24671173095703		0	1	1	1	0	0	1	1	0	1	1	0	0	02/15 - 02/28	44.025372	.16087697	.67966682	168.2467	Middle
MIAMI-DADE	JORGE MAS CANOSA MIDDLE SCHOOL	33196	FL	1615	705	0	0	87	81.24671173095703		0	1	1	1	0	0	1	1	0	1	1	0	0	10/12 - 10/25	17.940351	.16087697	.67966682	168.2467	Middle
MIAMI-DADE	JORGE MAS CANOSA MIDDLE SCHOOL	33196	FL	1626	687	4	0	87	81.24671173095703		0	1	1	1	0	0	1	1	0	1	1	0	0	04/12 - 04/25	47.340549	.16087697	.67966682	168.2467	Middle
MIAMI-DADE	JORGE MAS CANOSA MIDDLE SCHOOL	33196	FL	1615	705	2	0	87	81.24671173095703		0	1	1	1	0	0	1	1	0	1	1	0	0	10/26 - 11/08	32.636505	.16087697	.67966682	168.2467	Middle
MIAMI-DADE	JORGE MAS CANOSA MIDDLE SCHOOL	33196	FL	1626	687	6	0	87	81.24671173095703		0	1	1	1	0	0	1	1	0	1	1	0	0	03/15 - 03/28	40.584	.16087697	.67966682	168.2467	Middle
MIAMI-DADE	SPANISH LAKE ELEMENTARY SCHOOL	33015	FL	1242	646	2	0	107	99.92411804199219		0	1	1	1	0	0	1	1	0	1	1	0	0	02/01 - 02/14	57.446457	.16087697	.67966682	206.92412	Elementary
MIAMI-DADE	SPANISH LAKE ELEMENTARY SCHOOL	33015	FL	1242	646	4	0	107	99.92411804199219		0	1	1	1	0	0	1	1	0	1	1	0	0	04/12 - 04/25	47.340549	.16087697	.67966682	206.92412	Elementary
MIAMI-DADE	SPANISH LAKE ELEMENTARY SCHOOL	33015	FL	1242	646	4	0	107	99.92411804199219		0	1	1	1	0	0	1	1	0	1	1	0	0	02/15 - 02/28	44.025368	.16087697	.67966682	206.92412	Elementary
MIAMI-DADE	SPANISH LAKE ELEMENTARY SCHOOL	33015	FL	1240	572	0	0	107	99.92411804199219		0	1	1	1	0	0	1	1	0	1	1	0	0	10/12 - 10/25	17.940351	.16087697	.67966682	206.92412	Elementary
MIAMI-DADE	SPANISH LAKE ELEMENTARY SCHOOL	33015	FL	1240	572	2	0	107	99.92411804199219		0	1	1	1	0	0	1	1	0	1	1	0	0	11/09 - 11/22	54.123386	.16087697	.67966682	206.92412	Elementary
MIAMI-DADE	SPANISH LAKE ELEMENTARY SCHOOL	33015	FL	1240	572	1	0	107	99.92411804199219		0	1	1	1	0	0	1	1	0	1	1	0	0	01/18 - 01/31	73.280968	.16087697	.67966682	206.92412	Elementary
MIAMI-DADE	SPANISH LAKE ELEMENTARY SCHOOL	33015	FL	1242	646	2	0	107	99.92411804199219		0	1	1	1	0	0	1	1	0	1	1	0	0	03/01 - 03/14	42.545238	.16087697	.67966682	206.92412	Elementary
MIAMI-DADE	SPANISH LAKE ELEMENTARY SCHOOL	33015	FL	1240	572	2	0	107	99.92411804199219		0	1	1	1	0	0	1	1	0	1	1	0	0	11/30 - 12/13	79.398674	.16087697	.67966682	206.92412	Elementary
MIAMI-DADE	SPANISH LAKE ELEMENTARY SCHOOL	33015	FL	1240	572	1	0	107	99.92411804199219		0	1	1	1	0	0	1	1	0	1	1	0	0	10/26 - 11/08	32.636505	.16087697	.67966682	206.92412	Elementary
MIAMI-DADE	SPANISH LAKE ELEMENTARY SCHOOL	33015	FL	1242	646	2	0	107	99.92411804199219		0	1	1	1	0	0	1	1	0	1	1	0	0	03/29 - 04/11	48.152912	.16087697	.67966682	206.92412	Elementary
MIAMI-DADE	SPANISH LAKE ELEMENTARY SCHOOL	33015	FL	1240	572	2	0	107	99.92411804199219		0	1	1	1	0	0	1	1	0	1	1	0	0	01/04 - 01/17	101.24835	.16087697	.67966682	206.92412	Elementary
MIAMI-DADE	SPANISH LAKE ELEMENTARY SCHOOL	33015	FL	1242	646	0	0	107	99.92411804199219		0	1	1	1	0	0	1	1	0	1	1	0	0	03/15 - 03/28	40.583996	.16087697	.67966682	206.92412	Elementary
MIAMI-DADE	SCHOOL FOR ADVANCED STUDIES HOMESTEAD	33030	FL	138	59	0	0	3	2.801610708236694		0	1	1	1	0	0	1	1	0	1	1	0	0	01/04 - 01/17	101.24836	.16087699	.67966676	5.8016109	High
MIAMI-DADE	SCHOOL FOR ADVANCED STUDIES HOMESTEAD	33030	FL	138	59	0	0	3	2.801610708236694		0	1	1	1	0	0	1	1	0	1	1	0	0	11/30 - 12/13	79.398674	.16087699	.67966676	5.8016109	High
MIAMI-DADE	SCHOOL FOR ADVANCED STUDIES HOMESTEAD	33030	FL	135	39	0	0	3	2.801610708236694		0	1	1	1	0	0	1	1	0	1	1	0	0	03/29 - 04/11	48.152912	.16087699	.67966676	5.8016109	High
MIAMI-DADE	SCHOOL FOR ADVANCED STUDIES HOMESTEAD	33030	FL	135	39	0	0	3	2.801610708236694		0	1	1	1	0	0	1	1	0	1	1	0	0	02/01 - 02/14	57.446453	.16087699	.67966676	5.8016109	High
MIAMI-DADE	SCHOOL FOR ADVANCED STUDIES HOMESTEAD	33030	FL	135	39	0	0	3	2.801610708236694		0	1	1	1	0	0	1	1	0	1	1	0	0	03/15 - 03/28	40.584	.16087699	.67966676	5.8016109	High
MIAMI-DADE	SCHOOL FOR ADVANCED STUDIES HOMESTEAD	33030	FL	138	59	0	0	3	2.801610708236694		0	1	1	1	0	0	1	1	0	1	1	0	0	10/26 - 11/08	32.636505	.16087699	.67966676	5.8016109	High
MIAMI-DADE	SCHOOL FOR ADVANCED STUDIES HOMESTEAD	33030	FL	135	39	0	0	3	2.801610708236694		0	1	1	1	0	0	1	1	0	1	1	0	0	02/15 - 02/28	44.025364	.16087699	.67966676	5.8016109	High
MIAMI-DADE	SCHOOL FOR ADVANCED STUDIES HOMESTEAD	33030	FL	135	39	0	0	3	2.801610708236694		0	1	1	1	0	0	1	1	0	1	1	0	0	03/01 - 03/14	42.545235	.16087699	.67966676	5.8016109	High
MIAMI-DADE	SCHOOL FOR ADVANCED STUDIES HOMESTEAD	33030	FL	135	39	0	0	3	2.801610708236694		0	1	1	1	0	0	1	1	0	1	1	0	0	04/12 - 04/25	47.340546	.16087699	.67966676	5.8016109	High
MIAMI-DADE	SCHOOL FOR ADVANCED STUDIES HOMESTEAD	33030	FL	138	59	0	0	3	2.801610708236694		0	1	1	1	0	0	1	1	0	1	1	0	0	10/12 - 10/25	17.94035	.16087699	.67966676	5.8016109	High
MIAMI-DADE	SCHOOL FOR ADVANCED STUDIES HOMESTEAD	33030	FL	138	59	0	0	3	2.801610708236694		0	1	1	1	0	0	1	1	0	1	1	0	0	11/09 - 11/22	54.123386	.16087699	.67966676	5.8016109	High
MIAMI-DADE	SCHOOL FOR ADVANCED STUDIES HOMESTEAD	33030	FL	138	59	0	0	3	2.801610708236694		0	1	1	1	0	0	1	1	0	1	1	0	0	01/18 - 01/31	73.280968	.16087699	.67966676	5.8016109	High
MIAMI-DADE	MANDARIN LAKES K-8 ACADEMY	33032	FL	741	317	0	0	57	53.23060607910156		0	1	1	1	0	0	1	1	0	1	1	0	0	10/26 - 11/08	32.636505	.16087697	.67966682	110.23061	Middle
MIAMI-DADE	MANDARIN LAKES K-8 ACADEMY	33032	FL	741	317	0	0	57	53.23060607910156		0	1	1	1	0	0	1	1	0	1	1	0	0	11/09 - 11/22	54.12339	.16087697	.67966682	110.23061	Middle
MIAMI-DADE	MANDARIN LAKES K-8 ACADEMY	33032	FL	763	352	1	0	57	53.23060607910156		0	1	1	1	0	0	1	1	0	1	1	0	0	03/29 - 04/11	48.152908	.16087697	.67966682	110.23061	Middle
MIAMI-DADE	MANDARIN LAKES K-8 ACADEMY	33032	FL	741	317	0	0	57	53.23060607910156		0	1	1	1	0	0	1	1	0	1	1	0	0	10/12 - 10/25	17.94035	.16087697	.67966682	110.23061	Middle
MIAMI-DADE	MANDARIN LAKES K-8 ACADEMY	33032	FL	763	352	0	0	57	53.23060607910156		0	1	1	1	0	0	1	1	0	1	1	0	0	03/01 - 03/14	42.545235	.16087697	.67966682	110.23061	Middle
MIAMI-DADE	MANDARIN LAKES K-8 ACADEMY	33032	FL	741	317	1	0	57	53.23060607910156		0	1	1	1	0	0	1	1	0	1	1	0	0	01/04 - 01/17	101.24835	.16087697	.67966682	110.23061	Middle
MIAMI-DADE	MANDARIN LAKES K-8 ACADEMY	33032	FL	741	317	0	0	57	53.23060607910156		0	1	1	1	0	0	1	1	0	1	1	0	0	01/18 - 01/31	73.280968	.16087697	.67966682	110.23061	Middle
MIAMI-DADE	MANDARIN LAKES K-8 ACADEMY	33032	FL	763	352	1	0	57	53.23060607910156		0	1	1	1	0	0	1	1	0	1	1	0	0	02/15 - 02/28	44.025368	.16087697	.67966682	110.23061	Middle
MIAMI-DADE	MANDARIN LAKES K-8 ACADEMY	33032	FL	741	317	0	0	57	53.23060607910156		0	1	1	1	0	0	1	1	0	1	1	0	0	11/30 - 12/13	79.398674	.16087697	.67966682	110.23061	Middle
MIAMI-DADE	MANDARIN LAKES K-8 ACADEMY	33032	FL	763	352	1	0	57	53.23060607910156		0	1	1	1	0	0	1	1	0	1	1	0	0	03/15 - 03/28	40.583996	.16087697	.67966682	110.23061	Middle
MIAMI-DADE	MANDARIN LAKES K-8 ACADEMY	33032	FL	763	352	1	0	57	53.23060607910156		0	1	1	1	0	0	1	1	0	1	1	0	0	04/12 - 04/25	47.340546	.16087697	.67966682	110.23061	Middle
MIAMI-DADE	MANDARIN LAKES K-8 ACADEMY	33032	FL	763	352	1	0	57	53.23060607910156		0	1	1	1	0	0	1	1	0	1	1	0	0	02/01 - 02/14	57.446453	.16087697	.67966682	110.23061	Middle
MIAMI-DADE	SOMERSET ACADEMY CHARTER MIDDLE SCHOOL	33030	FL	505	116	0	0	25	23.34675598144531		0	1	1	1	0	0	1	1	0	1	1	0	0	11/09 - 11/22	54.123386	.16087699	.67966676	48.346756	Middle
MIAMI-DADE	SOMERSET ACADEMY CHARTER MIDDLE SCHOOL	33030	FL	505	116	0	0	25	23.34675598144531		0	1	1	1	0	0	1	1	0	1	1	0	0	11/30 - 12/13	79.398674	.16087699	.67966676	48.346756	Middle
MIAMI-DADE	SOMERSET ACADEMY CHARTER MIDDLE SCHOOL	33030	FL	505	116	0	0	25	23.34675598144531		0	1	1	1	0	0	1	1	0	1	1	0	0	10/12 - 10/25	17.94035	.16087699	.67966676	48.346756	Middle
MIAMI-DADE	SOMERSET ACADEMY CHARTER MIDDLE SCHOOL	33030	FL	504	146	0	0	25	23.34675598144531		0	1	1	1	0	0	1	1	0	1	1	0	0	04/12 - 04/25	47.340546	.16087699	.67966676	48.346756	Middle
MIAMI-DADE	SOMERSET ACADEMY CHARTER MIDDLE SCHOOL	33030	FL	505	116	0	0	25	23.34675598144531		0	1	1	1	0	0	1	1	0	1	1	0	0	10/26 - 11/08	32.636505	.16087699	.67966676	48.346756	Middle
MIAMI-DADE	SOMERSET ACADEMY CHARTER MIDDLE SCHOOL	33030	FL	504	146	0	0	25	23.34675598144531		0	1	1	1	0	0	1	1	0	1	1	0	0	03/15 - 03/28	40.584	.16087699	.67966676	48.346756	Middle
MIAMI-DADE	SOMERSET ACADEMY CHARTER MIDDLE SCHOOL	33030	FL	505	116	3	0	25	23.34675598144531		0	1	1	1	0	0	1	1	0	1	1	0	0	01/04 - 01/17	101.24836	.16087699	.67966676	48.346756	Middle
MIAMI-DADE	SOMERSET ACADEMY CHARTER MIDDLE SCHOOL	33030	FL	505	116	1	0	25	23.34675598144531		0	1	1	1	0	0	1	1	0	1	1	0	0	01/18 - 01/31	73.280968	.16087699	.67966676	48.346756	Middle
MIAMI-DADE	SOMERSET ACADEMY CHARTER MIDDLE SCHOOL	33030	FL	504	146	1	0	25	23.34675598144531		0	1	1	1	0	0	1	1	0	1	1	0	0	03/29 - 04/11	48.152912	.16087699	.67966676	48.346756	Middle
MIAMI-DADE	SOMERSET ACADEMY CHARTER MIDDLE SCHOOL	33030	FL	504	146	0	0	25	23.34675598144531		0	1	1	1	0	0	1	1	0	1	1	0	0	03/01 - 03/14	42.545235	.16087699	.67966676	48.346756	Middle
MIAMI-DADE	SOMERSET ACADEMY CHARTER MIDDLE SCHOOL	33030	FL	504	146	1	0	25	23.34675598144531		0	1	1	1	0	0	1	1	0	1	1	0	0	02/15 - 02/28	44.025364	.16087699	.67966676	48.346756	Middle
MIAMI-DADE	SOMERSET ACADEMY CHARTER MIDDLE SCHOOL	33030	FL	504	146	1	0	25	23.34675598144531		0	1	1	1	0	0	1	1	0	1	1	0	0	02/01 - 02/14	57.446453	.16087699	.67966676	48.346756	Middle
MIAMI-DADE	HIALEAH GARDENS MIDDLE SCHOOL	33018	FL	1602	666	2	0	69	64.43704986572266		0	1	1	1	0	0	1	1	0	1	1	0	0	03/15 - 03/28	40.58329	.16088645	.67963439	133.43704	Middle
MIAMI-DADE	HIALEAH GARDENS MIDDLE SCHOOL	33018	FL	1604	715	0	0	69	64.43704986572266		0	1	1	1	0	0	1	1	0	1	1	0	0	10/26 - 11/08	32.636082	.16088645	.67963439	133.43704	Middle
MIAMI-DADE	HIALEAH GARDENS MIDDLE SCHOOL	33018	FL	1602	666	7	0	69	64.43704986572266		0	1	1	1	0	0	1	1	0	1	1	0	0	03/01 - 03/14	42.544373	.16088645	.67963439	133.43704	Middle
MIAMI-DADE	HIALEAH GARDENS MIDDLE SCHOOL	33018	FL	1602	666	4	0	69	64.43704986572266		0	1	1	1	0	0	1	1	0	1	1	0	0	04/12 - 04/25	47.339638	.16088645	.67963439	133.43704	Middle
MIAMI-DADE	HIALEAH GARDENS MIDDLE SCHOOL	33018	FL	1604	715	1	3	69	64.43704986572266		0	1	1	1	0	0	1	1	0	1	1	0	0	01/18 - 01/31	73.279129	.16088645	.67963439	133.43704	Middle
MIAMI-DADE	HIALEAH GARDENS MIDDLE SCHOOL	33018	FL	1602	666	0	0	69	64.43704986572266		0	1	1	1	0	0	1	1	0	1	1	0	0	03/29 - 04/11	48.152092	.16088645	.67963439	133.43704	Middle
MIAMI-DADE	HIALEAH GARDENS MIDDLE SCHOOL	33018	FL	1602	666	6	0	69	64.43704986572266		0	1	1	1	0	0	1	1	0	1	1	0	0	02/01 - 02/14	57.445278	.16088645	.67963439	133.43704	Middle
MIAMI-DADE	HIALEAH GARDENS MIDDLE SCHOOL	33018	FL	1604	715	0	0	69	64.43704986572266		0	1	1	1	0	0	1	1	0	1	1	0	0	10/12 - 10/25	17.940107	.16088645	.67963439	133.43704	Middle
MIAMI-DADE	HIALEAH GARDENS MIDDLE SCHOOL	33018	FL	1604	715	2	0	69	64.43704986572266		0	1	1	1	0	0	1	1	0	1	1	0	0	11/09 - 11/22	54.121918	.16088645	.67963439	133.43704	Middle
MIAMI-DADE	HIALEAH GARDENS MIDDLE SCHOOL	33018	FL	1604	715	6	0	69	64.43704986572266		0	1	1	1	0	0	1	1	0	1	1	0	0	01/04 - 01/17	101.24528	.16088645	.67963439	133.43704	Middle
MIAMI-DADE	HIALEAH GARDENS MIDDLE SCHOOL	33018	FL	1602	666	3	0	69	64.43704986572266		0	1	1	1	0	0	1	1	0	1	1	0	0	02/15 - 02/28	44.024803	.16088645	.67963439	133.43704	Middle
MIAMI-DADE	HIALEAH GARDENS MIDDLE SCHOOL	33018	FL	1604	715	3	0	69	64.43704986572266		0	1	1	1	0	0	1	1	0	1	1	0	0	11/30 - 12/13	79.396111	.16088645	.67963439	133.43704	Middle
MIAMI-DADE	EXCELSIOR LANGUAGE ACADEMY OF HIALEAH	33010	FL	200	88	0	0	16	14.94192409515381		0	1	1	1	0	0	1	1	0	1	1	0	0	03/01 - 03/14	42.545238	.16087697	.67966676	30.941925	Middle
MIAMI-DADE	EXCELSIOR LANGUAGE ACADEMY OF HIALEAH	33010	FL	177	81	0	0	16	14.94192409515381		0	1	1	1	0	0	1	1	0	1	1	0	0	11/30 - 12/13	79.398674	.16087697	.67966676	30.941925	Middle
MIAMI-DADE	EXCELSIOR LANGUAGE ACADEMY OF HIALEAH	33010	FL	200	88	0	0	16	14.94192409515381		0	1	1	1	0	0	1	1	0	1	1	0	0	03/15 - 03/28	40.583996	.16087697	.67966676	30.941925	Middle
MIAMI-DADE	EXCELSIOR LANGUAGE ACADEMY OF HIALEAH	33010	FL	177	81	0	0	16	14.94192409515381		0	1	1	1	0	0	1	1	0	1	1	0	0	01/18 - 01/31	73.280968	.16087697	.67966676	30.941925	Middle
MIAMI-DADE	EXCELSIOR LANGUAGE ACADEMY OF HIALEAH	33010	FL	177	81	1	0	16	14.94192409515381		0	1	1	1	0	0	1	1	0	1	1	0	0	01/04 - 01/17	101.24836	.16087697	.67966676	30.941925	Middle
MIAMI-DADE	EXCELSIOR LANGUAGE ACADEMY OF HIALEAH	33010	FL	200	88	0	0	16	14.94192409515381		0	1	1	1	0	0	1	1	0	1	1	0	0	02/15 - 02/28	44.025368	.16087697	.67966676	30.941925	Middle
MIAMI-DADE	EXCELSIOR LANGUAGE ACADEMY OF HIALEAH	33010	FL	177	81	0	0	16	14.94192409515381		0	1	1	1	0	0	1	1	0	1	1	0	0	10/12 - 10/25	17.940351	.16087697	.67966676	30.941925	Middle
MIAMI-DADE	EXCELSIOR LANGUAGE ACADEMY OF HIALEAH	33010	FL	200	88	1	0	16	14.94192409515381		0	1	1	1	0	0	1	1	0	1	1	0	0	04/12 - 04/25	47.340549	.16087697	.67966676	30.941925	Middle
MIAMI-DADE	EXCELSIOR LANGUAGE ACADEMY OF HIALEAH	33010	FL	200	88	0	0	16	14.94192409515381		0	1	1	1	0	0	1	1	0	1	1	0	0	02/01 - 02/14	57.446453	.16087697	.67966676	30.941925	Middle
MIAMI-DADE	EXCELSIOR LANGUAGE ACADEMY OF HIALEAH	33010	FL	177	81	0	0	16	14.94192409515381		0	1	1	1	0	0	1	1	0	1	1	0	0	10/26 - 11/08	32.636505	.16087697	.67966676	30.941925	Middle
MIAMI-DADE	EXCELSIOR LANGUAGE ACADEMY OF HIALEAH	33010	FL	200	88	0	0	16	14.94192409515381		0	1	1	1	0	0	1	1	0	1	1	0	0	03/29 - 04/11	48.152908	.16087697	.67966676	30.941925	Middle
MIAMI-DADE	EXCELSIOR LANGUAGE ACADEMY OF HIALEAH	33010	FL	177	81	0	0	16	14.94192409515381		0	1	1	1	0	0	1	1	0	1	1	0	0	11/09 - 11/22	54.123386	.16087697	.67966676	30.941925	Middle
MIAMI-DADE	YOUNG MEN'S PREPARATORY ACADEMY	33127	FL	205	112	0	0	14	13.07418346405029		0	1	1	1	0	0	1	1	0	1	1	0	0	03/29 - 04/11	48.152916	.16087697	.67966676	27.074184	High
MIAMI-DADE	YOUNG MEN'S PREPARATORY ACADEMY	33127	FL	228	105	0	0	14	13.07418346405029		0	1	1	1	0	0	1	1	0	1	1	0	0	10/12 - 10/25	17.940351	.16087697	.67966676	27.074184	High
MIAMI-DADE	YOUNG MEN'S PREPARATORY ACADEMY	33127	FL	228	105	0	0	14	13.07418346405029		0	1	1	1	0	0	1	1	0	1	1	0	0	11/30 - 12/13	79.398674	.16087697	.67966676	27.074184	High
MIAMI-DADE	YOUNG MEN'S PREPARATORY ACADEMY	33127	FL	228	105	0	0	14	13.07418346405029		0	1	1	1	0	0	1	1	0	1	1	0	0	11/09 - 11/22	54.12339	.16087697	.67966676	27.074184	High
MIAMI-DADE	YOUNG MEN'S PREPARATORY ACADEMY	33127	FL	228	105	0	0	14	13.07418346405029		0	1	1	1	0	0	1	1	0	1	1	0	0	10/26 - 11/08	32.636505	.16087697	.67966676	27.074184	High
MIAMI-DADE	YOUNG MEN'S PREPARATORY ACADEMY	33127	FL	205	112	0	0	14	13.07418346405029		0	1	1	1	0	0	1	1	0	1	1	0	0	03/15 - 03/28	40.584	.16087697	.67966676	27.074184	High
MIAMI-DADE	YOUNG MEN'S PREPARATORY ACADEMY	33127	FL	205	112	1	0	14	13.07418346405029		0	1	1	1	0	0	1	1	0	1	1	0	0	03/01 - 03/14	42.545238	.16087697	.67966676	27.074184	High
MIAMI-DADE	YOUNG MEN'S PREPARATORY ACADEMY	33127	FL	228	105	1	0	14	13.07418346405029		0	1	1	1	0	0	1	1	0	1	1	0	0	01/04 - 01/17	101.24836	.16087697	.67966676	27.074184	High
MIAMI-DADE	YOUNG MEN'S PREPARATORY ACADEMY	33127	FL	205	112	0	0	14	13.07418346405029		0	1	1	1	0	0	1	1	0	1	1	0	0	04/12 - 04/25	47.340549	.16087697	.67966676	27.074184	High
MIAMI-DADE	YOUNG MEN'S PREPARATORY ACADEMY	33127	FL	228	105	1	0	14	13.07418346405029		0	1	1	1	0	0	1	1	0	1	1	0	0	01/18 - 01/31	73.280968	.16087697	.67966676	27.074184	High
MIAMI-DADE	YOUNG MEN'S PREPARATORY ACADEMY	33127	FL	205	112	0	0	14	13.07418346405029		0	1	1	1	0	0	1	1	0	1	1	0	0	02/01 - 02/14	57.446457	.16087697	.67966676	27.074184	High
MIAMI-DADE	YOUNG MEN'S PREPARATORY ACADEMY	33127	FL	205	112	2	0	14	13.07418346405029		0	1	1	1	0	0	1	1	0	1	1	0	0	02/15 - 02/28	44.025368	.16087697	.67966676	27.074184	High
MIAMI-DADE	SOMERSET ACADEMY SILVER PALMS	33032	FL	1958	1133	4	0	48	44.82577133178711		0	1	1	1	0	0	1	1	0	1	1	0	0	03/15 - 03/28	40.583996	.16087697	.67966682	92.825775	Middle
MIAMI-DADE	SOMERSET ACADEMY SILVER PALMS	33032	FL	1958	1133	3	0	48	44.82577133178711		0	1	1	1	0	0	1	1	0	1	1	0	0	03/01 - 03/14	42.545235	.16087697	.67966682	92.825775	Middle
MIAMI-DADE	SOMERSET ACADEMY SILVER PALMS	33032	FL	1958	1133	2	0	48	44.82577133178711		0	1	1	1	0	0	1	1	0	1	1	0	0	03/29 - 04/11	48.152908	.16087697	.67966682	92.825775	Middle
MIAMI-DADE	SOMERSET ACADEMY SILVER PALMS	33032	FL	1958	1133	5	1	48	44.82577133178711		0	1	1	1	0	0	1	1	0	1	1	0	0	02/01 - 02/14	57.446453	.16087697	.67966682	92.825775	Middle
MIAMI-DADE	SOMERSET ACADEMY SILVER PALMS	33032	FL	1958	1133	2	0	48	44.82577133178711		0	1	1	1	0	0	1	1	0	1	1	0	0	02/15 - 02/28	44.025368	.16087697	.67966682	92.825775	Middle
MIAMI-DADE	SOMERSET ACADEMY SILVER PALMS	33032	FL	1969	925	8	0	48	44.82577133178711		0	1	1	1	0	0	1	1	0	1	1	0	0	11/30 - 12/13	79.398674	.16087697	.67966682	92.825775	Middle
MIAMI-DADE	SOMERSET ACADEMY SILVER PALMS	33032	FL	1969	925	7	0	48	44.82577133178711		0	1	1	1	0	0	1	1	0	1	1	0	0	01/18 - 01/31	73.280968	.16087697	.67966682	92.825775	Middle
MIAMI-DADE	SOMERSET ACADEMY SILVER PALMS	33032	FL	1969	925	8	0	48	44.82577133178711		0	1	1	1	0	0	1	1	0	1	1	0	0	01/04 - 01/17	101.24835	.16087697	.67966682	92.825775	Middle
MIAMI-DADE	SOMERSET ACADEMY SILVER PALMS	33032	FL	1969	925	1	0	48	44.82577133178711		0	1	1	1	0	0	1	1	0	1	1	0	0	11/09 - 11/22	54.12339	.16087697	.67966682	92.825775	Middle
MIAMI-DADE	SOMERSET ACADEMY SILVER PALMS	33032	FL	1969	925	1	0	48	44.82577133178711		0	1	1	1	0	0	1	1	0	1	1	0	0	10/12 - 10/25	17.94035	.16087697	.67966682	92.825775	Middle
MIAMI-DADE	SOMERSET ACADEMY SILVER PALMS	33032	FL	1958	1133	2	0	48	44.82577133178711		0	1	1	1	0	0	1	1	0	1	1	0	0	04/12 - 04/25	47.340546	.16087697	.67966682	92.825775	Middle
MIAMI-DADE	SOMERSET ACADEMY SILVER PALMS	33032	FL	1969	925	4	0	48	44.82577133178711		0	1	1	1	0	0	1	1	0	1	1	0	0	10/26 - 11/08	32.636505	.16087697	.67966682	92.825775	Middle
MIAMI-DADE	PINECREST PREPARATORY ACADEMY CHARTER HIGH	33185	FL	531	63	0	0	14	13.07418346405029		0	1	1	1	0	0	1	1	0	1	1	0	0	10/26 - 11/08	32.636505	.16087699	.67966682	27.074184	High
MIAMI-DADE	PINECREST PREPARATORY ACADEMY CHARTER HIGH	33185	FL	528	106	0	0	14	13.07418346405029		0	1	1	1	0	0	1	1	0	1	1	0	0	03/01 - 03/14	42.545238	.16087699	.67966682	27.074184	High
MIAMI-DADE	PINECREST PREPARATORY ACADEMY CHARTER HIGH	33185	FL	531	63	0	0	14	13.07418346405029		0	1	1	1	0	0	1	1	0	1	1	0	0	11/30 - 12/13	79.398666	.16087699	.67966682	27.074184	High
MIAMI-DADE	PINECREST PREPARATORY ACADEMY CHARTER HIGH	33185	FL	528	106	0	0	14	13.07418346405029		0	1	1	1	0	0	1	1	0	1	1	0	0	03/29 - 04/11	48.152908	.16087699	.67966682	27.074184	High
MIAMI-DADE	PINECREST PREPARATORY ACADEMY CHARTER HIGH	33185	FL	531	63	0	0	14	13.07418346405029		0	1	1	1	0	0	1	1	0	1	1	0	0	01/04 - 01/17	101.24836	.16087699	.67966682	27.074184	High
MIAMI-DADE	PINECREST PREPARATORY ACADEMY CHARTER HIGH	33185	FL	528	106	0	0	14	13.07418346405029		0	1	1	1	0	0	1	1	0	1	1	0	0	04/12 - 04/25	47.340546	.16087699	.67966682	27.074184	High
MIAMI-DADE	PINECREST PREPARATORY ACADEMY CHARTER HIGH	33185	FL	528	106	0	0	14	13.07418346405029		0	1	1	1	0	0	1	1	0	1	1	0	0	02/15 - 02/28	44.025368	.16087699	.67966682	27.074184	High
MIAMI-DADE	PINECREST PREPARATORY ACADEMY CHARTER HIGH	33185	FL	528	106	0	0	14	13.07418346405029		0	1	1	1	0	0	1	1	0	1	1	0	0	03/15 - 03/28	40.583996	.16087699	.67966682	27.074184	High
MIAMI-DADE	PINECREST PREPARATORY ACADEMY CHARTER HIGH	33185	FL	528	106	0	0	14	13.07418346405029		0	1	1	1	0	0	1	1	0	1	1	0	0	02/01 - 02/14	57.446453	.16087699	.67966682	27.074184	High
MIAMI-DADE	PINECREST PREPARATORY ACADEMY CHARTER HIGH	33185	FL	531	63	0	0	14	13.07418346405029		0	1	1	1	0	0	1	1	0	1	1	0	0	10/12 - 10/25	17.940351	.16087699	.67966682	27.074184	High
MIAMI-DADE	PINECREST PREPARATORY ACADEMY CHARTER HIGH	33185	FL	531	63	0	0	14	13.07418346405029		0	1	1	1	0	0	1	1	0	1	1	0	0	11/09 - 11/22	54.123383	.16087699	.67966682	27.074184	High
MIAMI-DADE	PINECREST PREPARATORY ACADEMY CHARTER HIGH	33185	FL	531	63	0	0	14	13.07418346405029		0	1	1	1	0	0	1	1	0	1	1	0	0	01/18 - 01/31	73.280968	.16087699	.67966682	27.074184	High
MIAMI-DADE	CITY OF HIALEAH EDUCATION ACADEMY	33016	FL	938	341	5	0	37	34.55319976806641		0	1	1	1	0	0	1	1	0	1	1	0	0	03/29 - 04/11	48.152908	.16087697	.67966682	71.5532	High
MIAMI-DADE	CITY OF HIALEAH EDUCATION ACADEMY	33016	FL	945	250	2	0	37	34.55319976806641		0	1	1	1	0	0	1	1	0	1	1	0	0	01/04 - 01/17	101.24836	.16087697	.67966682	71.5532	High
MIAMI-DADE	CITY OF HIALEAH EDUCATION ACADEMY	33016	FL	945	250	0	0	37	34.55319976806641		0	1	1	1	0	0	1	1	0	1	1	0	0	10/26 - 11/08	32.636505	.16087697	.67966682	71.5532	High
MIAMI-DADE	CITY OF HIALEAH EDUCATION ACADEMY	33016	FL	938	341	1	0	37	34.55319976806641		0	1	1	1	0	0	1	1	0	1	1	0	0	02/15 - 02/28	44.025372	.16087697	.67966682	71.5532	High
MIAMI-DADE	CITY OF HIALEAH EDUCATION ACADEMY	33016	FL	945	250	2	1	37	34.55319976806641		0	1	1	1	0	0	1	1	0	1	1	0	0	11/09 - 11/22	54.123386	.16087697	.67966682	71.5532	High
MIAMI-DADE	CITY OF HIALEAH EDUCATION ACADEMY	33016	FL	945	250	1	0	37	34.55319976806641		0	1	1	1	0	0	1	1	0	1	1	0	0	11/30 - 12/13	79.398674	.16087697	.67966682	71.5532	High
MIAMI-DADE	CITY OF HIALEAH EDUCATION ACADEMY	33016	FL	938	341	1	0	37	34.55319976806641		0	1	1	1	0	0	1	1	0	1	1	0	0	03/01 - 03/14	42.545235	.16087697	.67966682	71.5532	High
MIAMI-DADE	CITY OF HIALEAH EDUCATION ACADEMY	33016	FL	945	250	0	0	37	34.55319976806641		0	1	1	1	0	0	1	1	0	1	1	0	0	01/18 - 01/31	73.280968	.16087697	.67966682	71.5532	High
MIAMI-DADE	CITY OF HIALEAH EDUCATION ACADEMY	33016	FL	938	341	8	0	37	34.55319976806641		0	1	1	1	0	0	1	1	0	1	1	0	0	04/12 - 04/25	47.340549	.16087697	.67966682	71.5532	High
MIAMI-DADE	CITY OF HIALEAH EDUCATION ACADEMY	33016	FL	938	341	0	0	37	34.55319976806641		0	1	1	1	0	0	1	1	0	1	1	0	0	03/15 - 03/28	40.584	.16087697	.67966682	71.5532	High
MIAMI-DADE	CITY OF HIALEAH EDUCATION ACADEMY	33016	FL	938	341	5	1	37	34.55319976806641		0	1	1	1	0	0	1	1	0	1	1	0	0	02/01 - 02/14	57.446453	.16087697	.67966682	71.5532	High
MIAMI-DADE	CITY OF HIALEAH EDUCATION ACADEMY	33016	FL	945	250	0	0	37	34.55319976806641		0	1	1	1	0	0	1	1	0	1	1	0	0	10/12 - 10/25	17.940351	.16087697	.67966682	71.5532	High
MIAMI-DADE	ARCHIMEDEAN UPPER CONSERVATORY	33183	FL	306	44	1	0	22	20.54514503479004		0	1	1	1	0	0	1	1	0	1	1	0	0	03/29 - 04/11	48.152912	.16087697	.67966676	42.545143	High
MIAMI-DADE	ARCHIMEDEAN UPPER CONSERVATORY	33183	FL	306	44	0	0	22	20.54514503479004		0	1	1	1	0	0	1	1	0	1	1	0	0	03/15 - 03/28	40.584	.16087697	.67966676	42.545143	High
MIAMI-DADE	ARCHIMEDEAN UPPER CONSERVATORY	33183	FL	306	44	0	0	22	20.54514503479004		0	1	1	1	0	0	1	1	0	1	1	0	0	02/01 - 02/14	57.446453	.16087697	.67966676	42.545143	High
MIAMI-DADE	ARCHIMEDEAN UPPER CONSERVATORY	33183	FL	315	51	0	0	22	20.54514503479004		0	1	1	1	0	0	1	1	0	1	1	0	0	01/18 - 01/31	73.280975	.16087697	.67966676	42.545143	High
MIAMI-DADE	ARCHIMEDEAN UPPER CONSERVATORY	33183	FL	315	51	0	0	22	20.54514503479004		0	1	1	1	0	0	1	1	0	1	1	0	0	01/04 - 01/17	101.24836	.16087697	.67966676	42.545143	High
MIAMI-DADE	ARCHIMEDEAN UPPER CONSERVATORY	33183	FL	315	51	0	0	22	20.54514503479004		0	1	1	1	0	0	1	1	0	1	1	0	0	10/26 - 11/08	32.636505	.16087697	.67966676	42.545143	High
MIAMI-DADE	ARCHIMEDEAN UPPER CONSERVATORY	33183	FL	306	44	0	0	22	20.54514503479004		0	1	1	1	0	0	1	1	0	1	1	0	0	04/12 - 04/25	47.340549	.16087697	.67966676	42.545143	High
MIAMI-DADE	ARCHIMEDEAN UPPER CONSERVATORY	33183	FL	306	44	0	0	22	20.54514503479004		0	1	1	1	0	0	1	1	0	1	1	0	0	03/01 - 03/14	42.545238	.16087697	.67966676	42.545143	High
MIAMI-DADE	ARCHIMEDEAN UPPER CONSERVATORY	33183	FL	315	51	0	0	22	20.54514503479004		0	1	1	1	0	0	1	1	0	1	1	0	0	10/12 - 10/25	17.940351	.16087697	.67966676	42.545143	High
MIAMI-DADE	ARCHIMEDEAN UPPER CONSERVATORY	33183	FL	315	51	0	0	22	20.54514503479004		0	1	1	1	0	0	1	1	0	1	1	0	0	11/09 - 11/22	54.12339	.16087697	.67966676	42.545143	High
MIAMI-DADE	ARCHIMEDEAN UPPER CONSERVATORY	33183	FL	315	51	0	1	22	20.54514503479004		0	1	1	1	0	0	1	1	0	1	1	0	0	11/30 - 12/13	79.398674	.16087697	.67966676	42.545143	High
MIAMI-DADE	ARCHIMEDEAN UPPER CONSERVATORY	33183	FL	306	44	0	0	22	20.54514503479004		0	1	1	1	0	0	1	1	0	1	1	0	0	02/15 - 02/28	44.025368	.16087697	.67966676	42.545143	High
MIAMI-DADE	SOMERSET ACADEMY CHARTER ELEMENTARY SCHOOL	33030	FL	573	26	1	0	29	27.08223724365234		0	1	1	1	0	0	1	1	0	1	1	0	0	02/01 - 02/14	57.446453	.16087699	.67966676	56.082237	Elementary
MIAMI-DADE	SOMERSET ACADEMY CHARTER ELEMENTARY SCHOOL	33030	FL	573	19	1	0	29	27.08223724365234		0	1	1	1	0	0	1	1	0	1	1	0	0	01/04 - 01/17	101.24836	.16087699	.67966676	56.082237	Elementary
MIAMI-DADE	SOMERSET ACADEMY CHARTER ELEMENTARY SCHOOL	33030	FL	573	26	1	0	29	27.08223724365234		0	1	1	1	0	0	1	1	0	1	1	0	0	03/29 - 04/11	48.152912	.16087699	.67966676	56.082237	Elementary
MIAMI-DADE	SOMERSET ACADEMY CHARTER ELEMENTARY SCHOOL	33030	FL	573	19	0	0	29	27.08223724365234		0	1	1	1	0	0	1	1	0	1	1	0	0	10/12 - 10/25	17.94035	.16087699	.67966676	56.082237	Elementary
MIAMI-DADE	SOMERSET ACADEMY CHARTER ELEMENTARY SCHOOL	33030	FL	573	26	0	0	29	27.08223724365234		0	1	1	1	0	0	1	1	0	1	1	0	0	03/01 - 03/14	42.545235	.16087699	.67966676	56.082237	Elementary
MIAMI-DADE	SOMERSET ACADEMY CHARTER ELEMENTARY SCHOOL	33030	FL	573	26	0	0	29	27.08223724365234		0	1	1	1	0	0	1	1	0	1	1	0	0	03/15 - 03/28	40.584	.16087699	.67966676	56.082237	Elementary
MIAMI-DADE	SOMERSET ACADEMY CHARTER ELEMENTARY SCHOOL	33030	FL	573	26	1	0	29	27.08223724365234		0	1	1	1	0	0	1	1	0	1	1	0	0	02/15 - 02/28	44.025364	.16087699	.67966676	56.082237	Elementary
MIAMI-DADE	SOMERSET ACADEMY CHARTER ELEMENTARY SCHOOL	33030	FL	573	19	0	0	29	27.08223724365234		0	1	1	1	0	0	1	1	0	1	1	0	0	11/09 - 11/22	54.123386	.16087699	.67966676	56.082237	Elementary
MIAMI-DADE	SOMERSET ACADEMY CHARTER ELEMENTARY SCHOOL	33030	FL	573	19	0	0	29	27.08223724365234		0	1	1	1	0	0	1	1	0	1	1	0	0	10/26 - 11/08	32.636505	.16087699	.67966676	56.082237	Elementary
MIAMI-DADE	SOMERSET ACADEMY CHARTER ELEMENTARY SCHOOL	33030	FL	573	19	0	0	29	27.08223724365234		0	1	1	1	0	0	1	1	0	1	1	0	0	11/30 - 12/13	79.398674	.16087699	.67966676	56.082237	Elementary
MIAMI-DADE	SOMERSET ACADEMY CHARTER ELEMENTARY SCHOOL	33030	FL	573	19	2	0	29	27.08223724365234		0	1	1	1	0	0	1	1	0	1	1	0	0	01/18 - 01/31	73.280968	.16087699	.67966676	56.082237	Elementary
MIAMI-DADE	SOMERSET ACADEMY CHARTER ELEMENTARY SCHOOL	33030	FL	573	26	2	0	29	27.08223724365234		0	1	1	1	0	0	1	1	0	1	1	0	0	04/12 - 04/25	47.340546	.16087699	.67966676	56.082237	Elementary
MIAMI-DADE	MATER INTERNATIONAL PREPARATORY	33127	FL	203	87	0	0	8	7.470962047576904		0	1	1	1	0	0	1	1	0	1	1	0	0	02/15 - 02/28	44.025368	.16087697	.67966676	15.470963	Middle
MIAMI-DADE	MATER INTERNATIONAL PREPARATORY	33127	FL	203	87	1	0	8	7.470962047576904		0	1	1	1	0	0	1	1	0	1	1	0	0	03/29 - 04/11	48.152916	.16087697	.67966676	15.470963	Middle
MIAMI-DADE	MATER INTERNATIONAL PREPARATORY	33127	FL	204	87	0	0	8	7.470962047576904		0	1	1	1	0	0	1	1	0	1	1	0	0	10/12 - 10/25	17.940351	.16087697	.67966676	15.470963	Middle
MIAMI-DADE	MATER INTERNATIONAL PREPARATORY	33127	FL	204	87	0	0	8	7.470962047576904		0	1	1	1	0	0	1	1	0	1	1	0	0	11/30 - 12/13	79.398674	.16087697	.67966676	15.470963	Middle
MIAMI-DADE	MATER INTERNATIONAL PREPARATORY	33127	FL	203	87	0	0	8	7.470962047576904		0	1	1	1	0	0	1	1	0	1	1	0	0	03/01 - 03/14	42.545238	.16087697	.67966676	15.470963	Middle
MIAMI-DADE	MATER INTERNATIONAL PREPARATORY	33127	FL	204	87	0	0	8	7.470962047576904		0	1	1	1	0	0	1	1	0	1	1	0	0	01/04 - 01/17	101.24836	.16087697	.67966676	15.470963	Middle
MIAMI-DADE	MATER INTERNATIONAL PREPARATORY	33127	FL	203	87	0	0	8	7.470962047576904		0	1	1	1	0	0	1	1	0	1	1	0	0	02/01 - 02/14	57.446457	.16087697	.67966676	15.470963	Middle
MIAMI-DADE	MATER INTERNATIONAL PREPARATORY	33127	FL	204	87	0	0	8	7.470962047576904		0	1	1	1	0	0	1	1	0	1	1	0	0	11/09 - 11/22	54.12339	.16087697	.67966676	15.470963	Middle
MIAMI-DADE	MATER INTERNATIONAL PREPARATORY	33127	FL	204	87	0	0	8	7.470962047576904		0	1	1	1	0	0	1	1	0	1	1	0	0	10/26 - 11/08	32.636505	.16087697	.67966676	15.470963	Middle
MIAMI-DADE	MATER INTERNATIONAL PREPARATORY	33127	FL	204	87	0	0	8	7.470962047576904		0	1	1	1	0	0	1	1	0	1	1	0	0	01/18 - 01/31	73.280968	.16087697	.67966676	15.470963	Middle
MIAMI-DADE	MATER INTERNATIONAL PREPARATORY	33127	FL	203	87	0	0	8	7.470962047576904		0	1	1	1	0	0	1	1	0	1	1	0	0	03/15 - 03/28	40.584	.16087697	.67966676	15.470963	Middle
MIAMI-DADE	MATER INTERNATIONAL PREPARATORY	33127	FL	203	87	1	0	8	7.470962047576904		0	1	1	1	0	0	1	1	0	1	1	0	0	04/12 - 04/25	47.340549	.16087697	.67966676	15.470963	Middle
MIAMI-DADE	MATER ACADEMY OF INTERNATIONAL STUDIES	33127	FL	491	212	3	0	20	18.67740440368652		0	1	1	1	0	0	1	1	0	1	1	0	0	03/15 - 03/28	40.584	.16087697	.67966676	38.677406	Elementary
MIAMI-DADE	MATER ACADEMY OF INTERNATIONAL STUDIES	33127	FL	499	215	0	0	20	18.67740440368652		0	1	1	1	0	0	1	1	0	1	1	0	0	01/18 - 01/31	73.280968	.16087697	.67966676	38.677406	Elementary
MIAMI-DADE	MATER ACADEMY OF INTERNATIONAL STUDIES	33127	FL	499	215	1	0	20	18.67740440368652		0	1	1	1	0	0	1	1	0	1	1	0	0	01/04 - 01/17	101.24836	.16087697	.67966676	38.677406	Elementary
MIAMI-DADE	MATER ACADEMY OF INTERNATIONAL STUDIES	33127	FL	499	215	0	0	20	18.67740440368652		0	1	1	1	0	0	1	1	0	1	1	0	0	11/30 - 12/13	79.398674	.16087697	.67966676	38.677406	Elementary
MIAMI-DADE	MATER ACADEMY OF INTERNATIONAL STUDIES	33127	FL	499	215	0	0	20	18.67740440368652		0	1	1	1	0	0	1	1	0	1	1	0	0	10/12 - 10/25	17.940351	.16087697	.67966676	38.677406	Elementary
MIAMI-DADE	MATER ACADEMY OF INTERNATIONAL STUDIES	33127	FL	491	212	4	0	20	18.67740440368652		0	1	1	1	0	0	1	1	0	1	1	0	0	03/29 - 04/11	48.152916	.16087697	.67966676	38.677406	Elementary
MIAMI-DADE	MATER ACADEMY OF INTERNATIONAL STUDIES	33127	FL	491	212	2	0	20	18.67740440368652		0	1	1	1	0	0	1	1	0	1	1	0	0	03/01 - 03/14	42.545238	.16087697	.67966676	38.677406	Elementary
MIAMI-DADE	MATER ACADEMY OF INTERNATIONAL STUDIES	33127	FL	491	212	0	0	20	18.67740440368652		0	1	1	1	0	0	1	1	0	1	1	0	0	02/01 - 02/14	57.446457	.16087697	.67966676	38.677406	Elementary
MIAMI-DADE	MATER ACADEMY OF INTERNATIONAL STUDIES	33127	FL	491	212	1	0	20	18.67740440368652		0	1	1	1	0	0	1	1	0	1	1	0	0	04/12 - 04/25	47.340549	.16087697	.67966676	38.677406	Elementary
MIAMI-DADE	MATER ACADEMY OF INTERNATIONAL STUDIES	33127	FL	499	215	0	0	20	18.67740440368652		0	1	1	1	0	0	1	1	0	1	1	0	0	10/26 - 11/08	32.636505	.16087697	.67966676	38.677406	Elementary
MIAMI-DADE	MATER ACADEMY OF INTERNATIONAL STUDIES	33127	FL	499	215	0	0	20	18.67740440368652		0	1	1	1	0	0	1	1	0	1	1	0	0	11/09 - 11/22	54.12339	.16087697	.67966676	38.677406	Elementary
MIAMI-DADE	MATER ACADEMY OF INTERNATIONAL STUDIES	33127	FL	491	212	0	0	20	18.67740440368652		0	1	1	1	0	0	1	1	0	1	1	0	0	02/15 - 02/28	44.025368	.16087697	.67966676	38.677406	Elementary
MIAMI-DADE	SOMERSET ARTS ACADEMY	33030	FL	410	165	0	0	21	19.61127471923828		0	1	1	1	0	0	1	1	0	1	1	0	0	03/01 - 03/14	42.545235	.16087699	.67966676	40.611275	Elementary
MIAMI-DADE	SOMERSET ARTS ACADEMY	33030	FL	410	165	0	0	21	19.61127471923828		0	1	1	1	0	0	1	1	0	1	1	0	0	04/12 - 04/25	47.340546	.16087699	.67966676	40.611275	Elementary
MIAMI-DADE	SOMERSET ARTS ACADEMY	33030	FL	410	165	2	0	21	19.61127471923828		0	1	1	1	0	0	1	1	0	1	1	0	0	03/15 - 03/28	40.584	.16087699	.67966676	40.611275	Elementary
MIAMI-DADE	SOMERSET ARTS ACADEMY	33030	FL	410	165	0	0	21	19.61127471923828		0	1	1	1	0	0	1	1	0	1	1	0	0	03/29 - 04/11	48.152912	.16087699	.67966676	40.611275	Elementary
MIAMI-DADE	SOMERSET ARTS ACADEMY	33030	FL	410	165	1	0	21	19.61127471923828		0	1	1	1	0	0	1	1	0	1	1	0	0	02/01 - 02/14	57.446453	.16087699	.67966676	40.611275	Elementary
MIAMI-DADE	SOMERSET ARTS ACADEMY	33030	FL	410	165	0	0	21	19.61127471923828		0	1	1	1	0	0	1	1	0	1	1	0	0	02/15 - 02/28	44.025364	.16087699	.67966676	40.611275	Elementary
MIAMI-DADE	LAW ENFORCEMENT OFFICERS MEMORIAL HIGH SCHOOL	33128	FL	352	139	0	0	18	16.80966377258301		0	1	1	1	0	0	1	1	0	1	1	0	0	11/30 - 12/13	79.398674	.16087697	.67966676	34.809662	High
MIAMI-DADE	LAW ENFORCEMENT OFFICERS MEMORIAL HIGH SCHOOL	33128	FL	339	142	0	0	18	16.80966377258301		0	1	1	1	0	0	1	1	0	1	1	0	0	02/01 - 02/14	57.446453	.16087697	.67966676	34.809662	High
MIAMI-DADE	LAW ENFORCEMENT OFFICERS MEMORIAL HIGH SCHOOL	33128	FL	352	139	0	0	18	16.80966377258301		0	1	1	1	0	0	1	1	0	1	1	0	0	10/26 - 11/08	32.636505	.16087697	.67966676	34.809662	High
MIAMI-DADE	LAW ENFORCEMENT OFFICERS MEMORIAL HIGH SCHOOL	33128	FL	339	142	1	0	18	16.80966377258301		0	1	1	1	0	0	1	1	0	1	1	0	0	04/12 - 04/25	47.340549	.16087697	.67966676	34.809662	High
MIAMI-DADE	LAW ENFORCEMENT OFFICERS MEMORIAL HIGH SCHOOL	33128	FL	352	139	0	0	18	16.80966377258301		0	1	1	1	0	0	1	1	0	1	1	0	0	11/09 - 11/22	54.12339	.16087697	.67966676	34.809662	High
MIAMI-DADE	LAW ENFORCEMENT OFFICERS MEMORIAL HIGH SCHOOL	33128	FL	352	139	0	0	18	16.80966377258301		0	1	1	1	0	0	1	1	0	1	1	0	0	10/12 - 10/25	17.940351	.16087697	.67966676	34.809662	High
MIAMI-DADE	LAW ENFORCEMENT OFFICERS MEMORIAL HIGH SCHOOL	33128	FL	352	139	0	0	18	16.80966377258301		0	1	1	1	0	0	1	1	0	1	1	0	0	01/18 - 01/31	73.280968	.16087697	.67966676	34.809662	High
MIAMI-DADE	LAW ENFORCEMENT OFFICERS MEMORIAL HIGH SCHOOL	33128	FL	339	142	1	0	18	16.80966377258301		0	1	1	1	0	0	1	1	0	1	1	0	0	02/15 - 02/28	44.025368	.16087697	.67966676	34.809662	High
MIAMI-DADE	LAW ENFORCEMENT OFFICERS MEMORIAL HIGH SCHOOL	33128	FL	339	142	0	0	18	16.80966377258301		0	1	1	1	0	0	1	1	0	1	1	0	0	03/15 - 03/28	40.584	.16087697	.67966676	34.809662	High
MIAMI-DADE	LAW ENFORCEMENT OFFICERS MEMORIAL HIGH SCHOOL	33128	FL	339	142	2	0	18	16.80966377258301		0	1	1	1	0	0	1	1	0	1	1	0	0	03/29 - 04/11	48.152912	.16087697	.67966676	34.809662	High
MIAMI-DADE	LAW ENFORCEMENT OFFICERS MEMORIAL HIGH SCHOOL	33128	FL	352	139	2	0	18	16.80966377258301		0	1	1	1	0	0	1	1	0	1	1	0	0	01/04 - 01/17	101.24836	.16087697	.67966676	34.809662	High
MIAMI-DADE	LAW ENFORCEMENT OFFICERS MEMORIAL HIGH SCHOOL	33128	FL	339	142	0	0	18	16.80966377258301		0	1	1	1	0	0	1	1	0	1	1	0	0	03/01 - 03/14	42.545238	.16087697	.67966676	34.809662	High
MIAMI-DADE	ARCHCREEK ELEMENTARY SCHOOL	33161	FL	460	164	0	0	34	31.75158882141113		0	1	1	1	0	0	1	1	0	1	1	0	0	01/04 - 01/17	101.24836	.16087699	.67966682	65.751587	Elementary
MIAMI-DADE	ARCHCREEK ELEMENTARY SCHOOL	33161	FL	455	238	0	0	34	31.75158882141113		0	1	1	1	0	0	1	1	0	1	1	0	0	02/01 - 02/14	57.446457	.16087699	.67966682	65.751587	Elementary
MIAMI-DADE	ARCHCREEK ELEMENTARY SCHOOL	33161	FL	455	238	0	0	34	31.75158882141113		0	1	1	1	0	0	1	1	0	1	1	0	0	04/12 - 04/25	47.340553	.16087699	.67966682	65.751587	Elementary
MIAMI-DADE	ARCHCREEK ELEMENTARY SCHOOL	33161	FL	460	164	0	0	34	31.75158882141113		0	1	1	1	0	0	1	1	0	1	1	0	0	10/12 - 10/25	17.940351	.16087699	.67966682	65.751587	Elementary
MIAMI-DADE	ARCHCREEK ELEMENTARY SCHOOL	33161	FL	460	164	0	0	34	31.75158882141113		0	1	1	1	0	0	1	1	0	1	1	0	0	11/09 - 11/22	54.12339	.16087699	.67966682	65.751587	Elementary
MIAMI-DADE	ARCHCREEK ELEMENTARY SCHOOL	33161	FL	460	164	0	0	34	31.75158882141113		0	1	1	1	0	0	1	1	0	1	1	0	0	10/26 - 11/08	32.636505	.16087699	.67966682	65.751587	Elementary
MIAMI-DADE	ARCHCREEK ELEMENTARY SCHOOL	33161	FL	455	238	0	0	34	31.75158882141113		0	1	1	1	0	0	1	1	0	1	1	0	0	02/15 - 02/28	44.025372	.16087699	.67966682	65.751587	Elementary
MIAMI-DADE	ARCHCREEK ELEMENTARY SCHOOL	33161	FL	460	164	0	0	34	31.75158882141113		0	1	1	1	0	0	1	1	0	1	1	0	0	11/30 - 12/13	79.398674	.16087699	.67966682	65.751587	Elementary
MIAMI-DADE	ARCHCREEK ELEMENTARY SCHOOL	33161	FL	460	164	0	0	34	31.75158882141113		0	1	1	1	0	0	1	1	0	1	1	0	0	01/18 - 01/31	73.280975	.16087699	.67966682	65.751587	Elementary
MIAMI-DADE	ARCHCREEK ELEMENTARY SCHOOL	33161	FL	455	238	0	0	34	31.75158882141113		0	1	1	1	0	0	1	1	0	1	1	0	0	03/01 - 03/14	42.545238	.16087699	.67966682	65.751587	Elementary
MIAMI-DADE	ARCHCREEK ELEMENTARY SCHOOL	33161	FL	455	238	0	0	34	31.75158882141113		0	1	1	1	0	0	1	1	0	1	1	0	0	03/29 - 04/11	48.152912	.16087699	.67966682	65.751587	Elementary
MIAMI-DADE	ARCHCREEK ELEMENTARY SCHOOL	33161	FL	455	238	0	0	34	31.75158882141113		0	1	1	1	0	0	1	1	0	1	1	0	0	03/15 - 03/28	40.584	.16087699	.67966682	65.751587	Elementary
MIAMI-DADE	DR. ROLANDO ESPINOSA K-8 CENTER	33178	FL	993	571	1	0	67	62.56930923461914		0	1	1	1	0	0	1	1	0	1	1	0	0	03/15 - 03/28	40.584	.16087696	.67966676	129.56931	Middle
MIAMI-DADE	DR. ROLANDO ESPINOSA K-8 CENTER	33178	FL	950	517	0	0	67	62.56930923461914		0	1	1	1	0	0	1	1	0	1	1	0	0	10/26 - 11/08	32.636505	.16087696	.67966676	129.56931	Middle
MIAMI-DADE	DR. ROLANDO ESPINOSA K-8 CENTER	33178	FL	993	571	3	0	67	62.56930923461914		0	1	1	1	0	0	1	1	0	1	1	0	0	03/01 - 03/14	42.545238	.16087696	.67966676	129.56931	Middle
MIAMI-DADE	DR. ROLANDO ESPINOSA K-8 CENTER	33178	FL	993	571	3	0	67	62.56930923461914		0	1	1	1	0	0	1	1	0	1	1	0	0	03/29 - 04/11	48.152912	.16087696	.67966676	129.56931	Middle
MIAMI-DADE	DR. ROLANDO ESPINOSA K-8 CENTER	33178	FL	993	571	3	0	67	62.56930923461914		0	1	1	1	0	0	1	1	0	1	1	0	0	02/01 - 02/14	57.446457	.16087696	.67966676	129.56931	Middle
MIAMI-DADE	DR. ROLANDO ESPINOSA K-8 CENTER	33178	FL	950	517	0	0	67	62.56930923461914		0	1	1	1	0	0	1	1	0	1	1	0	0	11/30 - 12/13	79.398674	.16087696	.67966676	129.56931	Middle
MIAMI-DADE	DR. ROLANDO ESPINOSA K-8 CENTER	33178	FL	950	517	1	0	67	62.56930923461914		0	1	1	1	0	0	1	1	0	1	1	0	0	11/09 - 11/22	54.12339	.16087696	.67966676	129.56931	Middle
MIAMI-DADE	DR. ROLANDO ESPINOSA K-8 CENTER	33178	FL	950	517	0	0	67	62.56930923461914		0	1	1	1	0	0	1	1	0	1	1	0	0	10/12 - 10/25	17.940351	.16087696	.67966676	129.56931	Middle
MIAMI-DADE	DR. ROLANDO ESPINOSA K-8 CENTER	33178	FL	950	517	2	0	67	62.56930923461914		0	1	1	1	0	0	1	1	0	1	1	0	0	01/04 - 01/17	101.24836	.16087696	.67966676	129.56931	Middle
MIAMI-DADE	DR. ROLANDO ESPINOSA K-8 CENTER	33178	FL	950	517	4	0	67	62.56930923461914		0	1	1	1	0	0	1	1	0	1	1	0	0	01/18 - 01/31	73.280975	.16087696	.67966676	129.56931	Middle
MIAMI-DADE	DR. ROLANDO ESPINOSA K-8 CENTER	33178	FL	993	571	1	0	67	62.56930923461914		0	1	1	1	0	0	1	1	0	1	1	0	0	02/15 - 02/28	44.025372	.16087696	.67966676	129.56931	Middle
MIAMI-DADE	DR. ROLANDO ESPINOSA K-8 CENTER	33178	FL	993	571	5	0	67	62.56930923461914		0	1	1	1	0	0	1	1	0	1	1	0	0	04/12 - 04/25	47.340549	.16087696	.67966676	129.56931	Middle
MIAMI-DADE	KEYS GATE CHARTER HIGH SCHOOL	33035	FL	787	113	1	0	3	2.801610708236694		0	1	1	1	0	0	1	1	0	1	1	0	0	11/30 - 12/13	79.398674	.16087699	.67966682	5.8016109	High
MIAMI-DADE	KEYS GATE CHARTER HIGH SCHOOL	33035	FL	770	278	0	0	3	2.801610708236694		0	1	1	1	0	0	1	1	0	1	1	0	0	03/01 - 03/14	42.545238	.16087699	.67966682	5.8016109	High
MIAMI-DADE	KEYS GATE CHARTER HIGH SCHOOL	33035	FL	787	113	0	0	3	2.801610708236694		0	1	1	1	0	0	1	1	0	1	1	0	0	10/12 - 10/25	17.94035	.16087699	.67966682	5.8016109	High
MIAMI-DADE	KEYS GATE CHARTER HIGH SCHOOL	33035	FL	787	113	0	0	3	2.801610708236694		0	1	1	1	0	0	1	1	0	1	1	0	0	11/09 - 11/22	54.12339	.16087699	.67966682	5.8016109	High
MIAMI-DADE	KEYS GATE CHARTER HIGH SCHOOL	33035	FL	770	278	2	1	3	2.801610708236694		0	1	1	1	0	0	1	1	0	1	1	0	0	03/15 - 03/28	40.583996	.16087699	.67966682	5.8016109	High
MIAMI-DADE	KEYS GATE CHARTER HIGH SCHOOL	33035	FL	787	113	0	0	3	2.801610708236694		0	1	1	1	0	0	1	1	0	1	1	0	0	10/26 - 11/08	32.636505	.16087699	.67966682	5.8016109	High
MIAMI-DADE	KEYS GATE CHARTER HIGH SCHOOL	33035	FL	770	278	3	0	3	2.801610708236694		0	1	1	1	0	0	1	1	0	1	1	0	0	04/12 - 04/25	47.340546	.16087699	.67966682	5.8016109	High
MIAMI-DADE	KEYS GATE CHARTER HIGH SCHOOL	33035	FL	787	113	1	0	3	2.801610708236694		0	1	1	1	0	0	1	1	0	1	1	0	0	01/18 - 01/31	73.280968	.16087699	.67966682	5.8016109	High
MIAMI-DADE	KEYS GATE CHARTER HIGH SCHOOL	33035	FL	770	278	7	0	3	2.801610708236694		0	1	1	1	0	0	1	1	0	1	1	0	0	02/01 - 02/14	57.446453	.16087699	.67966682	5.8016109	High
MIAMI-DADE	KEYS GATE CHARTER HIGH SCHOOL	33035	FL	770	278	3	0	3	2.801610708236694		0	1	1	1	0	0	1	1	0	1	1	0	0	03/29 - 04/11	48.152912	.16087699	.67966682	5.8016109	High
MIAMI-DADE	KEYS GATE CHARTER HIGH SCHOOL	33035	FL	787	113	2	1	3	2.801610708236694		0	1	1	1	0	0	1	1	0	1	1	0	0	01/04 - 01/17	101.24835	.16087699	.67966682	5.8016109	High
MIAMI-DADE	KEYS GATE CHARTER HIGH SCHOOL	33035	FL	770	278	0	0	3	2.801610708236694		0	1	1	1	0	0	1	1	0	1	1	0	0	02/15 - 02/28	44.025368	.16087699	.67966682	5.8016109	High
MIAMI-DADE	NORMAN S. EDELCUP/SUNNY ISLES BEACH K-8	33160	FL	2003	1304	2	0	122	113.9321746826172		0	1	1	1	0	0	1	1	0	1	1	0	0	03/29 - 04/11	48.152912	.16087696	.67966676	235.93217	Middle
MIAMI-DADE	NORMAN S. EDELCUP/SUNNY ISLES BEACH K-8	33160	FL	1950	1230	2	0	122	113.9321746826172		0	1	1	1	0	0	1	1	0	1	1	0	0	10/26 - 11/08	32.636505	.16087696	.67966676	235.93217	Middle
MIAMI-DADE	NORMAN S. EDELCUP/SUNNY ISLES BEACH K-8	33160	FL	2003	1304	2	0	122	113.9321746826172		0	1	1	1	0	0	1	1	0	1	1	0	0	02/15 - 02/28	44.025372	.16087696	.67966676	235.93217	Middle
MIAMI-DADE	NORMAN S. EDELCUP/SUNNY ISLES BEACH K-8	33160	FL	1950	1230	8	0	122	113.9321746826172		0	1	1	1	0	0	1	1	0	1	1	0	0	01/18 - 01/31	73.280968	.16087696	.67966676	235.93217	Middle
MIAMI-DADE	NORMAN S. EDELCUP/SUNNY ISLES BEACH K-8	33160	FL	1950	1230	2	1	122	113.9321746826172		0	1	1	1	0	0	1	1	0	1	1	0	0	11/09 - 11/22	54.12339	.16087696	.67966676	235.93217	Middle
MIAMI-DADE	NORMAN S. EDELCUP/SUNNY ISLES BEACH K-8	33160	FL	1950	1230	4	1	122	113.9321746826172		0	1	1	1	0	0	1	1	0	1	1	0	0	01/04 - 01/17	101.24836	.16087696	.67966676	235.93217	Middle
MIAMI-DADE	NORMAN S. EDELCUP/SUNNY ISLES BEACH K-8	33160	FL	2003	1304	1	0	122	113.9321746826172		0	1	1	1	0	0	1	1	0	1	1	0	0	03/01 - 03/14	42.545235	.16087696	.67966676	235.93217	Middle
MIAMI-DADE	NORMAN S. EDELCUP/SUNNY ISLES BEACH K-8	33160	FL	2003	1304	2	0	122	113.9321746826172		0	1	1	1	0	0	1	1	0	1	1	0	0	03/15 - 03/28	40.583996	.16087696	.67966676	235.93217	Middle
MIAMI-DADE	NORMAN S. EDELCUP/SUNNY ISLES BEACH K-8	33160	FL	2003	1304	2	1	122	113.9321746826172		0	1	1	1	0	0	1	1	0	1	1	0	0	04/12 - 04/25	47.340546	.16087696	.67966676	235.93217	Middle
MIAMI-DADE	NORMAN S. EDELCUP/SUNNY ISLES BEACH K-8	33160	FL	2003	1304	3	0	122	113.9321746826172		0	1	1	1	0	0	1	1	0	1	1	0	0	02/01 - 02/14	57.446457	.16087696	.67966676	235.93217	Middle
MIAMI-DADE	NORMAN S. EDELCUP/SUNNY ISLES BEACH K-8	33160	FL	1950	1230	3	1	122	113.9321746826172		0	1	1	1	0	0	1	1	0	1	1	0	0	11/30 - 12/13	79.398674	.16087696	.67966676	235.93217	Middle
MIAMI-DADE	NORMAN S. EDELCUP/SUNNY ISLES BEACH K-8	33160	FL	1950	1230	0	0	122	113.9321746826172		0	1	1	1	0	0	1	1	0	1	1	0	0	10/12 - 10/25	17.940351	.16087696	.67966676	235.93217	Middle
MIAMI-DADE	LINCOLN-MARTI CHARTER SCHOOL LITTLE HAVANA CAMPUS	33130	FL	661	495	7	1	42	39.22254943847656		0	1	1	1	0	0	1	1	0	1	1	0	0	03/01 - 03/14	42.545238	.16087697	.67966676	81.222549	Middle
MIAMI-DADE	LINCOLN-MARTI CHARTER SCHOOL LITTLE HAVANA CAMPUS	33130	FL	655	410	2	0	42	39.22254943847656		0	1	1	1	0	0	1	1	0	1	1	0	0	11/09 - 11/22	54.12339	.16087697	.67966676	81.222549	Middle
MIAMI-DADE	LINCOLN-MARTI CHARTER SCHOOL LITTLE HAVANA CAMPUS	33130	FL	661	495	5	0	42	39.22254943847656		0	1	1	1	0	0	1	1	0	1	1	0	0	03/29 - 04/11	48.152912	.16087697	.67966676	81.222549	Middle
MIAMI-DADE	LINCOLN-MARTI CHARTER SCHOOL LITTLE HAVANA CAMPUS	33130	FL	655	410	6	1	42	39.22254943847656		0	1	1	1	0	0	1	1	0	1	1	0	0	01/18 - 01/31	73.280968	.16087697	.67966676	81.222549	Middle
MIAMI-DADE	LINCOLN-MARTI CHARTER SCHOOL LITTLE HAVANA CAMPUS	33130	FL	661	495	5	0	42	39.22254943847656		0	1	1	1	0	0	1	1	0	1	1	0	0	04/12 - 04/25	47.340549	.16087697	.67966676	81.222549	Middle
MIAMI-DADE	LINCOLN-MARTI CHARTER SCHOOL LITTLE HAVANA CAMPUS	33130	FL	661	495	14	0	42	39.22254943847656		0	1	1	1	0	0	1	1	0	1	1	0	0	02/01 - 02/14	57.446453	.16087697	.67966676	81.222549	Middle
MIAMI-DADE	LINCOLN-MARTI CHARTER SCHOOL LITTLE HAVANA CAMPUS	33130	FL	661	495	15	1	42	39.22254943847656		0	1	1	1	0	0	1	1	0	1	1	0	0	03/15 - 03/28	40.584	.16087697	.67966676	81.222549	Middle
MIAMI-DADE	LINCOLN-MARTI CHARTER SCHOOL LITTLE HAVANA CAMPUS	33130	FL	655	410	1	0	42	39.22254943847656		0	1	1	1	0	0	1	1	0	1	1	0	0	11/30 - 12/13	79.398674	.16087697	.67966676	81.222549	Middle
MIAMI-DADE	LINCOLN-MARTI CHARTER SCHOOL LITTLE HAVANA CAMPUS	33130	FL	661	495	3	0	42	39.22254943847656		0	1	1	1	0	0	1	1	0	1	1	0	0	02/15 - 02/28	44.025368	.16087697	.67966676	81.222549	Middle
MIAMI-DADE	LINCOLN-MARTI CHARTER SCHOOL LITTLE HAVANA CAMPUS	33130	FL	655	410	2	0	42	39.22254943847656		0	1	1	1	0	0	1	1	0	1	1	0	0	10/12 - 10/25	17.94035	.16087697	.67966676	81.222549	Middle
MIAMI-DADE	LINCOLN-MARTI CHARTER SCHOOL LITTLE HAVANA CAMPUS	33130	FL	655	410	1	0	42	39.22254943847656		0	1	1	1	0	0	1	1	0	1	1	0	0	10/26 - 11/08	32.636505	.16087697	.67966676	81.222549	Middle
MIAMI-DADE	LINCOLN-MARTI CHARTER SCHOOL LITTLE HAVANA CAMPUS	33130	FL	655	410	10	0	42	39.22254943847656		0	1	1	1	0	0	1	1	0	1	1	0	0	01/04 - 01/17	101.24836	.16087697	.67966676	81.222549	Middle
MIAMI-DADE	ACADEMIR CHARTER SCHOOL WEST	33185	FL	620	443	2	0	36	33.61932754516602		0	1	1	1	0	0	1	1	0	1	1	0	0	04/12 - 04/25	47.340546	.16087699	.67966682	69.619324	Middle
MIAMI-DADE	ACADEMIR CHARTER SCHOOL WEST	33185	FL	620	443	0	0	36	33.61932754516602		0	1	1	1	0	0	1	1	0	1	1	0	0	02/01 - 02/14	57.446453	.16087699	.67966682	69.619324	Middle
MIAMI-DADE	ACADEMIR CHARTER SCHOOL WEST	33185	FL	623	201	3	0	36	33.61932754516602		0	1	1	1	0	0	1	1	0	1	1	0	0	01/18 - 01/31	73.280968	.16087699	.67966682	69.619324	Middle
MIAMI-DADE	ACADEMIR CHARTER SCHOOL WEST	33185	FL	620	443	2	0	36	33.61932754516602		0	1	1	1	0	0	1	1	0	1	1	0	0	03/29 - 04/11	48.152908	.16087699	.67966682	69.619324	Middle
MIAMI-DADE	ACADEMIR CHARTER SCHOOL WEST	33185	FL	623	201	2	0	36	33.61932754516602		0	1	1	1	0	0	1	1	0	1	1	0	0	11/09 - 11/22	54.123383	.16087699	.67966682	69.619324	Middle
MIAMI-DADE	ACADEMIR CHARTER SCHOOL WEST	33185	FL	623	201	7	1	36	33.61932754516602		0	1	1	1	0	0	1	1	0	1	1	0	0	01/04 - 01/17	101.24836	.16087699	.67966682	69.619324	Middle
MIAMI-DADE	ACADEMIR CHARTER SCHOOL WEST	33185	FL	623	201	4	0	36	33.61932754516602		0	1	1	1	0	0	1	1	0	1	1	0	0	10/26 - 11/08	32.636505	.16087699	.67966682	69.619324	Middle
MIAMI-DADE	ACADEMIR CHARTER SCHOOL WEST	33185	FL	620	443	1	0	36	33.61932754516602		0	1	1	1	0	0	1	1	0	1	1	0	0	03/15 - 03/28	40.583996	.16087699	.67966682	69.619324	Middle
MIAMI-DADE	ACADEMIR CHARTER SCHOOL WEST	33185	FL	623	201	0	0	36	33.61932754516602		0	1	1	1	0	0	1	1	0	1	1	0	0	10/12 - 10/25	17.940351	.16087699	.67966682	69.619324	Middle
MIAMI-DADE	ACADEMIR CHARTER SCHOOL WEST	33185	FL	623	201	6	0	36	33.61932754516602		0	1	1	1	0	0	1	1	0	1	1	0	0	11/30 - 12/13	79.398666	.16087699	.67966682	69.619324	Middle
MIAMI-DADE	ACADEMIR CHARTER SCHOOL WEST	33185	FL	620	443	0	0	36	33.61932754516602		0	1	1	1	0	0	1	1	0	1	1	0	0	02/15 - 02/28	44.025368	.16087699	.67966682	69.619324	Middle
MIAMI-DADE	ACADEMIR CHARTER SCHOOL WEST	33185	FL	620	443	5	0	36	33.61932754516602		0	1	1	1	0	0	1	1	0	1	1	0	0	03/01 - 03/14	42.545238	.16087699	.67966682	69.619324	Middle
MIAMI-DADE	SOUTH FLORIDA AUTISM CHARTER SCHOOL INC	33015	FL	241	53	0	0	14	13.07418346405029		0	1	1	1	0	0	1	1	0	1	1	0	0	02/15 - 02/28	44.025368	.16087697	.67966682	27.074184	High
MIAMI-DADE	SOUTH FLORIDA AUTISM CHARTER SCHOOL INC	33015	FL	239	40	0	0	14	13.07418346405029		0	1	1	1	0	0	1	1	0	1	1	0	0	01/18 - 01/31	73.280968	.16087697	.67966682	27.074184	High
MIAMI-DADE	SOUTH FLORIDA AUTISM CHARTER SCHOOL INC	33015	FL	239	40	0	0	14	13.07418346405029		0	1	1	1	0	0	1	1	0	1	1	0	0	11/09 - 11/22	54.123386	.16087697	.67966682	27.074184	High
MIAMI-DADE	SOUTH FLORIDA AUTISM CHARTER SCHOOL INC	33015	FL	241	53	1	0	14	13.07418346405029		0	1	1	1	0	0	1	1	0	1	1	0	0	02/01 - 02/14	57.446457	.16087697	.67966682	27.074184	High
MIAMI-DADE	SOUTH FLORIDA AUTISM CHARTER SCHOOL INC	33015	FL	239	40	0	0	14	13.07418346405029		0	1	1	1	0	0	1	1	0	1	1	0	0	01/04 - 01/17	101.24835	.16087697	.67966682	27.074184	High
MIAMI-DADE	SOUTH FLORIDA AUTISM CHARTER SCHOOL INC	33015	FL	241	53	1	0	14	13.07418346405029		0	1	1	1	0	0	1	1	0	1	1	0	0	03/15 - 03/28	40.583996	.16087697	.67966682	27.074184	High
MIAMI-DADE	SOUTH FLORIDA AUTISM CHARTER SCHOOL INC	33015	FL	239	40	0	0	14	13.07418346405029		0	1	1	1	0	0	1	1	0	1	1	0	0	10/12 - 10/25	17.940351	.16087697	.67966682	27.074184	High
MIAMI-DADE	SOUTH FLORIDA AUTISM CHARTER SCHOOL INC	33015	FL	239	40	0	0	14	13.07418346405029		0	1	1	1	0	0	1	1	0	1	1	0	0	10/26 - 11/08	32.636505	.16087697	.67966682	27.074184	High
MIAMI-DADE	SOUTH FLORIDA AUTISM CHARTER SCHOOL INC	33015	FL	241	53	0	0	14	13.07418346405029		0	1	1	1	0	0	1	1	0	1	1	0	0	04/12 - 04/25	47.340549	.16087697	.67966682	27.074184	High
MIAMI-DADE	SOUTH FLORIDA AUTISM CHARTER SCHOOL INC	33015	FL	241	53	0	0	14	13.07418346405029		0	1	1	1	0	0	1	1	0	1	1	0	0	03/29 - 04/11	48.152912	.16087697	.67966682	27.074184	High
MIAMI-DADE	SOUTH FLORIDA AUTISM CHARTER SCHOOL INC	33015	FL	241	53	0	0	14	13.07418346405029		0	1	1	1	0	0	1	1	0	1	1	0	0	03/01 - 03/14	42.545238	.16087697	.67966682	27.074184	High
MIAMI-DADE	SOUTH FLORIDA AUTISM CHARTER SCHOOL INC	33015	FL	239	40	0	0	14	13.07418346405029		0	1	1	1	0	0	1	1	0	1	1	0	0	11/30 - 12/13	79.398674	.16087697	.67966682	27.074184	High
MIAMI-DADE	ANDOVER MIDDLE SCHOOL	33179	FL	490	191	1	0	24	22.41288566589355		0	1	1	1	0	0	1	1	0	1	1	0	0	04/12 - 04/25	47.320793	.16108258	.67896479	46.412888	Middle
MIAMI-DADE	ANDOVER MIDDLE SCHOOL	33179	FL	488	169	0	0	24	22.41288566589355		0	1	1	1	0	0	1	1	0	1	1	0	0	10/12 - 10/25	17.935045	.16108258	.67896479	46.412888	Middle
MIAMI-DADE	ANDOVER MIDDLE SCHOOL	33179	FL	488	169	1	0	24	22.41288566589355		0	1	1	1	0	0	1	1	0	1	1	0	0	01/18 - 01/31	73.240959	.16108258	.67896479	46.412888	Middle
MIAMI-DADE	ANDOVER MIDDLE SCHOOL	33179	FL	488	169	0	0	24	22.41288566589355		0	1	1	1	0	0	1	1	0	1	1	0	0	11/30 - 12/13	79.343109	.16108258	.67896479	46.412888	Middle
MIAMI-DADE	ANDOVER MIDDLE SCHOOL	33179	FL	490	191	0	0	24	22.41288566589355		0	1	1	1	0	0	1	1	0	1	1	0	0	03/29 - 04/11	48.135014	.16108258	.67896479	46.412888	Middle
MIAMI-DADE	ANDOVER MIDDLE SCHOOL	33179	FL	490	191	0	0	24	22.41288566589355		0	1	1	1	0	0	1	1	0	1	1	0	0	02/01 - 02/14	57.420849	.16108258	.67896479	46.412888	Middle
MIAMI-DADE	ANDOVER MIDDLE SCHOOL	33179	FL	488	169	0	0	24	22.41288566589355		0	1	1	1	0	0	1	1	0	1	1	0	0	10/26 - 11/08	32.627232	.16108258	.67896479	46.412888	Middle
MIAMI-DADE	ANDOVER MIDDLE SCHOOL	33179	FL	488	169	0	1	24	22.41288566589355		0	1	1	1	0	0	1	1	0	1	1	0	0	01/04 - 01/17	101.1814	.16108258	.67896479	46.412888	Middle
MIAMI-DADE	ANDOVER MIDDLE SCHOOL	33179	FL	490	191	1	0	24	22.41288566589355		0	1	1	1	0	0	1	1	0	1	1	0	0	03/01 - 03/14	42.526409	.16108258	.67896479	46.412888	Middle
MIAMI-DADE	ANDOVER MIDDLE SCHOOL	33179	FL	490	191	0	0	24	22.41288566589355		0	1	1	1	0	0	1	1	0	1	1	0	0	03/15 - 03/28	40.568577	.16108258	.67896479	46.412888	Middle
MIAMI-DADE	ANDOVER MIDDLE SCHOOL	33179	FL	490	191	1	0	24	22.41288566589355		0	1	1	1	0	0	1	1	0	1	1	0	0	02/15 - 02/28	44.013115	.16108258	.67896479	46.412888	Middle
MIAMI-DADE	ANDOVER MIDDLE SCHOOL	33179	FL	488	169	0	0	24	22.41288566589355		0	1	1	1	0	0	1	1	0	1	1	0	0	11/09 - 11/22	54.091457	.16108258	.67896479	46.412888	Middle
MIAMI-DADE	LINCOLN-MARTI SCHOOLS INTERNATIONAL CAMPUS	33034	FL	253	137	0	0	21	19.61127471923828		0	1	1	1	0	0	1	1	0	1	1	0	0	11/30 - 12/13	79.395378	.1608676	.67962331	40.611275	Middle
MIAMI-DADE	LINCOLN-MARTI SCHOOLS INTERNATIONAL CAMPUS	33034	FL	253	137	0	0	21	19.61127471923828		0	1	1	1	0	0	1	1	0	1	1	0	0	11/09 - 11/22	54.123238	.1608676	.67962331	40.611275	Middle
MIAMI-DADE	LINCOLN-MARTI SCHOOLS INTERNATIONAL CAMPUS	33034	FL	247	146	4	0	21	19.61127471923828		0	1	1	1	0	0	1	1	0	1	1	0	0	02/01 - 02/14	57.442894	.1608676	.67962331	40.611275	Middle
MIAMI-DADE	LINCOLN-MARTI SCHOOLS INTERNATIONAL CAMPUS	33034	FL	247	146	0	0	21	19.61127471923828		0	1	1	1	0	0	1	1	0	1	1	0	0	04/12 - 04/25	47.337795	.1608676	.67962331	40.611275	Middle
MIAMI-DADE	LINCOLN-MARTI SCHOOLS INTERNATIONAL CAMPUS	33034	FL	247	146	2	0	21	19.61127471923828		0	1	1	1	0	0	1	1	0	1	1	0	0	02/15 - 02/28	44.023705	.1608676	.67962331	40.611275	Middle
MIAMI-DADE	LINCOLN-MARTI SCHOOLS INTERNATIONAL CAMPUS	33034	FL	253	137	3	0	21	19.61127471923828		0	1	1	1	0	0	1	1	0	1	1	0	0	10/26 - 11/08	32.636902	.1608676	.67962331	40.611275	Middle
MIAMI-DADE	LINCOLN-MARTI SCHOOLS INTERNATIONAL CAMPUS	33034	FL	247	146	1	0	21	19.61127471923828		0	1	1	1	0	0	1	1	0	1	1	0	0	03/29 - 04/11	48.150696	.1608676	.67962331	40.611275	Middle
MIAMI-DADE	LINCOLN-MARTI SCHOOLS INTERNATIONAL CAMPUS	33034	FL	247	146	0	0	21	19.61127471923828		0	1	1	1	0	0	1	1	0	1	1	0	0	03/01 - 03/14	42.543545	.1608676	.67962331	40.611275	Middle
MIAMI-DADE	LINCOLN-MARTI SCHOOLS INTERNATIONAL CAMPUS	33034	FL	253	137	0	0	21	19.61127471923828		0	1	1	1	0	0	1	1	0	1	1	0	0	01/04 - 01/17	101.2441	.1608676	.67962331	40.611275	Middle
MIAMI-DADE	LINCOLN-MARTI SCHOOLS INTERNATIONAL CAMPUS	33034	FL	253	137	0	0	21	19.61127471923828		0	1	1	1	0	0	1	1	0	1	1	0	0	10/12 - 10/25	17.940733	.1608676	.67962331	40.611275	Middle
MIAMI-DADE	LINCOLN-MARTI SCHOOLS INTERNATIONAL CAMPUS	33034	FL	253	137	0	0	21	19.61127471923828		0	1	1	1	0	0	1	1	0	1	1	0	0	01/18 - 01/31	73.277893	.1608676	.67962331	40.611275	Middle
MIAMI-DADE	LINCOLN-MARTI SCHOOLS INTERNATIONAL CAMPUS	33034	FL	247	146	0	1	21	19.61127471923828		0	1	1	1	0	0	1	1	0	1	1	0	0	03/15 - 03/28	40.582561	.1608676	.67962331	40.611275	Middle
MIAMI-DADE	MIAMI ARTS CHARTER	33127	FL	1102	352	8	0	81	75.64349365234375		0	1	1	1	0	0	1	1	0	1	1	0	0	03/01 - 03/14	42.545238	.16087697	.67966676	156.64349	High
MIAMI-DADE	MIAMI ARTS CHARTER	33127	FL	1123	395	0	0	81	75.64349365234375		0	1	1	1	0	0	1	1	0	1	1	0	0	01/04 - 01/17	101.24836	.16087697	.67966676	156.64349	High
MIAMI-DADE	MIAMI ARTS CHARTER	33127	FL	1102	352	2	0	81	75.64349365234375		0	1	1	1	0	0	1	1	0	1	1	0	0	02/15 - 02/28	44.025368	.16087697	.67966676	156.64349	High
MIAMI-DADE	MIAMI ARTS CHARTER	33127	FL	1102	352	3	0	81	75.64349365234375		0	1	1	1	0	0	1	1	0	1	1	0	0	03/29 - 04/11	48.152916	.16087697	.67966676	156.64349	High
MIAMI-DADE	MIAMI ARTS CHARTER	33127	FL	1123	395	0	0	81	75.64349365234375		0	1	1	1	0	0	1	1	0	1	1	0	0	10/12 - 10/25	17.940351	.16087697	.67966676	156.64349	High
MIAMI-DADE	MIAMI ARTS CHARTER	33127	FL	1123	395	0	0	81	75.64349365234375		0	1	1	1	0	0	1	1	0	1	1	0	0	11/09 - 11/22	54.12339	.16087697	.67966676	156.64349	High
MIAMI-DADE	MIAMI ARTS CHARTER	33127	FL	1102	352	6	0	81	75.64349365234375		0	1	1	1	0	0	1	1	0	1	1	0	0	04/12 - 04/25	47.340549	.16087697	.67966676	156.64349	High
MIAMI-DADE	MIAMI ARTS CHARTER	33127	FL	1123	395	0	0	81	75.64349365234375		0	1	1	1	0	0	1	1	0	1	1	0	0	10/26 - 11/08	32.636505	.16087697	.67966676	156.64349	High
MIAMI-DADE	MIAMI ARTS CHARTER	33127	FL	1123	395	5	1	81	75.64349365234375		0	1	1	1	0	0	1	1	0	1	1	0	0	01/18 - 01/31	73.280968	.16087697	.67966676	156.64349	High
MIAMI-DADE	MIAMI ARTS CHARTER	33127	FL	1102	352	2	0	81	75.64349365234375		0	1	1	1	0	0	1	1	0	1	1	0	0	02/01 - 02/14	57.446457	.16087697	.67966676	156.64349	High
MIAMI-DADE	MIAMI ARTS CHARTER	33127	FL	1102	352	2	0	81	75.64349365234375		0	1	1	1	0	0	1	1	0	1	1	0	0	03/15 - 03/28	40.584	.16087697	.67966676	156.64349	High
MIAMI-DADE	MIAMI ARTS CHARTER	33127	FL	1123	395	1	0	81	75.64349365234375		0	1	1	1	0	0	1	1	0	1	1	0	0	11/30 - 12/13	79.398674	.16087697	.67966676	156.64349	High
MIAMI-DADE	GATEWAY ENVIRONMENTAL K-8 LEARNING CENTER	33035	FL	1425	629	5	0	101	94.32089996337891		0	1	1	1	0	0	1	1	0	1	1	0	0	04/12 - 04/25	47.340546	.16087699	.67966682	195.32089	Middle
MIAMI-DADE	GATEWAY ENVIRONMENTAL K-8 LEARNING CENTER	33035	FL	1427	492	2	0	101	94.32089996337891		0	1	1	1	0	0	1	1	0	1	1	0	0	01/18 - 01/31	73.280968	.16087699	.67966682	195.32089	Middle
MIAMI-DADE	GATEWAY ENVIRONMENTAL K-8 LEARNING CENTER	33035	FL	1427	492	1	0	101	94.32089996337891		0	1	1	1	0	0	1	1	0	1	1	0	0	01/04 - 01/17	101.24835	.16087699	.67966682	195.32089	Middle
MIAMI-DADE	GATEWAY ENVIRONMENTAL K-8 LEARNING CENTER	33035	FL	1427	492	0	0	101	94.32089996337891		0	1	1	1	0	0	1	1	0	1	1	0	0	11/09 - 11/22	54.12339	.16087699	.67966682	195.32089	Middle
MIAMI-DADE	GATEWAY ENVIRONMENTAL K-8 LEARNING CENTER	33035	FL	1427	492	0	0	101	94.32089996337891		0	1	1	1	0	0	1	1	0	1	1	0	0	11/30 - 12/13	79.398674	.16087699	.67966682	195.32089	Middle
MIAMI-DADE	GATEWAY ENVIRONMENTAL K-8 LEARNING CENTER	33035	FL	1425	629	2	1	101	94.32089996337891		0	1	1	1	0	0	1	1	0	1	1	0	0	03/15 - 03/28	40.583996	.16087699	.67966682	195.32089	Middle
MIAMI-DADE	GATEWAY ENVIRONMENTAL K-8 LEARNING CENTER	33035	FL	1427	492	0	0	101	94.32089996337891		0	1	1	1	0	0	1	1	0	1	1	0	0	10/12 - 10/25	17.94035	.16087699	.67966682	195.32089	Middle
MIAMI-DADE	GATEWAY ENVIRONMENTAL K-8 LEARNING CENTER	33035	FL	1427	492	0	0	101	94.32089996337891		0	1	1	1	0	0	1	1	0	1	1	0	0	10/26 - 11/08	32.636505	.16087699	.67966682	195.32089	Middle
MIAMI-DADE	GATEWAY ENVIRONMENTAL K-8 LEARNING CENTER	33035	FL	1425	629	1	0	101	94.32089996337891		0	1	1	1	0	0	1	1	0	1	1	0	0	03/01 - 03/14	42.545238	.16087699	.67966682	195.32089	Middle
MIAMI-DADE	GATEWAY ENVIRONMENTAL K-8 LEARNING CENTER	33035	FL	1425	629	1	0	101	94.32089996337891		0	1	1	1	0	0	1	1	0	1	1	0	0	02/01 - 02/14	57.446453	.16087699	.67966682	195.32089	Middle
MIAMI-DADE	GATEWAY ENVIRONMENTAL K-8 LEARNING CENTER	33035	FL	1425	629	3	0	101	94.32089996337891		0	1	1	1	0	0	1	1	0	1	1	0	0	02/15 - 02/28	44.025368	.16087699	.67966682	195.32089	Middle
MIAMI-DADE	GATEWAY ENVIRONMENTAL K-8 LEARNING CENTER	33035	FL	1425	629	3	0	101	94.32089996337891		0	1	1	1	0	0	1	1	0	1	1	0	0	03/29 - 04/11	48.152912	.16087699	.67966682	195.32089	Middle
MIAMI-DADE	MIAMI ARTS STUDIO 6-12 AT ZELDA GLAZER	33185	FL	1767	861	2	0	75	70.04026794433594		0	1	1	1	0	0	1	1	0	1	1	0	0	03/01 - 03/14	42.545238	.16087699	.67966682	145.04027	High
MIAMI-DADE	MIAMI ARTS STUDIO 6-12 AT ZELDA GLAZER	33185	FL	1778	1036	2	0	75	70.04026794433594		0	1	1	1	0	0	1	1	0	1	1	0	0	10/26 - 11/08	32.636505	.16087699	.67966682	145.04027	High
MIAMI-DADE	MIAMI ARTS STUDIO 6-12 AT ZELDA GLAZER	33185	FL	1778	1036	4	1	75	70.04026794433594		0	1	1	1	0	0	1	1	0	1	1	0	0	11/30 - 12/13	79.398666	.16087699	.67966682	145.04027	High
MIAMI-DADE	MIAMI ARTS STUDIO 6-12 AT ZELDA GLAZER	33185	FL	1778	1036	3	0	75	70.04026794433594		0	1	1	1	0	0	1	1	0	1	1	0	0	11/09 - 11/22	54.123383	.16087699	.67966682	145.04027	High
MIAMI-DADE	MIAMI ARTS STUDIO 6-12 AT ZELDA GLAZER	33185	FL	1767	861	0	0	75	70.04026794433594		0	1	1	1	0	0	1	1	0	1	1	0	0	03/15 - 03/28	40.583996	.16087699	.67966682	145.04027	High
MIAMI-DADE	MIAMI ARTS STUDIO 6-12 AT ZELDA GLAZER	33185	FL	1767	861	4	0	75	70.04026794433594		0	1	1	1	0	0	1	1	0	1	1	0	0	02/15 - 02/28	44.025368	.16087699	.67966682	145.04027	High
MIAMI-DADE	MIAMI ARTS STUDIO 6-12 AT ZELDA GLAZER	33185	FL	1767	861	1	0	75	70.04026794433594		0	1	1	1	0	0	1	1	0	1	1	0	0	03/29 - 04/11	48.152908	.16087699	.67966682	145.04027	High
MIAMI-DADE	MIAMI ARTS STUDIO 6-12 AT ZELDA GLAZER	33185	FL	1778	1036	2	0	75	70.04026794433594		0	1	1	1	0	0	1	1	0	1	1	0	0	10/12 - 10/25	17.940351	.16087699	.67966682	145.04027	High
MIAMI-DADE	MIAMI ARTS STUDIO 6-12 AT ZELDA GLAZER	33185	FL	1767	861	2	0	75	70.04026794433594		0	1	1	1	0	0	1	1	0	1	1	0	0	04/12 - 04/25	47.340546	.16087699	.67966682	145.04027	High
MIAMI-DADE	MIAMI ARTS STUDIO 6-12 AT ZELDA GLAZER	33185	FL	1767	861	1	0	75	70.04026794433594		0	1	1	1	0	0	1	1	0	1	1	0	0	02/01 - 02/14	57.446453	.16087699	.67966682	145.04027	High
MIAMI-DADE	MIAMI ARTS STUDIO 6-12 AT ZELDA GLAZER	33185	FL	1778	1036	6	0	75	70.04026794433594		0	1	1	1	0	0	1	1	0	1	1	0	0	01/04 - 01/17	101.24836	.16087699	.67966682	145.04027	High
MIAMI-DADE	MIAMI ARTS STUDIO 6-12 AT ZELDA GLAZER	33185	FL	1778	1036	1	0	75	70.04026794433594		0	1	1	1	0	0	1	1	0	1	1	0	0	01/18 - 01/31	73.280968	.16087699	.67966682	145.04027	High
MIAMI-DADE	TERRA ENVIRONMENTAL RESEARCH INSTITUTE	33173	FL	1737	1096	0	0	70	65.37091827392578		0	1	1	1	0	0	1	1	0	1	1	0	0	10/26 - 11/08	32.636505	.16087697	.67966676	135.37091	High
MIAMI-DADE	TERRA ENVIRONMENTAL RESEARCH INSTITUTE	33173	FL	1716	770	4	0	70	65.37091827392578		0	1	1	1	0	0	1	1	0	1	1	0	0	02/15 - 02/28	44.025368	.16087697	.67966676	135.37091	High
MIAMI-DADE	TERRA ENVIRONMENTAL RESEARCH INSTITUTE	33173	FL	1716	770	3	0	70	65.37091827392578		0	1	1	1	0	0	1	1	0	1	1	0	0	02/01 - 02/14	57.446453	.16087697	.67966676	135.37091	High
MIAMI-DADE	TERRA ENVIRONMENTAL RESEARCH INSTITUTE	33173	FL	1737	1096	3	0	70	65.37091827392578		0	1	1	1	0	0	1	1	0	1	1	0	0	11/09 - 11/22	54.12339	.16087697	.67966676	135.37091	High
MIAMI-DADE	TERRA ENVIRONMENTAL RESEARCH INSTITUTE	33173	FL	1737	1096	2	0	70	65.37091827392578		0	1	1	1	0	0	1	1	0	1	1	0	0	01/18 - 01/31	73.280975	.16087697	.67966676	135.37091	High
MIAMI-DADE	TERRA ENVIRONMENTAL RESEARCH INSTITUTE	33173	FL	1737	1096	0	0	70	65.37091827392578		0	1	1	1	0	0	1	1	0	1	1	0	0	10/12 - 10/25	17.940351	.16087697	.67966676	135.37091	High
MIAMI-DADE	TERRA ENVIRONMENTAL RESEARCH INSTITUTE	33173	FL	1716	770	1	1	70	65.37091827392578		0	1	1	1	0	0	1	1	0	1	1	0	0	04/12 - 04/25	47.340549	.16087697	.67966676	135.37091	High
MIAMI-DADE	TERRA ENVIRONMENTAL RESEARCH INSTITUTE	33173	FL	1716	770	4	0	70	65.37091827392578		0	1	1	1	0	0	1	1	0	1	1	0	0	03/29 - 04/11	48.152912	.16087697	.67966676	135.37091	High
MIAMI-DADE	TERRA ENVIRONMENTAL RESEARCH INSTITUTE	33173	FL	1737	1096	7	1	70	65.37091827392578		0	1	1	1	0	0	1	1	0	1	1	0	0	01/04 - 01/17	101.24835	.16087697	.67966676	135.37091	High
MIAMI-DADE	TERRA ENVIRONMENTAL RESEARCH INSTITUTE	33173	FL	1716	770	9	0	70	65.37091827392578		0	1	1	1	0	0	1	1	0	1	1	0	0	03/15 - 03/28	40.584	.16087697	.67966676	135.37091	High
MIAMI-DADE	TERRA ENVIRONMENTAL RESEARCH INSTITUTE	33173	FL	1716	770	5	0	70	65.37091827392578		0	1	1	1	0	0	1	1	0	1	1	0	0	03/01 - 03/14	42.545238	.16087697	.67966676	135.37091	High
MIAMI-DADE	TERRA ENVIRONMENTAL RESEARCH INSTITUTE	33173	FL	1737	1096	7	0	70	65.37091827392578		0	1	1	1	0	0	1	1	0	1	1	0	0	11/30 - 12/13	79.398674	.16087697	.67966676	135.37091	High
MIAMI-DADE	ALONZO & TRACY MOURNING SENIOR HIGH SCHOOL	33160	FL	1516	506	4	0	61	56.96608734130859		0	1	1	1	0	0	1	1	0	1	1	0	0	02/15 - 02/28	44.025372	.16087696	.67966676	117.96609	High
MIAMI-DADE	ALONZO & TRACY MOURNING SENIOR HIGH SCHOOL	33160	FL	1564	661	3	0	61	56.96608734130859		0	1	1	1	0	0	1	1	0	1	1	0	0	11/09 - 11/22	54.12339	.16087696	.67966676	117.96609	High
MIAMI-DADE	ALONZO & TRACY MOURNING SENIOR HIGH SCHOOL	33160	FL	1564	661	0	0	61	56.96608734130859		0	1	1	1	0	0	1	1	0	1	1	0	0	10/12 - 10/25	17.940351	.16087696	.67966676	117.96609	High
MIAMI-DADE	ALONZO & TRACY MOURNING SENIOR HIGH SCHOOL	33160	FL	1564	661	1	0	61	56.96608734130859		0	1	1	1	0	0	1	1	0	1	1	0	0	11/30 - 12/13	79.398674	.16087696	.67966676	117.96609	High
MIAMI-DADE	ALONZO & TRACY MOURNING SENIOR HIGH SCHOOL	33160	FL	1564	661	2	0	61	56.96608734130859		0	1	1	1	0	0	1	1	0	1	1	0	0	01/18 - 01/31	73.280968	.16087696	.67966676	117.96609	High
MIAMI-DADE	ALONZO & TRACY MOURNING SENIOR HIGH SCHOOL	33160	FL	1564	661	2	0	61	56.96608734130859		0	1	1	1	0	0	1	1	0	1	1	0	0	01/04 - 01/17	101.24836	.16087696	.67966676	117.96609	High
MIAMI-DADE	ALONZO & TRACY MOURNING SENIOR HIGH SCHOOL	33160	FL	1516	506	2	0	61	56.96608734130859		0	1	1	1	0	0	1	1	0	1	1	0	0	04/12 - 04/25	47.340546	.16087696	.67966676	117.96609	High
MIAMI-DADE	ALONZO & TRACY MOURNING SENIOR HIGH SCHOOL	33160	FL	1516	506	6	0	61	56.96608734130859		0	1	1	1	0	0	1	1	0	1	1	0	0	03/29 - 04/11	48.152912	.16087696	.67966676	117.96609	High
MIAMI-DADE	ALONZO & TRACY MOURNING SENIOR HIGH SCHOOL	33160	FL	1516	506	2	0	61	56.96608734130859		0	1	1	1	0	0	1	1	0	1	1	0	0	03/15 - 03/28	40.583996	.16087696	.67966676	117.96609	High
MIAMI-DADE	ALONZO & TRACY MOURNING SENIOR HIGH SCHOOL	33160	FL	1516	506	0	0	61	56.96608734130859		0	1	1	1	0	0	1	1	0	1	1	0	0	02/01 - 02/14	57.446457	.16087696	.67966676	117.96609	High
MIAMI-DADE	ALONZO & TRACY MOURNING SENIOR HIGH SCHOOL	33160	FL	1564	661	1	0	61	56.96608734130859		0	1	1	1	0	0	1	1	0	1	1	0	0	10/26 - 11/08	32.636505	.16087696	.67966676	117.96609	High
MIAMI-DADE	ALONZO & TRACY MOURNING SENIOR HIGH SCHOOL	33160	FL	1516	506	1	0	61	56.96608734130859		0	1	1	1	0	0	1	1	0	1	1	0	0	03/01 - 03/14	42.545235	.16087696	.67966676	117.96609	High
MIAMI-DADE	ISAAC: INTEGRATED SCIENCE AND ASIAN CULTURE	33166	FL	266	112	0	0	12	11.20644283294678		0	1	1	1	0	0	1	1	0	1	1	0	0	10/26 - 11/08	32.636509	.16087699	.67966682	23.206444	Middle
MIAMI-DADE	ISAAC: INTEGRATED SCIENCE AND ASIAN CULTURE	33166	FL	266	112	0	0	12	11.20644283294678		0	1	1	1	0	0	1	1	0	1	1	0	0	01/18 - 01/31	73.280968	.16087699	.67966682	23.206444	Middle
MIAMI-DADE	ISAAC: INTEGRATED SCIENCE AND ASIAN CULTURE	33166	FL	268	182	0	0	12	11.20644283294678		0	1	1	1	0	0	1	1	0	1	1	0	0	03/01 - 03/14	42.545238	.16087699	.67966682	23.206444	Middle
MIAMI-DADE	ISAAC: INTEGRATED SCIENCE AND ASIAN CULTURE	33166	FL	268	182	0	0	12	11.20644283294678		0	1	1	1	0	0	1	1	0	1	1	0	0	03/15 - 03/28	40.584	.16087699	.67966682	23.206444	Middle
MIAMI-DADE	ISAAC: INTEGRATED SCIENCE AND ASIAN CULTURE	33166	FL	268	182	0	0	12	11.20644283294678		0	1	1	1	0	0	1	1	0	1	1	0	0	02/15 - 02/28	44.025372	.16087699	.67966682	23.206444	Middle
MIAMI-DADE	ISAAC: INTEGRATED SCIENCE AND ASIAN CULTURE	33166	FL	266	112	0	0	12	11.20644283294678		0	1	1	1	0	0	1	1	0	1	1	0	0	10/12 - 10/25	17.940351	.16087699	.67966682	23.206444	Middle
MIAMI-DADE	ISAAC: INTEGRATED SCIENCE AND ASIAN CULTURE	33166	FL	268	182	0	0	12	11.20644283294678		0	1	1	1	0	0	1	1	0	1	1	0	0	04/12 - 04/25	47.340549	.16087699	.67966682	23.206444	Middle
MIAMI-DADE	ISAAC: INTEGRATED SCIENCE AND ASIAN CULTURE	33166	FL	268	182	0	0	12	11.20644283294678		0	1	1	1	0	0	1	1	0	1	1	0	0	03/29 - 04/11	48.152912	.16087699	.67966682	23.206444	Middle
MIAMI-DADE	ISAAC: INTEGRATED SCIENCE AND ASIAN CULTURE	33166	FL	268	182	0	0	12	11.20644283294678		0	1	1	1	0	0	1	1	0	1	1	0	0	02/01 - 02/14	57.446453	.16087699	.67966682	23.206444	Middle
MIAMI-DADE	ISAAC: INTEGRATED SCIENCE AND ASIAN CULTURE	33166	FL	266	112	0	0	12	11.20644283294678		0	1	1	1	0	0	1	1	0	1	1	0	0	11/30 - 12/13	79.398674	.16087699	.67966682	23.206444	Middle
MIAMI-DADE	ISAAC: INTEGRATED SCIENCE AND ASIAN CULTURE	33166	FL	266	112	0	0	12	11.20644283294678		0	1	1	1	0	0	1	1	0	1	1	0	0	11/09 - 11/22	54.12339	.16087699	.67966682	23.206444	Middle
MIAMI-DADE	ISAAC: INTEGRATED SCIENCE AND ASIAN CULTURE	33166	FL	266	112	0	0	12	11.20644283294678		0	1	1	1	0	0	1	1	0	1	1	0	0	01/04 - 01/17	101.24836	.16087699	.67966682	23.206444	Middle
MIAMI-DADE	PALM GLADES PREPARATORY ACADEMY	33170	FL	265	129	0	0	12	11.20644283294678		0	1	1	1	0	0	1	1	0	1	1	0	0	03/15 - 03/28	40.583996	.16087697	.67966682	23.206444	Middle
MIAMI-DADE	PALM GLADES PREPARATORY ACADEMY	33170	FL	263	127	0	0	12	11.20644283294678		0	1	1	1	0	0	1	1	0	1	1	0	0	11/09 - 11/22	54.12339	.16087697	.67966682	23.206444	Middle
MIAMI-DADE	PALM GLADES PREPARATORY ACADEMY	33170	FL	263	127	0	0	12	11.20644283294678		0	1	1	1	0	0	1	1	0	1	1	0	0	10/26 - 11/08	32.636505	.16087697	.67966682	23.206444	Middle
MIAMI-DADE	PALM GLADES PREPARATORY ACADEMY	33170	FL	263	127	3	1	12	11.20644283294678		0	1	1	1	0	0	1	1	0	1	1	0	0	01/04 - 01/17	101.24835	.16087697	.67966682	23.206444	Middle
MIAMI-DADE	PALM GLADES PREPARATORY ACADEMY	33170	FL	263	127	1	0	12	11.20644283294678		0	1	1	1	0	0	1	1	0	1	1	0	0	01/18 - 01/31	73.280968	.16087697	.67966682	23.206444	Middle
MIAMI-DADE	PALM GLADES PREPARATORY ACADEMY	33170	FL	265	129	2	3	12	11.20644283294678		0	1	1	1	0	0	1	1	0	1	1	0	0	02/15 - 02/28	44.025368	.16087697	.67966682	23.206444	Middle
MIAMI-DADE	PALM GLADES PREPARATORY ACADEMY	33170	FL	265	129	3	0	12	11.20644283294678		0	1	1	1	0	0	1	1	0	1	1	0	0	03/01 - 03/14	42.545238	.16087697	.67966682	23.206444	Middle
MIAMI-DADE	PALM GLADES PREPARATORY ACADEMY	33170	FL	265	129	2	0	12	11.20644283294678		0	1	1	1	0	0	1	1	0	1	1	0	0	02/01 - 02/14	57.446457	.16087697	.67966682	23.206444	Middle
MIAMI-DADE	PALM GLADES PREPARATORY ACADEMY	33170	FL	263	127	0	0	12	11.20644283294678		0	1	1	1	0	0	1	1	0	1	1	0	0	10/12 - 10/25	17.940351	.16087697	.67966682	23.206444	Middle
MIAMI-DADE	PALM GLADES PREPARATORY ACADEMY	33170	FL	265	129	0	1	12	11.20644283294678		0	1	1	1	0	0	1	1	0	1	1	0	0	04/12 - 04/25	47.340549	.16087697	.67966682	23.206444	Middle
MIAMI-DADE	PALM GLADES PREPARATORY ACADEMY	33170	FL	263	127	0	0	12	11.20644283294678		0	1	1	1	0	0	1	1	0	1	1	0	0	11/30 - 12/13	79.398666	.16087697	.67966682	23.206444	Middle
MIAMI-DADE	PALM GLADES PREPARATORY ACADEMY	33170	FL	265	129	1	0	12	11.20644283294678		0	1	1	1	0	0	1	1	0	1	1	0	0	03/29 - 04/11	48.152908	.16087697	.67966682	23.206444	Middle
MIAMI-DADE	INTERNATIONAL STUDIES PREPARATORY ACADEMY	33146	FL	377	152	2	0	21	19.61127471923828		0	1	1	1	0	0	1	1	0	1	1	0	0	03/29 - 04/11	48.152908	.16087697	.67966676	40.611275	High
MIAMI-DADE	INTERNATIONAL STUDIES PREPARATORY ACADEMY	33146	FL	381	152	1	0	21	19.61127471923828		0	1	1	1	0	0	1	1	0	1	1	0	0	01/04 - 01/17	101.24835	.16087697	.67966676	40.611275	High
MIAMI-DADE	INTERNATIONAL STUDIES PREPARATORY ACADEMY	33146	FL	377	152	0	1	21	19.61127471923828		0	1	1	1	0	0	1	1	0	1	1	0	0	03/01 - 03/14	42.545235	.16087697	.67966676	40.611275	High
MIAMI-DADE	INTERNATIONAL STUDIES PREPARATORY ACADEMY	33146	FL	381	152	0	0	21	19.61127471923828		0	1	1	1	0	0	1	1	0	1	1	0	0	01/18 - 01/31	73.280968	.16087697	.67966676	40.611275	High
MIAMI-DADE	INTERNATIONAL STUDIES PREPARATORY ACADEMY	33146	FL	377	152	0	0	21	19.61127471923828		0	1	1	1	0	0	1	1	0	1	1	0	0	02/01 - 02/14	57.446453	.16087697	.67966676	40.611275	High
MIAMI-DADE	INTERNATIONAL STUDIES PREPARATORY ACADEMY	33146	FL	381	152	0	0	21	19.61127471923828		0	1	1	1	0	0	1	1	0	1	1	0	0	10/26 - 11/08	32.636505	.16087697	.67966676	40.611275	High
MIAMI-DADE	INTERNATIONAL STUDIES PREPARATORY ACADEMY	33146	FL	381	152	0	0	21	19.61127471923828		0	1	1	1	0	0	1	1	0	1	1	0	0	11/30 - 12/13	79.398666	.16087697	.67966676	40.611275	High
MIAMI-DADE	INTERNATIONAL STUDIES PREPARATORY ACADEMY	33146	FL	377	152	0	1	21	19.61127471923828		0	1	1	1	0	0	1	1	0	1	1	0	0	02/15 - 02/28	44.025368	.16087697	.67966676	40.611275	High
MIAMI-DADE	INTERNATIONAL STUDIES PREPARATORY ACADEMY	33146	FL	377	152	0	0	21	19.61127471923828		0	1	1	1	0	0	1	1	0	1	1	0	0	04/12 - 04/25	47.340546	.16087697	.67966676	40.611275	High
MIAMI-DADE	INTERNATIONAL STUDIES PREPARATORY ACADEMY	33146	FL	381	152	0	0	21	19.61127471923828		0	1	1	1	0	0	1	1	0	1	1	0	0	10/12 - 10/25	17.94035	.16087697	.67966676	40.611275	High
MIAMI-DADE	INTERNATIONAL STUDIES PREPARATORY ACADEMY	33146	FL	381	152	0	0	21	19.61127471923828		0	1	1	1	0	0	1	1	0	1	1	0	0	11/09 - 11/22	54.12339	.16087697	.67966676	40.611275	High
MIAMI-DADE	INTERNATIONAL STUDIES PREPARATORY ACADEMY	33146	FL	377	152	0	0	21	19.61127471923828		0	1	1	1	0	0	1	1	0	1	1	0	0	03/15 - 03/28	40.583996	.16087697	.67966676	40.611275	High
MIAMI-DADE	PINECREST COVE ACADEMY	33165	FL	960	457	6	1	46	42.95803070068359		0	1	1	1	0	0	1	1	0	1	1	0	0	01/04 - 01/17	101.24836	.16087697	.67966676	88.958031	Middle
MIAMI-DADE	PINECREST COVE ACADEMY	33165	FL	960	512	7	0	46	42.95803070068359		0	1	1	1	0	0	1	1	0	1	1	0	0	04/12 - 04/25	47.340549	.16087697	.67966676	88.958031	Middle
MIAMI-DADE	PINECREST COVE ACADEMY	33165	FL	960	457	2	0	46	42.95803070068359		0	1	1	1	0	0	1	1	0	1	1	0	0	01/18 - 01/31	73.280975	.16087697	.67966676	88.958031	Middle
MIAMI-DADE	PINECREST COVE ACADEMY	33165	FL	960	512	0	0	46	42.95803070068359		0	1	1	1	0	0	1	1	0	1	1	0	0	03/29 - 04/11	48.152912	.16087697	.67966676	88.958031	Middle
MIAMI-DADE	PINECREST COVE ACADEMY	33165	FL	960	512	4	0	46	42.95803070068359		0	1	1	1	0	0	1	1	0	1	1	0	0	02/01 - 02/14	57.446457	.16087697	.67966676	88.958031	Middle
MIAMI-DADE	PINECREST COVE ACADEMY	33165	FL	960	457	2	0	46	42.95803070068359		0	1	1	1	0	0	1	1	0	1	1	0	0	11/30 - 12/13	79.398674	.16087697	.67966676	88.958031	Middle
MIAMI-DADE	PINECREST COVE ACADEMY	33165	FL	960	512	1	0	46	42.95803070068359		0	1	1	1	0	0	1	1	0	1	1	0	0	03/15 - 03/28	40.583996	.16087697	.67966676	88.958031	Middle
MIAMI-DADE	PINECREST COVE ACADEMY	33165	FL	960	457	4	0	46	42.95803070068359		0	1	1	1	0	0	1	1	0	1	1	0	0	10/12 - 10/25	17.940351	.16087697	.67966676	88.958031	Middle
MIAMI-DADE	PINECREST COVE ACADEMY	33165	FL	960	457	5	1	46	42.95803070068359		0	1	1	1	0	0	1	1	0	1	1	0	0	11/09 - 11/22	54.12339	.16087697	.67966676	88.958031	Middle
MIAMI-DADE	PINECREST COVE ACADEMY	33165	FL	960	512	2	0	46	42.95803070068359		0	1	1	1	0	0	1	1	0	1	1	0	0	02/15 - 02/28	44.025368	.16087697	.67966676	88.958031	Middle
MIAMI-DADE	PINECREST COVE ACADEMY	33165	FL	960	512	2	0	46	42.95803070068359		0	1	1	1	0	0	1	1	0	1	1	0	0	03/01 - 03/14	42.545238	.16087697	.67966676	88.958031	Middle
MIAMI-DADE	PINECREST COVE ACADEMY	33165	FL	960	457	4	0	46	42.95803070068359		0	1	1	1	0	0	1	1	0	1	1	0	0	10/26 - 11/08	32.636505	.16087697	.67966676	88.958031	Middle
MIAMI-DADE	ACADEMY FOR INTERNATIONAL EDUCATION CHARTER	33166	FL	393	212	0	0	42	39.22254943847656		0	1	1	1	0	0	1	1	0	1	1	0	0	10/12 - 10/25	17.940351	.16087699	.67966682	81.222549	Middle
MIAMI-DADE	ACADEMY FOR INTERNATIONAL EDUCATION CHARTER	33166	FL	393	256	0	0	42	39.22254943847656		0	1	1	1	0	0	1	1	0	1	1	0	0	04/12 - 04/25	47.340549	.16087699	.67966682	81.222549	Middle
MIAMI-DADE	ACADEMY FOR INTERNATIONAL EDUCATION CHARTER	33166	FL	393	256	0	0	42	39.22254943847656		0	1	1	1	0	0	1	1	0	1	1	0	0	03/29 - 04/11	48.152912	.16087699	.67966682	81.222549	Middle
MIAMI-DADE	ACADEMY FOR INTERNATIONAL EDUCATION CHARTER	33166	FL	393	212	0	0	42	39.22254943847656		0	1	1	1	0	0	1	1	0	1	1	0	0	10/26 - 11/08	32.636509	.16087699	.67966682	81.222549	Middle
MIAMI-DADE	ACADEMY FOR INTERNATIONAL EDUCATION CHARTER	33166	FL	393	256	0	0	42	39.22254943847656		0	1	1	1	0	0	1	1	0	1	1	0	0	03/01 - 03/14	42.545238	.16087699	.67966682	81.222549	Middle
MIAMI-DADE	ACADEMY FOR INTERNATIONAL EDUCATION CHARTER	33166	FL	393	212	0	0	42	39.22254943847656		0	1	1	1	0	0	1	1	0	1	1	0	0	01/18 - 01/31	73.280968	.16087699	.67966682	81.222549	Middle
MIAMI-DADE	ACADEMY FOR INTERNATIONAL EDUCATION CHARTER	33166	FL	393	212	0	0	42	39.22254943847656		0	1	1	1	0	0	1	1	0	1	1	0	0	11/09 - 11/22	54.12339	.16087699	.67966682	81.222549	Middle
MIAMI-DADE	ACADEMY FOR INTERNATIONAL EDUCATION CHARTER	33166	FL	393	256	0	0	42	39.22254943847656		0	1	1	1	0	0	1	1	0	1	1	0	0	02/01 - 02/14	57.446453	.16087699	.67966682	81.222549	Middle
MIAMI-DADE	ACADEMY FOR INTERNATIONAL EDUCATION CHARTER	33166	FL	393	256	0	0	42	39.22254943847656		0	1	1	1	0	0	1	1	0	1	1	0	0	03/15 - 03/28	40.584	.16087699	.67966682	81.222549	Middle
MIAMI-DADE	ACADEMY FOR INTERNATIONAL EDUCATION CHARTER	33166	FL	393	256	0	0	42	39.22254943847656		0	1	1	1	0	0	1	1	0	1	1	0	0	02/15 - 02/28	44.025372	.16087699	.67966682	81.222549	Middle
MIAMI-DADE	ACADEMY FOR INTERNATIONAL EDUCATION CHARTER	33166	FL	393	212	0	0	42	39.22254943847656		0	1	1	1	0	0	1	1	0	1	1	0	0	11/30 - 12/13	79.398674	.16087699	.67966682	81.222549	Middle
MIAMI-DADE	ACADEMY FOR INTERNATIONAL EDUCATION CHARTER	33166	FL	393	212	0	0	42	39.22254943847656		0	1	1	1	0	0	1	1	0	1	1	0	0	01/04 - 01/17	101.24836	.16087699	.67966682	81.222549	Middle
MIAMI-DADE	SOMERSET OAKS ACADEMY	33030	FL	612	271	5	0	31	28.94997787475586		0	1	1	1	0	0	1	1	0	1	1	0	0	03/15 - 03/28	40.584	.16087699	.67966676	59.949978	Middle
MIAMI-DADE	SOMERSET OAKS ACADEMY	33030	FL	612	271	5	0	31	28.94997787475586		0	1	1	1	0	0	1	1	0	1	1	0	0	02/15 - 02/28	44.025364	.16087699	.67966676	59.949978	Middle
MIAMI-DADE	SOMERSET OAKS ACADEMY	33030	FL	612	271	0	0	31	28.94997787475586		0	1	1	1	0	0	1	1	0	1	1	0	0	04/12 - 04/25	47.340546	.16087699	.67966676	59.949978	Middle
MIAMI-DADE	SOMERSET OAKS ACADEMY	33030	FL	612	271	0	2	31	28.94997787475586		0	1	1	1	0	0	1	1	0	1	1	0	0	02/01 - 02/14	57.446453	.16087699	.67966676	59.949978	Middle
MIAMI-DADE	SOMERSET OAKS ACADEMY	33030	FL	612	271	0	0	31	28.94997787475586		0	1	1	1	0	0	1	1	0	1	1	0	0	03/01 - 03/14	42.545235	.16087699	.67966676	59.949978	Middle
MIAMI-DADE	SOMERSET OAKS ACADEMY	33030	FL	612	271	2	0	31	28.94997787475586		0	1	1	1	0	0	1	1	0	1	1	0	0	03/29 - 04/11	48.152912	.16087699	.67966676	59.949978	Middle
MIAMI-DADE	I PREPARATORY ACADEMY	33132	FL	899	395	0	0	47	43.89190292358398		0	1	1	1	0	0	1	1	0	1	1	0	0	11/30 - 12/13	79.398666	.16087699	.67966682	90.891907	High
MIAMI-DADE	I PREPARATORY ACADEMY	33132	FL	882	410	1	0	47	43.89190292358398		0	1	1	1	0	0	1	1	0	1	1	0	0	03/01 - 03/14	42.545235	.16087699	.67966682	90.891907	High
MIAMI-DADE	I PREPARATORY ACADEMY	33132	FL	882	410	2	0	47	43.89190292358398		0	1	1	1	0	0	1	1	0	1	1	0	0	03/29 - 04/11	48.152908	.16087699	.67966682	90.891907	High
MIAMI-DADE	I PREPARATORY ACADEMY	33132	FL	899	395	1	0	47	43.89190292358398		0	1	1	1	0	0	1	1	0	1	1	0	0	11/09 - 11/22	54.123386	.16087699	.67966682	90.891907	High
MIAMI-DADE	I PREPARATORY ACADEMY	33132	FL	899	395	0	0	47	43.89190292358398		0	1	1	1	0	0	1	1	0	1	1	0	0	10/12 - 10/25	17.940351	.16087699	.67966682	90.891907	High
MIAMI-DADE	I PREPARATORY ACADEMY	33132	FL	899	395	0	0	47	43.89190292358398		0	1	1	1	0	0	1	1	0	1	1	0	0	01/18 - 01/31	73.280968	.16087699	.67966682	90.891907	High
MIAMI-DADE	I PREPARATORY ACADEMY	33132	FL	882	410	0	0	47	43.89190292358398		0	1	1	1	0	0	1	1	0	1	1	0	0	03/15 - 03/28	40.583996	.16087699	.67966682	90.891907	High
MIAMI-DADE	I PREPARATORY ACADEMY	33132	FL	882	410	0	0	47	43.89190292358398		0	1	1	1	0	0	1	1	0	1	1	0	0	04/12 - 04/25	47.340546	.16087699	.67966682	90.891907	High
MIAMI-DADE	I PREPARATORY ACADEMY	33132	FL	882	410	1	0	47	43.89190292358398		0	1	1	1	0	0	1	1	0	1	1	0	0	02/01 - 02/14	57.446453	.16087699	.67966682	90.891907	High
MIAMI-DADE	I PREPARATORY ACADEMY	33132	FL	899	395	2	0	47	43.89190292358398		0	1	1	1	0	0	1	1	0	1	1	0	0	01/04 - 01/17	101.24835	.16087699	.67966682	90.891907	High
MIAMI-DADE	I PREPARATORY ACADEMY	33132	FL	899	395	0	0	47	43.89190292358398		0	1	1	1	0	0	1	1	0	1	1	0	0	10/26 - 11/08	32.636505	.16087699	.67966682	90.891907	High
MIAMI-DADE	I PREPARATORY ACADEMY	33132	FL	882	410	0	0	47	43.89190292358398		0	1	1	1	0	0	1	1	0	1	1	0	0	02/15 - 02/28	44.025368	.16087699	.67966682	90.891907	High
MIAMI-DADE	BRIDGEPREP ACADEMY OF GREATER MIAMI	33132	FL	433	300	3	0	24	22.41288566589355		0	1	1	1	0	0	1	1	0	1	1	0	0	03/15 - 03/28	40.583996	.16087699	.67966682	46.412888	Elementary
MIAMI-DADE	BRIDGEPREP ACADEMY OF GREATER MIAMI	33132	FL	436	230	3	0	24	22.41288566589355		0	1	1	1	0	0	1	1	0	1	1	0	0	01/18 - 01/31	73.280968	.16087699	.67966682	46.412888	Elementary
MIAMI-DADE	BRIDGEPREP ACADEMY OF GREATER MIAMI	33132	FL	433	300	3	0	24	22.41288566589355		0	1	1	1	0	0	1	1	0	1	1	0	0	02/01 - 02/14	57.446453	.16087699	.67966682	46.412888	Elementary
MIAMI-DADE	BRIDGEPREP ACADEMY OF GREATER MIAMI	33132	FL	436	230	1	0	24	22.41288566589355		0	1	1	1	0	0	1	1	0	1	1	0	0	01/04 - 01/17	101.24835	.16087699	.67966682	46.412888	Elementary
MIAMI-DADE	BRIDGEPREP ACADEMY OF GREATER MIAMI	33132	FL	436	230	0	0	24	22.41288566589355		0	1	1	1	0	0	1	1	0	1	1	0	0	11/09 - 11/22	54.123386	.16087699	.67966682	46.412888	Elementary
MIAMI-DADE	BRIDGEPREP ACADEMY OF GREATER MIAMI	33132	FL	433	300	0	0	24	22.41288566589355		0	1	1	1	0	0	1	1	0	1	1	0	0	03/01 - 03/14	42.545235	.16087699	.67966682	46.412888	Elementary
MIAMI-DADE	BRIDGEPREP ACADEMY OF GREATER MIAMI	33132	FL	436	230	0	0	24	22.41288566589355		0	1	1	1	0	0	1	1	0	1	1	0	0	10/26 - 11/08	32.636505	.16087699	.67966682	46.412888	Elementary
MIAMI-DADE	BRIDGEPREP ACADEMY OF GREATER MIAMI	33132	FL	433	300	5	0	24	22.41288566589355		0	1	1	1	0	0	1	1	0	1	1	0	0	04/12 - 04/25	47.340546	.16087699	.67966682	46.412888	Elementary
MIAMI-DADE	BRIDGEPREP ACADEMY OF GREATER MIAMI	33132	FL	433	300	4	1	24	22.41288566589355		0	1	1	1	0	0	1	1	0	1	1	0	0	02/15 - 02/28	44.025368	.16087699	.67966682	46.412888	Elementary
MIAMI-DADE	BRIDGEPREP ACADEMY OF GREATER MIAMI	33132	FL	436	230	0	0	24	22.41288566589355		0	1	1	1	0	0	1	1	0	1	1	0	0	11/30 - 12/13	79.398666	.16087699	.67966682	46.412888	Elementary
MIAMI-DADE	BRIDGEPREP ACADEMY OF GREATER MIAMI	33132	FL	433	300	0	0	24	22.41288566589355		0	1	1	1	0	0	1	1	0	1	1	0	0	03/29 - 04/11	48.152908	.16087699	.67966682	46.412888	Elementary
MIAMI-DADE	BRIDGEPREP ACADEMY OF GREATER MIAMI	33132	FL	436	230	0	0	24	22.41288566589355		0	1	1	1	0	0	1	1	0	1	1	0	0	10/12 - 10/25	17.940351	.16087699	.67966682	46.412888	Elementary
MIAMI-DADE	SOMERSET ACADEMY SILVER PALMS AT PRINCETON	33032	FL	511	294	0	0	6	5.603221416473389		0	1	1	1	0	0	1	1	0	1	1	0	0	10/12 - 10/25	17.94035	.16087697	.67966682	11.603222	Elementary
MIAMI-DADE	SOMERSET ACADEMY SILVER PALMS AT PRINCETON	33032	FL	504	342	1	0	6	5.603221416473389		0	1	1	1	0	0	1	1	0	1	1	0	0	03/01 - 03/14	42.545235	.16087697	.67966682	11.603222	Elementary
MIAMI-DADE	SOMERSET ACADEMY SILVER PALMS AT PRINCETON	33032	FL	511	294	1	0	6	5.603221416473389		0	1	1	1	0	0	1	1	0	1	1	0	0	10/26 - 11/08	32.636505	.16087697	.67966682	11.603222	Elementary
MIAMI-DADE	SOMERSET ACADEMY SILVER PALMS AT PRINCETON	33032	FL	511	294	2	0	6	5.603221416473389		0	1	1	1	0	0	1	1	0	1	1	0	0	01/18 - 01/31	73.280968	.16087697	.67966682	11.603222	Elementary
MIAMI-DADE	SOMERSET ACADEMY SILVER PALMS AT PRINCETON	33032	FL	511	294	0	0	6	5.603221416473389		0	1	1	1	0	0	1	1	0	1	1	0	0	11/09 - 11/22	54.12339	.16087697	.67966682	11.603222	Elementary
MIAMI-DADE	SOMERSET ACADEMY SILVER PALMS AT PRINCETON	33032	FL	504	342	1	0	6	5.603221416473389		0	1	1	1	0	0	1	1	0	1	1	0	0	03/15 - 03/28	40.583996	.16087697	.67966682	11.603222	Elementary
MIAMI-DADE	SOMERSET ACADEMY SILVER PALMS AT PRINCETON	33032	FL	504	342	0	0	6	5.603221416473389		0	1	1	1	0	0	1	1	0	1	1	0	0	04/12 - 04/25	47.340546	.16087697	.67966682	11.603222	Elementary
MIAMI-DADE	SOMERSET ACADEMY SILVER PALMS AT PRINCETON	33032	FL	504	342	0	0	6	5.603221416473389		0	1	1	1	0	0	1	1	0	1	1	0	0	03/29 - 04/11	48.152908	.16087697	.67966682	11.603222	Elementary
MIAMI-DADE	SOMERSET ACADEMY SILVER PALMS AT PRINCETON	33032	FL	504	342	0	0	6	5.603221416473389		0	1	1	1	0	0	1	1	0	1	1	0	0	02/01 - 02/14	57.446453	.16087697	.67966682	11.603222	Elementary
MIAMI-DADE	SOMERSET ACADEMY SILVER PALMS AT PRINCETON	33032	FL	511	294	1	0	6	5.603221416473389		0	1	1	1	0	0	1	1	0	1	1	0	0	11/30 - 12/13	79.398674	.16087697	.67966682	11.603222	Elementary
MIAMI-DADE	SOMERSET ACADEMY SILVER PALMS AT PRINCETON	33032	FL	511	294	2	1	6	5.603221416473389		0	1	1	1	0	0	1	1	0	1	1	0	0	01/04 - 01/17	101.24835	.16087697	.67966682	11.603222	Elementary
MIAMI-DADE	SOMERSET ACADEMY SILVER PALMS AT PRINCETON	33032	FL	504	342	0	0	6	5.603221416473389		0	1	1	1	0	0	1	1	0	1	1	0	0	02/15 - 02/28	44.025368	.16087697	.67966682	11.603222	Elementary
MIAMI-DADE	DORAL INTERNATIONAL ACADEMY OF MATH AND SCIENCE	33178	FL	901	492	4	0	55	51.36286544799805		0	1	1	1	0	0	1	1	0	1	1	0	0	01/04 - 01/17	101.24836	.16087696	.67966676	106.36287	Middle
MIAMI-DADE	DORAL INTERNATIONAL ACADEMY OF MATH AND SCIENCE	33178	FL	897	639	1	1	55	51.36286544799805		0	1	1	1	0	0	1	1	0	1	1	0	0	04/12 - 04/25	47.340549	.16087696	.67966676	106.36287	Middle
MIAMI-DADE	DORAL INTERNATIONAL ACADEMY OF MATH AND SCIENCE	33178	FL	901	492	18	3	55	51.36286544799805		0	1	1	1	0	0	1	1	0	1	1	0	0	11/30 - 12/13	79.398674	.16087696	.67966676	106.36287	Middle
MIAMI-DADE	DORAL INTERNATIONAL ACADEMY OF MATH AND SCIENCE	33178	FL	897	639	6	1	55	51.36286544799805		0	1	1	1	0	0	1	1	0	1	1	0	0	02/15 - 02/28	44.025372	.16087696	.67966676	106.36287	Middle
MIAMI-DADE	DORAL INTERNATIONAL ACADEMY OF MATH AND SCIENCE	33178	FL	901	492	3	0	55	51.36286544799805		0	1	1	1	0	0	1	1	0	1	1	0	0	01/18 - 01/31	73.280975	.16087696	.67966676	106.36287	Middle
MIAMI-DADE	DORAL INTERNATIONAL ACADEMY OF MATH AND SCIENCE	33178	FL	901	492	3	1	55	51.36286544799805		0	1	1	1	0	0	1	1	0	1	1	0	0	10/26 - 11/08	32.636505	.16087696	.67966676	106.36287	Middle
MIAMI-DADE	DORAL INTERNATIONAL ACADEMY OF MATH AND SCIENCE	33178	FL	897	639	4	0	55	51.36286544799805		0	1	1	1	0	0	1	1	0	1	1	0	0	03/01 - 03/14	42.545238	.16087696	.67966676	106.36287	Middle
MIAMI-DADE	DORAL INTERNATIONAL ACADEMY OF MATH AND SCIENCE	33178	FL	901	492	0	0	55	51.36286544799805		0	1	1	1	0	0	1	1	0	1	1	0	0	10/12 - 10/25	17.940351	.16087696	.67966676	106.36287	Middle
MIAMI-DADE	DORAL INTERNATIONAL ACADEMY OF MATH AND SCIENCE	33178	FL	897	639	3	1	55	51.36286544799805		0	1	1	1	0	0	1	1	0	1	1	0	0	02/01 - 02/14	57.446457	.16087696	.67966676	106.36287	Middle
MIAMI-DADE	DORAL INTERNATIONAL ACADEMY OF MATH AND SCIENCE	33178	FL	901	492	6	0	55	51.36286544799805		0	1	1	1	0	0	1	1	0	1	1	0	0	11/09 - 11/22	54.12339	.16087696	.67966676	106.36287	Middle
MIAMI-DADE	DORAL INTERNATIONAL ACADEMY OF MATH AND SCIENCE	33178	FL	897	639	5	0	55	51.36286544799805		0	1	1	1	0	0	1	1	0	1	1	0	0	03/29 - 04/11	48.152912	.16087696	.67966676	106.36287	Middle
MIAMI-DADE	DORAL INTERNATIONAL ACADEMY OF MATH AND SCIENCE	33178	FL	897	639	6	0	55	51.36286544799805		0	1	1	1	0	0	1	1	0	1	1	0	0	03/15 - 03/28	40.584	.16087696	.67966676	106.36287	Middle
MIAMI-DADE	MATER ACADEMY MIAMI BEACH	33141	FL	620	245	4	2	32	29.88384819030762		0	1	1	1	0	0	1	1	0	1	1	0	0	11/09 - 11/22	54.123386	.16087697	.67966676	61.88385	Middle
MIAMI-DADE	MATER ACADEMY MIAMI BEACH	33141	FL	620	245	1	0	32	29.88384819030762		0	1	1	1	0	0	1	1	0	1	1	0	0	11/30 - 12/13	79.398666	.16087697	.67966676	61.88385	Middle
MIAMI-DADE	MATER ACADEMY MIAMI BEACH	33141	FL	620	245	0	0	32	29.88384819030762		0	1	1	1	0	0	1	1	0	1	1	0	0	10/12 - 10/25	17.940351	.16087697	.67966676	61.88385	Middle
MIAMI-DADE	MATER ACADEMY MIAMI BEACH	33141	FL	615	336	4	3	32	29.88384819030762		0	1	1	1	0	0	1	1	0	1	1	0	0	03/15 - 03/28	40.583996	.16087697	.67966676	61.88385	Middle
MIAMI-DADE	MATER ACADEMY MIAMI BEACH	33141	FL	615	336	1	0	32	29.88384819030762		0	1	1	1	0	0	1	1	0	1	1	0	0	04/12 - 04/25	47.340546	.16087697	.67966676	61.88385	Middle
MIAMI-DADE	MATER ACADEMY MIAMI BEACH	33141	FL	620	245	0	0	32	29.88384819030762		0	1	1	1	0	0	1	1	0	1	1	0	0	10/26 - 11/08	32.636505	.16087697	.67966676	61.88385	Middle
MIAMI-DADE	MATER ACADEMY MIAMI BEACH	33141	FL	615	336	2	0	32	29.88384819030762		0	1	1	1	0	0	1	1	0	1	1	0	0	02/01 - 02/14	57.446453	.16087697	.67966676	61.88385	Middle
MIAMI-DADE	MATER ACADEMY MIAMI BEACH	33141	FL	615	336	2	1	32	29.88384819030762		0	1	1	1	0	0	1	1	0	1	1	0	0	03/29 - 04/11	48.152908	.16087697	.67966676	61.88385	Middle
MIAMI-DADE	MATER ACADEMY MIAMI BEACH	33141	FL	615	336	4	0	32	29.88384819030762		0	1	1	1	0	0	1	1	0	1	1	0	0	02/15 - 02/28	44.025368	.16087697	.67966676	61.88385	Middle
MIAMI-DADE	MATER ACADEMY MIAMI BEACH	33141	FL	615	336	0	1	32	29.88384819030762		0	1	1	1	0	0	1	1	0	1	1	0	0	03/01 - 03/14	42.545235	.16087697	.67966676	61.88385	Middle
MIAMI-DADE	MATER ACADEMY MIAMI BEACH	33141	FL	620	245	4	0	32	29.88384819030762		0	1	1	1	0	0	1	1	0	1	1	0	0	01/04 - 01/17	101.24835	.16087697	.67966676	61.88385	Middle
MIAMI-DADE	MATER ACADEMY MIAMI BEACH	33141	FL	620	245	3	0	32	29.88384819030762		0	1	1	1	0	0	1	1	0	1	1	0	0	01/18 - 01/31	73.280968	.16087697	.67966676	61.88385	Middle
MIAMI-DADE	BRIDGEPREP ACADEMY SOUTH	33165	FL	440	299	1	0	39	36.42094039916992		0	1	1	1	0	0	1	1	0	1	1	0	0	04/12 - 04/25	47.340549	.16087697	.67966676	75.420944	Middle
MIAMI-DADE	BRIDGEPREP ACADEMY SOUTH	33165	FL	440	299	2	0	39	36.42094039916992		0	1	1	1	0	0	1	1	0	1	1	0	0	02/15 - 02/28	44.025368	.16087697	.67966676	75.420944	Middle
MIAMI-DADE	BRIDGEPREP ACADEMY SOUTH	33165	FL	449	236	1	0	39	36.42094039916992		0	1	1	1	0	0	1	1	0	1	1	0	0	11/30 - 12/13	79.398674	.16087697	.67966676	75.420944	Middle
MIAMI-DADE	BRIDGEPREP ACADEMY SOUTH	33165	FL	440	299	2	0	39	36.42094039916992		0	1	1	1	0	0	1	1	0	1	1	0	0	02/01 - 02/14	57.446457	.16087697	.67966676	75.420944	Middle
MIAMI-DADE	BRIDGEPREP ACADEMY SOUTH	33165	FL	449	236	3	0	39	36.42094039916992		0	1	1	1	0	0	1	1	0	1	1	0	0	01/04 - 01/17	101.24836	.16087697	.67966676	75.420944	Middle
MIAMI-DADE	BRIDGEPREP ACADEMY SOUTH	33165	FL	449	236	0	0	39	36.42094039916992		0	1	1	1	0	0	1	1	0	1	1	0	0	10/12 - 10/25	17.940351	.16087697	.67966676	75.420944	Middle
MIAMI-DADE	BRIDGEPREP ACADEMY SOUTH	33165	FL	449	236	0	0	39	36.42094039916992		0	1	1	1	0	0	1	1	0	1	1	0	0	10/26 - 11/08	32.636505	.16087697	.67966676	75.420944	Middle
MIAMI-DADE	BRIDGEPREP ACADEMY SOUTH	33165	FL	440	299	0	0	39	36.42094039916992		0	1	1	1	0	0	1	1	0	1	1	0	0	03/15 - 03/28	40.583996	.16087697	.67966676	75.420944	Middle
MIAMI-DADE	BRIDGEPREP ACADEMY SOUTH	33165	FL	449	236	3	0	39	36.42094039916992		0	1	1	1	0	0	1	1	0	1	1	0	0	01/18 - 01/31	73.280975	.16087697	.67966676	75.420944	Middle
MIAMI-DADE	BRIDGEPREP ACADEMY SOUTH	33165	FL	440	299	3	0	39	36.42094039916992		0	1	1	1	0	0	1	1	0	1	1	0	0	03/29 - 04/11	48.152912	.16087697	.67966676	75.420944	Middle
MIAMI-DADE	BRIDGEPREP ACADEMY SOUTH	33165	FL	449	236	1	0	39	36.42094039916992		0	1	1	1	0	0	1	1	0	1	1	0	0	11/09 - 11/22	54.12339	.16087697	.67966676	75.420944	Middle
MIAMI-DADE	BRIDGEPREP ACADEMY SOUTH	33165	FL	440	299	0	0	39	36.42094039916992		0	1	1	1	0	0	1	1	0	1	1	0	0	03/01 - 03/14	42.545238	.16087697	.67966676	75.420944	Middle
MIAMI-DADE	MATER GROVE ACADEMY	33133	FL	1199	125	3	4	45	42.02416229248047		0	1	1	1	0	0	1	1	0	1	1	0	0	01/04 - 01/17	101.24836	.16087697	.67966682	87.024162	Middle
MIAMI-DADE	MATER GROVE ACADEMY	33133	FL	1207	347	3	0	45	42.02416229248047		0	1	1	1	0	0	1	1	0	1	1	0	0	04/12 - 04/25	47.340546	.16087697	.67966682	87.024162	Middle
MIAMI-DADE	MATER GROVE ACADEMY	33133	FL	1199	125	8	0	45	42.02416229248047		0	1	1	1	0	0	1	1	0	1	1	0	0	01/18 - 01/31	73.280968	.16087697	.67966682	87.024162	Middle
MIAMI-DADE	MATER GROVE ACADEMY	33133	FL	1199	125	0	0	45	42.02416229248047		0	1	1	1	0	0	1	1	0	1	1	0	0	10/12 - 10/25	17.94035	.16087697	.67966682	87.024162	Middle
MIAMI-DADE	MATER GROVE ACADEMY	33133	FL	1207	347	7	1	45	42.02416229248047		0	1	1	1	0	0	1	1	0	1	1	0	0	03/01 - 03/14	42.545238	.16087697	.67966682	87.024162	Middle
MIAMI-DADE	MATER GROVE ACADEMY	33133	FL	1199	125	2	0	45	42.02416229248047		0	1	1	1	0	0	1	1	0	1	1	0	0	10/26 - 11/08	32.636505	.16087697	.67966682	87.024162	Middle
MIAMI-DADE	MATER GROVE ACADEMY	33133	FL	1199	125	2	0	45	42.02416229248047		0	1	1	1	0	0	1	1	0	1	1	0	0	11/09 - 11/22	54.123386	.16087697	.67966682	87.024162	Middle
MIAMI-DADE	MATER GROVE ACADEMY	33133	FL	1207	347	7	0	45	42.02416229248047		0	1	1	1	0	0	1	1	0	1	1	0	0	03/29 - 04/11	48.152908	.16087697	.67966682	87.024162	Middle
MIAMI-DADE	MATER GROVE ACADEMY	33133	FL	1199	125	1	0	45	42.02416229248047		0	1	1	1	0	0	1	1	0	1	1	0	0	11/30 - 12/13	79.398666	.16087697	.67966682	87.024162	Middle
MIAMI-DADE	MATER GROVE ACADEMY	33133	FL	1207	347	2	1	45	42.02416229248047		0	1	1	1	0	0	1	1	0	1	1	0	0	02/15 - 02/28	44.025368	.16087697	.67966682	87.024162	Middle
MIAMI-DADE	MATER GROVE ACADEMY	33133	FL	1207	347	7	1	45	42.02416229248047		0	1	1	1	0	0	1	1	0	1	1	0	0	02/01 - 02/14	57.446453	.16087697	.67966682	87.024162	Middle
MIAMI-DADE	MATER GROVE ACADEMY	33133	FL	1207	347	10	0	45	42.02416229248047		0	1	1	1	0	0	1	1	0	1	1	0	0	03/15 - 03/28	40.583996	.16087697	.67966682	87.024162	Middle
MIAMI-DADE	ARTHUR AND POLLY MAYS CONSERVATORY OF THE ARTS	33170	FL	612	227	0	0	35	32.68545913696289		0	1	1	1	0	0	1	1	0	1	1	0	0	01/18 - 01/31	73.280968	.16087697	.67966682	67.685455	High
MIAMI-DADE	ARTHUR AND POLLY MAYS CONSERVATORY OF THE ARTS	33170	FL	585	224	2	0	35	32.68545913696289		0	1	1	1	0	0	1	1	0	1	1	0	0	03/29 - 04/11	48.152908	.16087697	.67966682	67.685455	High
MIAMI-DADE	ARTHUR AND POLLY MAYS CONSERVATORY OF THE ARTS	33170	FL	612	227	1	0	35	32.68545913696289		0	1	1	1	0	0	1	1	0	1	1	0	0	11/09 - 11/22	54.12339	.16087697	.67966682	67.685455	High
MIAMI-DADE	ARTHUR AND POLLY MAYS CONSERVATORY OF THE ARTS	33170	FL	585	224	1	0	35	32.68545913696289		0	1	1	1	0	0	1	1	0	1	1	0	0	02/01 - 02/14	57.446457	.16087697	.67966682	67.685455	High
MIAMI-DADE	ARTHUR AND POLLY MAYS CONSERVATORY OF THE ARTS	33170	FL	585	224	0	0	35	32.68545913696289		0	1	1	1	0	0	1	1	0	1	1	0	0	04/12 - 04/25	47.340549	.16087697	.67966682	67.685455	High
MIAMI-DADE	ARTHUR AND POLLY MAYS CONSERVATORY OF THE ARTS	33170	FL	585	224	0	0	35	32.68545913696289		0	1	1	1	0	0	1	1	0	1	1	0	0	03/01 - 03/14	42.545238	.16087697	.67966682	67.685455	High
MIAMI-DADE	ARTHUR AND POLLY MAYS CONSERVATORY OF THE ARTS	33170	FL	612	227	0	0	35	32.68545913696289		0	1	1	1	0	0	1	1	0	1	1	0	0	10/26 - 11/08	32.636505	.16087697	.67966682	67.685455	High
MIAMI-DADE	ARTHUR AND POLLY MAYS CONSERVATORY OF THE ARTS	33170	FL	585	224	2	0	35	32.68545913696289		0	1	1	1	0	0	1	1	0	1	1	0	0	02/15 - 02/28	44.025368	.16087697	.67966682	67.685455	High
MIAMI-DADE	ARTHUR AND POLLY MAYS CONSERVATORY OF THE ARTS	33170	FL	612	227	0	0	35	32.68545913696289		0	1	1	1	0	0	1	1	0	1	1	0	0	11/30 - 12/13	79.398666	.16087697	.67966682	67.685455	High
MIAMI-DADE	ARTHUR AND POLLY MAYS CONSERVATORY OF THE ARTS	33170	FL	585	224	0	0	35	32.68545913696289		0	1	1	1	0	0	1	1	0	1	1	0	0	03/15 - 03/28	40.583996	.16087697	.67966682	67.685455	High
MIAMI-DADE	ARTHUR AND POLLY MAYS CONSERVATORY OF THE ARTS	33170	FL	612	227	0	0	35	32.68545913696289		0	1	1	1	0	0	1	1	0	1	1	0	0	01/04 - 01/17	101.24835	.16087697	.67966682	67.685455	High
MIAMI-DADE	ARTHUR AND POLLY MAYS CONSERVATORY OF THE ARTS	33170	FL	612	227	0	0	35	32.68545913696289		0	1	1	1	0	0	1	1	0	1	1	0	0	10/12 - 10/25	17.940351	.16087697	.67966682	67.685455	High
MIAMI-DADE	GREEN SPRINGS HIGH SCHOOL	33125	FL	512	46	0	0	12	11.20644283294678		0	1	1	1	0	0	1	1	0	1	1	0	0	01/18 - 01/31	73.280968	.16087697	.67966682	23.206444	High
MIAMI-DADE	GREEN SPRINGS HIGH SCHOOL	33125	FL	545	77	0	0	12	11.20644283294678		0	1	1	1	0	0	1	1	0	1	1	0	0	03/01 - 03/14	42.545238	.16087697	.67966682	23.206444	High
MIAMI-DADE	GREEN SPRINGS HIGH SCHOOL	33125	FL	545	77	0	0	12	11.20644283294678		0	1	1	1	0	0	1	1	0	1	1	0	0	02/01 - 02/14	57.446457	.16087697	.67966682	23.206444	High
MIAMI-DADE	GREEN SPRINGS HIGH SCHOOL	33125	FL	512	46	0	0	12	11.20644283294678		0	1	1	1	0	0	1	1	0	1	1	0	0	10/26 - 11/08	32.636505	.16087697	.67966682	23.206444	High
MIAMI-DADE	GREEN SPRINGS HIGH SCHOOL	33125	FL	545	77	0	0	12	11.20644283294678		0	1	1	1	0	0	1	1	0	1	1	0	0	03/15 - 03/28	40.583996	.16087697	.67966682	23.206444	High
MIAMI-DADE	GREEN SPRINGS HIGH SCHOOL	33125	FL	512	46	0	0	12	11.20644283294678		0	1	1	1	0	0	1	1	0	1	1	0	0	11/30 - 12/13	79.398666	.16087697	.67966682	23.206444	High
MIAMI-DADE	GREEN SPRINGS HIGH SCHOOL	33125	FL	512	46	1	0	12	11.20644283294678		0	1	1	1	0	0	1	1	0	1	1	0	0	01/04 - 01/17	101.24835	.16087697	.67966682	23.206444	High
MIAMI-DADE	GREEN SPRINGS HIGH SCHOOL	33125	FL	512	46	0	0	12	11.20644283294678		0	1	1	1	0	0	1	1	0	1	1	0	0	10/12 - 10/25	17.940351	.16087697	.67966682	23.206444	High
MIAMI-DADE	GREEN SPRINGS HIGH SCHOOL	33125	FL	545	77	0	0	12	11.20644283294678		0	1	1	1	0	0	1	1	0	1	1	0	0	04/12 - 04/25	47.340549	.16087697	.67966682	23.206444	High
MIAMI-DADE	GREEN SPRINGS HIGH SCHOOL	33125	FL	545	77	0	0	12	11.20644283294678		0	1	1	1	0	0	1	1	0	1	1	0	0	03/29 - 04/11	48.152912	.16087697	.67966682	23.206444	High
MIAMI-DADE	GREEN SPRINGS HIGH SCHOOL	33125	FL	512	46	0	0	12	11.20644283294678		0	1	1	1	0	0	1	1	0	1	1	0	0	11/09 - 11/22	54.12339	.16087697	.67966682	23.206444	High
MIAMI-DADE	GREEN SPRINGS HIGH SCHOOL	33125	FL	545	77	0	1	12	11.20644283294678		0	1	1	1	0	0	1	1	0	1	1	0	0	02/15 - 02/28	44.025368	.16087697	.67966682	23.206444	High
MIAMI-DADE	JOSE MARTI MAST 6-12 ACADEMY	33016	FL	959	445	1	0	43	40.15642166137695		0	1	1	1	0	0	1	1	0	1	1	0	0	11/30 - 12/13	79.398674	.16087697	.67966682	83.156418	High
MIAMI-DADE	JOSE MARTI MAST 6-12 ACADEMY	33016	FL	959	445	0	0	43	40.15642166137695		0	1	1	1	0	0	1	1	0	1	1	0	0	10/12 - 10/25	17.940351	.16087697	.67966682	83.156418	High
MIAMI-DADE	JOSE MARTI MAST 6-12 ACADEMY	33016	FL	944	427	1	0	43	40.15642166137695		0	1	1	1	0	0	1	1	0	1	1	0	0	03/29 - 04/11	48.152908	.16087697	.67966682	83.156418	High
MIAMI-DADE	JOSE MARTI MAST 6-12 ACADEMY	33016	FL	959	445	2	0	43	40.15642166137695		0	1	1	1	0	0	1	1	0	1	1	0	0	11/09 - 11/22	54.123386	.16087697	.67966682	83.156418	High
MIAMI-DADE	JOSE MARTI MAST 6-12 ACADEMY	33016	FL	944	427	1	0	43	40.15642166137695		0	1	1	1	0	0	1	1	0	1	1	0	0	03/01 - 03/14	42.545235	.16087697	.67966682	83.156418	High
MIAMI-DADE	JOSE MARTI MAST 6-12 ACADEMY	33016	FL	944	427	2	0	43	40.15642166137695		0	1	1	1	0	0	1	1	0	1	1	0	0	02/01 - 02/14	57.446453	.16087697	.67966682	83.156418	High
MIAMI-DADE	JOSE MARTI MAST 6-12 ACADEMY	33016	FL	944	427	0	0	43	40.15642166137695		0	1	1	1	0	0	1	1	0	1	1	0	0	04/12 - 04/25	47.340549	.16087697	.67966682	83.156418	High
MIAMI-DADE	JOSE MARTI MAST 6-12 ACADEMY	33016	FL	959	445	3	0	43	40.15642166137695		0	1	1	1	0	0	1	1	0	1	1	0	0	01/18 - 01/31	73.280968	.16087697	.67966682	83.156418	High
MIAMI-DADE	JOSE MARTI MAST 6-12 ACADEMY	33016	FL	959	445	2	0	43	40.15642166137695		0	1	1	1	0	0	1	1	0	1	1	0	0	01/04 - 01/17	101.24836	.16087697	.67966682	83.156418	High
MIAMI-DADE	JOSE MARTI MAST 6-12 ACADEMY	33016	FL	944	427	1	0	43	40.15642166137695		0	1	1	1	0	0	1	1	0	1	1	0	0	03/15 - 03/28	40.584	.16087697	.67966682	83.156418	High
MIAMI-DADE	JOSE MARTI MAST 6-12 ACADEMY	33016	FL	959	445	1	0	43	40.15642166137695		0	1	1	1	0	0	1	1	0	1	1	0	0	10/26 - 11/08	32.636505	.16087697	.67966682	83.156418	High
MIAMI-DADE	JOSE MARTI MAST 6-12 ACADEMY	33016	FL	944	427	1	0	43	40.15642166137695		0	1	1	1	0	0	1	1	0	1	1	0	0	02/15 - 02/28	44.025372	.16087697	.67966682	83.156418	High
MIAMI-DADE	BRIDGEPREP ACADEMY OF VILLAGE GREEN	33186	FL	1105	493	2	0	42	39.22254943847656		0	1	1	1	0	0	1	1	0	1	1	0	0	10/26 - 11/08	32.636505	.16087696	.67966676	81.222549	Middle
MIAMI-DADE	BRIDGEPREP ACADEMY OF VILLAGE GREEN	33186	FL	1134	628	3	0	42	39.22254943847656		0	1	1	1	0	0	1	1	0	1	1	0	0	03/01 - 03/14	42.545235	.16087696	.67966676	81.222549	Middle
MIAMI-DADE	BRIDGEPREP ACADEMY OF VILLAGE GREEN	33186	FL	1105	493	4	0	42	39.22254943847656		0	1	1	1	0	0	1	1	0	1	1	0	0	01/18 - 01/31	73.280968	.16087696	.67966676	81.222549	Middle
MIAMI-DADE	BRIDGEPREP ACADEMY OF VILLAGE GREEN	33186	FL	1134	628	0	0	42	39.22254943847656		0	1	1	1	0	0	1	1	0	1	1	0	0	03/15 - 03/28	40.583996	.16087696	.67966676	81.222549	Middle
MIAMI-DADE	BRIDGEPREP ACADEMY OF VILLAGE GREEN	33186	FL	1134	628	2	0	42	39.22254943847656		0	1	1	1	0	0	1	1	0	1	1	0	0	02/01 - 02/14	57.446453	.16087696	.67966676	81.222549	Middle
MIAMI-DADE	BRIDGEPREP ACADEMY OF VILLAGE GREEN	33186	FL	1134	628	2	0	42	39.22254943847656		0	1	1	1	0	0	1	1	0	1	1	0	0	02/15 - 02/28	44.025368	.16087696	.67966676	81.222549	Middle
MIAMI-DADE	BRIDGEPREP ACADEMY OF VILLAGE GREEN	33186	FL	1105	493	0	0	42	39.22254943847656		0	1	1	1	0	0	1	1	0	1	1	0	0	11/09 - 11/22	54.123386	.16087696	.67966676	81.222549	Middle
MIAMI-DADE	BRIDGEPREP ACADEMY OF VILLAGE GREEN	33186	FL	1105	493	0	0	42	39.22254943847656		0	1	1	1	0	0	1	1	0	1	1	0	0	11/30 - 12/13	79.398674	.16087696	.67966676	81.222549	Middle
MIAMI-DADE	BRIDGEPREP ACADEMY OF VILLAGE GREEN	33186	FL	1134	628	3	0	42	39.22254943847656		0	1	1	1	0	0	1	1	0	1	1	0	0	04/12 - 04/25	47.340546	.16087696	.67966676	81.222549	Middle
MIAMI-DADE	BRIDGEPREP ACADEMY OF VILLAGE GREEN	33186	FL	1134	628	1	0	42	39.22254943847656		0	1	1	1	0	0	1	1	0	1	1	0	0	03/29 - 04/11	48.152908	.16087696	.67966676	81.222549	Middle
MIAMI-DADE	BRIDGEPREP ACADEMY OF VILLAGE GREEN	33186	FL	1105	493	2	0	42	39.22254943847656		0	1	1	1	0	0	1	1	0	1	1	0	0	10/12 - 10/25	17.94035	.16087696	.67966676	81.222549	Middle
MIAMI-DADE	BRIDGEPREP ACADEMY OF VILLAGE GREEN	33186	FL	1105	493	4	0	42	39.22254943847656		0	1	1	1	0	0	1	1	0	1	1	0	0	01/04 - 01/17	101.24836	.16087696	.67966676	81.222549	Middle
MIAMI-DADE	CHAPMAN PARTNERSHIP EARLY CHILDHOOD CENTER SOUTH	33033	FL	92	35	0	0	2	1.867740511894226		0	1	1	1	0	0	1	1	0	1	1	0	0	03/29 - 04/11	48.152908	.16087697	.67966682	3.8677406	Elementary
MIAMI-DADE	CHAPMAN PARTNERSHIP EARLY CHILDHOOD CENTER SOUTH	33033	FL	92	35	0	0	2	1.867740511894226		0	1	1	1	0	0	1	1	0	1	1	0	0	02/01 - 02/14	57.446453	.16087697	.67966682	3.8677406	Elementary
MIAMI-DADE	CHAPMAN PARTNERSHIP EARLY CHILDHOOD CENTER SOUTH	33033	FL	92	35	0	0	2	1.867740511894226		0	1	1	1	0	0	1	1	0	1	1	0	0	04/12 - 04/25	47.340549	.16087697	.67966682	3.8677406	Elementary
MIAMI-DADE	CHAPMAN PARTNERSHIP EARLY CHILDHOOD CENTER SOUTH	33033	FL	92	35	0	0	2	1.867740511894226		0	1	1	1	0	0	1	1	0	1	1	0	0	02/15 - 02/28	44.025368	.16087697	.67966682	3.8677406	Elementary
MIAMI-DADE	CHAPMAN PARTNERSHIP EARLY CHILDHOOD CENTER SOUTH	33033	FL	92	35	0	0	2	1.867740511894226		0	1	1	1	0	0	1	1	0	1	1	0	0	03/15 - 03/28	40.583996	.16087697	.67966682	3.8677406	Elementary
MIAMI-DADE	CHAPMAN PARTNERSHIP EARLY CHILDHOOD CENTER SOUTH	33033	FL	92	35	0	0	2	1.867740511894226		0	1	1	1	0	0	1	1	0	1	1	0	0	03/01 - 03/14	42.545238	.16087697	.67966682	3.8677406	Elementary
MIAMI-DADE	YOUTH CO-OP PREPARATORY HIGH SCHOOL	33016	FL	270	33	0	0	16	14.94192409515381		0	1	1	1	0	0	1	1	0	1	1	0	0	02/15 - 02/28	44.025372	.16087697	.67966682	30.941925	High
MIAMI-DADE	YOUTH CO-OP PREPARATORY HIGH SCHOOL	33016	FL	274	93	0	0	16	14.94192409515381		0	1	1	1	0	0	1	1	0	1	1	0	0	11/30 - 12/13	79.398674	.16087697	.67966682	30.941925	High
MIAMI-DADE	YOUTH CO-OP PREPARATORY HIGH SCHOOL	33016	FL	270	33	0	0	16	14.94192409515381		0	1	1	1	0	0	1	1	0	1	1	0	0	02/01 - 02/14	57.446453	.16087697	.67966682	30.941925	High
MIAMI-DADE	YOUTH CO-OP PREPARATORY HIGH SCHOOL	33016	FL	274	93	0	0	16	14.94192409515381		0	1	1	1	0	0	1	1	0	1	1	0	0	11/09 - 11/22	54.123386	.16087697	.67966682	30.941925	High
MIAMI-DADE	YOUTH CO-OP PREPARATORY HIGH SCHOOL	33016	FL	274	93	0	0	16	14.94192409515381		0	1	1	1	0	0	1	1	0	1	1	0	0	01/18 - 01/31	73.280968	.16087697	.67966682	30.941925	High
MIAMI-DADE	YOUTH CO-OP PREPARATORY HIGH SCHOOL	33016	FL	270	33	0	0	16	14.94192409515381		0	1	1	1	0	0	1	1	0	1	1	0	0	03/15 - 03/28	40.584	.16087697	.67966682	30.941925	High
MIAMI-DADE	YOUTH CO-OP PREPARATORY HIGH SCHOOL	33016	FL	274	93	0	0	16	14.94192409515381		0	1	1	1	0	0	1	1	0	1	1	0	0	10/12 - 10/25	17.940351	.16087697	.67966682	30.941925	High
MIAMI-DADE	YOUTH CO-OP PREPARATORY HIGH SCHOOL	33016	FL	270	33	0	0	16	14.94192409515381		0	1	1	1	0	0	1	1	0	1	1	0	0	03/01 - 03/14	42.545235	.16087697	.67966682	30.941925	High
MIAMI-DADE	YOUTH CO-OP PREPARATORY HIGH SCHOOL	33016	FL	270	33	1	0	16	14.94192409515381		0	1	1	1	0	0	1	1	0	1	1	0	0	03/29 - 04/11	48.152908	.16087697	.67966682	30.941925	High
MIAMI-DADE	YOUTH CO-OP PREPARATORY HIGH SCHOOL	33016	FL	274	93	0	0	16	14.94192409515381		0	1	1	1	0	0	1	1	0	1	1	0	0	01/04 - 01/17	101.24836	.16087697	.67966682	30.941925	High
MIAMI-DADE	YOUTH CO-OP PREPARATORY HIGH SCHOOL	33016	FL	274	93	1	0	16	14.94192409515381		0	1	1	1	0	0	1	1	0	1	1	0	0	10/26 - 11/08	32.636505	.16087697	.67966682	30.941925	High
MIAMI-DADE	YOUTH CO-OP PREPARATORY HIGH SCHOOL	33016	FL	270	33	0	0	16	14.94192409515381		0	1	1	1	0	0	1	1	0	1	1	0	0	04/12 - 04/25	47.340549	.16087697	.67966682	30.941925	High
MIAMI-DADE	EVERGLADES PREPARATORY ACADEMY HIGH SCHOOL	33033	FL	509	190	1	0	25	23.34675598144531		0	1	1	1	0	0	1	1	0	1	1	0	0	11/30 - 12/13	79.398666	.16087697	.67966682	48.346756	High
MIAMI-DADE	EVERGLADES PREPARATORY ACADEMY HIGH SCHOOL	33033	FL	509	190	0	0	25	23.34675598144531		0	1	1	1	0	0	1	1	0	1	1	0	0	11/09 - 11/22	54.123386	.16087697	.67966682	48.346756	High
MIAMI-DADE	EVERGLADES PREPARATORY ACADEMY HIGH SCHOOL	33033	FL	509	190	1	0	25	23.34675598144531		0	1	1	1	0	0	1	1	0	1	1	0	0	01/18 - 01/31	73.280968	.16087697	.67966682	48.346756	High
MIAMI-DADE	EVERGLADES PREPARATORY ACADEMY HIGH SCHOOL	33033	FL	511	203	0	0	25	23.34675598144531		0	1	1	1	0	0	1	1	0	1	1	0	0	02/15 - 02/28	44.025368	.16087697	.67966682	48.346756	High
MIAMI-DADE	EVERGLADES PREPARATORY ACADEMY HIGH SCHOOL	33033	FL	511	203	0	0	25	23.34675598144531		0	1	1	1	0	0	1	1	0	1	1	0	0	03/01 - 03/14	42.545238	.16087697	.67966682	48.346756	High
MIAMI-DADE	EVERGLADES PREPARATORY ACADEMY HIGH SCHOOL	33033	FL	511	203	0	0	25	23.34675598144531		0	1	1	1	0	0	1	1	0	1	1	0	0	04/12 - 04/25	47.340549	.16087697	.67966682	48.346756	High
MIAMI-DADE	EVERGLADES PREPARATORY ACADEMY HIGH SCHOOL	33033	FL	509	190	0	0	25	23.34675598144531		0	1	1	1	0	0	1	1	0	1	1	0	0	10/12 - 10/25	17.940351	.16087697	.67966682	48.346756	High
MIAMI-DADE	EVERGLADES PREPARATORY ACADEMY HIGH SCHOOL	33033	FL	511	203	0	0	25	23.34675598144531		0	1	1	1	0	0	1	1	0	1	1	0	0	02/01 - 02/14	57.446453	.16087697	.67966682	48.346756	High
MIAMI-DADE	EVERGLADES PREPARATORY ACADEMY HIGH SCHOOL	33033	FL	511	203	0	0	25	23.34675598144531		0	1	1	1	0	0	1	1	0	1	1	0	0	03/15 - 03/28	40.583996	.16087697	.67966682	48.346756	High
MIAMI-DADE	EVERGLADES PREPARATORY ACADEMY HIGH SCHOOL	33033	FL	509	190	0	0	25	23.34675598144531		0	1	1	1	0	0	1	1	0	1	1	0	0	10/26 - 11/08	32.636505	.16087697	.67966682	48.346756	High
MIAMI-DADE	EVERGLADES PREPARATORY ACADEMY HIGH SCHOOL	33033	FL	511	203	0	0	25	23.34675598144531		0	1	1	1	0	0	1	1	0	1	1	0	0	03/29 - 04/11	48.152908	.16087697	.67966682	48.346756	High
MIAMI-DADE	EVERGLADES PREPARATORY ACADEMY HIGH SCHOOL	33033	FL	509	190	0	0	25	23.34675598144531		0	1	1	1	0	0	1	1	0	1	1	0	0	01/04 - 01/17	101.24836	.16087697	.67966682	48.346756	High
MIAMI-DADE	ALPHA CHARTER OF EXCELLENCE	33135	FL	290	156	0	0	19	17.74353408813477		0	1	1	1	0	0	1	1	0	1	1	0	0	10/12 - 10/25	17.940351	.16087697	.67966676	36.743534	Elementary
MIAMI-DADE	ALPHA CHARTER OF EXCELLENCE	33135	FL	290	156	0	0	19	17.74353408813477		0	1	1	1	0	0	1	1	0	1	1	0	0	10/26 - 11/08	32.636505	.16087697	.67966676	36.743534	Elementary
MIAMI-DADE	ALPHA CHARTER OF EXCELLENCE	33135	FL	292	184	0	0	19	17.74353408813477		0	1	1	1	0	0	1	1	0	1	1	0	0	02/01 - 02/14	57.446453	.16087697	.67966676	36.743534	Elementary
MIAMI-DADE	ALPHA CHARTER OF EXCELLENCE	33135	FL	292	184	0	0	19	17.74353408813477		0	1	1	1	0	0	1	1	0	1	1	0	0	03/15 - 03/28	40.583996	.16087697	.67966676	36.743534	Elementary
MIAMI-DADE	ALPHA CHARTER OF EXCELLENCE	33135	FL	290	156	0	0	19	17.74353408813477		0	1	1	1	0	0	1	1	0	1	1	0	0	11/09 - 11/22	54.12339	.16087697	.67966676	36.743534	Elementary
MIAMI-DADE	ALPHA CHARTER OF EXCELLENCE	33135	FL	290	156	1	0	19	17.74353408813477		0	1	1	1	0	0	1	1	0	1	1	0	0	01/04 - 01/17	101.24835	.16087697	.67966676	36.743534	Elementary
MIAMI-DADE	ALPHA CHARTER OF EXCELLENCE	33135	FL	290	156	0	0	19	17.74353408813477		0	1	1	1	0	0	1	1	0	1	1	0	0	11/30 - 12/13	79.398674	.16087697	.67966676	36.743534	Elementary
MIAMI-DADE	ALPHA CHARTER OF EXCELLENCE	33135	FL	292	184	0	0	19	17.74353408813477		0	1	1	1	0	0	1	1	0	1	1	0	0	03/01 - 03/14	42.545238	.16087697	.67966676	36.743534	Elementary
MIAMI-DADE	ALPHA CHARTER OF EXCELLENCE	33135	FL	292	184	0	0	19	17.74353408813477		0	1	1	1	0	0	1	1	0	1	1	0	0	04/12 - 04/25	47.340546	.16087697	.67966676	36.743534	Elementary
MIAMI-DADE	ALPHA CHARTER OF EXCELLENCE	33135	FL	292	184	1	0	19	17.74353408813477		0	1	1	1	0	0	1	1	0	1	1	0	0	02/15 - 02/28	44.025368	.16087697	.67966676	36.743534	Elementary
MIAMI-DADE	ALPHA CHARTER OF EXCELLENCE	33135	FL	290	156	0	0	19	17.74353408813477		0	1	1	1	0	0	1	1	0	1	1	0	0	01/18 - 01/31	73.280968	.16087697	.67966676	36.743534	Elementary
MIAMI-DADE	ALPHA CHARTER OF EXCELLENCE	33135	FL	292	184	0	0	19	17.74353408813477		0	1	1	1	0	0	1	1	0	1	1	0	0	03/29 - 04/11	48.152912	.16087697	.67966676	36.743534	Elementary
MIAMI-DADE	IMATER PREPARATORY ACADEMY HIGH SCHOOL	33010	FL	1032	328	3	0	10	9.338702201843262		0	1	1	1	0	0	1	1	0	1	1	0	0	03/01 - 03/14	42.545238	.16087697	.67966676	19.338703	High
MIAMI-DADE	IMATER PREPARATORY ACADEMY HIGH SCHOOL	33010	FL	1032	328	0	0	10	9.338702201843262		0	1	1	1	0	0	1	1	0	1	1	0	0	02/15 - 02/28	44.025368	.16087697	.67966676	19.338703	High
MIAMI-DADE	IMATER PREPARATORY ACADEMY HIGH SCHOOL	33010	FL	1032	328	1	0	10	9.338702201843262		0	1	1	1	0	0	1	1	0	1	1	0	0	02/01 - 02/14	57.446453	.16087697	.67966676	19.338703	High
MIAMI-DADE	IMATER PREPARATORY ACADEMY HIGH SCHOOL	33010	FL	1032	328	2	0	10	9.338702201843262		0	1	1	1	0	0	1	1	0	1	1	0	0	03/15 - 03/28	40.583996	.16087697	.67966676	19.338703	High
MIAMI-DADE	IMATER PREPARATORY ACADEMY HIGH SCHOOL	33010	FL	1032	328	0	0	10	9.338702201843262		0	1	1	1	0	0	1	1	0	1	1	0	0	03/29 - 04/11	48.152908	.16087697	.67966676	19.338703	High
MIAMI-DADE	IMATER PREPARATORY ACADEMY HIGH SCHOOL	33010	FL	1045	164	0	0	10	9.338702201843262		0	1	1	1	0	0	1	1	0	1	1	0	0	10/26 - 11/08	32.636505	.16087697	.67966676	19.338703	High
MIAMI-DADE	IMATER PREPARATORY ACADEMY HIGH SCHOOL	33010	FL	1032	328	1	1	10	9.338702201843262		0	1	1	1	0	0	1	1	0	1	1	0	0	04/12 - 04/25	47.340549	.16087697	.67966676	19.338703	High
MIAMI-DADE	IMATER PREPARATORY ACADEMY HIGH SCHOOL	33010	FL	1045	164	0	0	10	9.338702201843262		0	1	1	1	0	0	1	1	0	1	1	0	0	10/12 - 10/25	17.940351	.16087697	.67966676	19.338703	High
MIAMI-DADE	IMATER PREPARATORY ACADEMY HIGH SCHOOL	33010	FL	1045	164	0	0	10	9.338702201843262		0	1	1	1	0	0	1	1	0	1	1	0	0	01/18 - 01/31	73.280968	.16087697	.67966676	19.338703	High
MIAMI-DADE	IMATER PREPARATORY ACADEMY HIGH SCHOOL	33010	FL	1045	164	0	0	10	9.338702201843262		0	1	1	1	0	0	1	1	0	1	1	0	0	01/04 - 01/17	101.24836	.16087697	.67966676	19.338703	High
MIAMI-DADE	IMATER PREPARATORY ACADEMY HIGH SCHOOL	33010	FL	1045	164	0	0	10	9.338702201843262		0	1	1	1	0	0	1	1	0	1	1	0	0	11/30 - 12/13	79.398674	.16087697	.67966676	19.338703	High
MIAMI-DADE	IMATER PREPARATORY ACADEMY HIGH SCHOOL	33010	FL	1045	164	0	0	10	9.338702201843262		0	1	1	1	0	0	1	1	0	1	1	0	0	11/09 - 11/22	54.123386	.16087697	.67966676	19.338703	High
MIAMI-DADE	BRIDGEPREP ACADEMY INTERAMERICAN CAMPUS	33135	FL	180	109	0	0	11	10.27257251739502		0	1	1	1	0	0	1	1	0	1	1	0	0	11/30 - 12/13	79.398674	.16087697	.67966676	21.272572	Middle
MIAMI-DADE	BRIDGEPREP ACADEMY INTERAMERICAN CAMPUS	33135	FL	180	109	0	0	11	10.27257251739502		0	1	1	1	0	0	1	1	0	1	1	0	0	01/04 - 01/17	101.24835	.16087697	.67966676	21.272572	Middle
MIAMI-DADE	BRIDGEPREP ACADEMY INTERAMERICAN CAMPUS	33135	FL	180	109	2	0	11	10.27257251739502		0	1	1	1	0	0	1	1	0	1	1	0	0	01/18 - 01/31	73.280968	.16087697	.67966676	21.272572	Middle
MIAMI-DADE	BRIDGEPREP ACADEMY INTERAMERICAN CAMPUS	33135	FL	180	109	0	0	11	10.27257251739502		0	1	1	1	0	0	1	1	0	1	1	0	0	10/26 - 11/08	32.636505	.16087697	.67966676	21.272572	Middle
MIAMI-DADE	BRIDGEPREP ACADEMY INTERAMERICAN CAMPUS	33135	FL	185	123	0	0	11	10.27257251739502		0	1	1	1	0	0	1	1	0	1	1	0	0	03/29 - 04/11	48.152912	.16087697	.67966676	21.272572	Middle
MIAMI-DADE	BRIDGEPREP ACADEMY INTERAMERICAN CAMPUS	33135	FL	185	123	0	0	11	10.27257251739502		0	1	1	1	0	0	1	1	0	1	1	0	0	04/12 - 04/25	47.340546	.16087697	.67966676	21.272572	Middle
MIAMI-DADE	BRIDGEPREP ACADEMY INTERAMERICAN CAMPUS	33135	FL	185	123	1	0	11	10.27257251739502		0	1	1	1	0	0	1	1	0	1	1	0	0	02/15 - 02/28	44.025368	.16087697	.67966676	21.272572	Middle
MIAMI-DADE	BRIDGEPREP ACADEMY INTERAMERICAN CAMPUS	33135	FL	185	123	2	0	11	10.27257251739502		0	1	1	1	0	0	1	1	0	1	1	0	0	02/01 - 02/14	57.446453	.16087697	.67966676	21.272572	Middle
MIAMI-DADE	BRIDGEPREP ACADEMY INTERAMERICAN CAMPUS	33135	FL	185	123	0	0	11	10.27257251739502		0	1	1	1	0	0	1	1	0	1	1	0	0	03/01 - 03/14	42.545238	.16087697	.67966676	21.272572	Middle
MIAMI-DADE	BRIDGEPREP ACADEMY INTERAMERICAN CAMPUS	33135	FL	180	109	0	0	11	10.27257251739502		0	1	1	1	0	0	1	1	0	1	1	0	0	10/12 - 10/25	17.940351	.16087697	.67966676	21.272572	Middle
MIAMI-DADE	BRIDGEPREP ACADEMY INTERAMERICAN CAMPUS	33135	FL	185	123	1	0	11	10.27257251739502		0	1	1	1	0	0	1	1	0	1	1	0	0	03/15 - 03/28	40.583996	.16087697	.67966676	21.272572	Middle
MIAMI-DADE	BRIDGEPREP ACADEMY INTERAMERICAN CAMPUS	33135	FL	180	109	0	0	11	10.27257251739502		0	1	1	1	0	0	1	1	0	1	1	0	0	11/09 - 11/22	54.12339	.16087697	.67966676	21.272572	Middle
MIAMI-DADE	SOMERSET ACADEMY BAY	33176	FL	429	154	0	0	19	17.74353408813477		0	1	1	1	0	0	1	1	0	1	1	0	0	03/29 - 04/11	48.152912	.16087699	.67966682	36.743534	Elementary
MIAMI-DADE	SOMERSET ACADEMY BAY	33176	FL	429	154	1	0	19	17.74353408813477		0	1	1	1	0	0	1	1	0	1	1	0	0	04/12 - 04/25	47.340546	.16087699	.67966682	36.743534	Elementary
MIAMI-DADE	SOMERSET ACADEMY BAY	33176	FL	429	154	1	0	19	17.74353408813477		0	1	1	1	0	0	1	1	0	1	1	0	0	02/01 - 02/14	57.446457	.16087699	.67966682	36.743534	Elementary
MIAMI-DADE	SOMERSET ACADEMY BAY	33176	FL	429	154	1	0	19	17.74353408813477		0	1	1	1	0	0	1	1	0	1	1	0	0	02/15 - 02/28	44.025368	.16087699	.67966682	36.743534	Elementary
MIAMI-DADE	SOMERSET ACADEMY BAY	33176	FL	429	154	0	0	19	17.74353408813477		0	1	1	1	0	0	1	1	0	1	1	0	0	03/15 - 03/28	40.583996	.16087699	.67966682	36.743534	Elementary
MIAMI-DADE	SOMERSET ACADEMY BAY	33176	FL	429	154	2	0	19	17.74353408813477		0	1	1	1	0	0	1	1	0	1	1	0	0	03/01 - 03/14	42.545238	.16087699	.67966682	36.743534	Elementary
MIAMI-DADE	EVERGLADES PREPARATORY ACADEMY	33033	FL	465	199	0	0	21	19.61127471923828		0	1	1	1	0	0	1	1	0	1	1	0	0	10/12 - 10/25	17.940351	.16087697	.67966682	40.611275	Middle
MIAMI-DADE	EVERGLADES PREPARATORY ACADEMY	33033	FL	471	218	0	0	21	19.61127471923828		0	1	1	1	0	0	1	1	0	1	1	0	0	03/29 - 04/11	48.152908	.16087697	.67966682	40.611275	Middle
MIAMI-DADE	EVERGLADES PREPARATORY ACADEMY	33033	FL	471	218	2	0	21	19.61127471923828		0	1	1	1	0	0	1	1	0	1	1	0	0	03/15 - 03/28	40.583996	.16087697	.67966682	40.611275	Middle
MIAMI-DADE	EVERGLADES PREPARATORY ACADEMY	33033	FL	471	218	2	1	21	19.61127471923828		0	1	1	1	0	0	1	1	0	1	1	0	0	03/01 - 03/14	42.545238	.16087697	.67966682	40.611275	Middle
MIAMI-DADE	EVERGLADES PREPARATORY ACADEMY	33033	FL	465	199	2	0	21	19.61127471923828		0	1	1	1	0	0	1	1	0	1	1	0	0	11/30 - 12/13	79.398666	.16087697	.67966682	40.611275	Middle
MIAMI-DADE	EVERGLADES PREPARATORY ACADEMY	33033	FL	465	199	4	1	21	19.61127471923828		0	1	1	1	0	0	1	1	0	1	1	0	0	01/04 - 01/17	101.24836	.16087697	.67966682	40.611275	Middle
MIAMI-DADE	EVERGLADES PREPARATORY ACADEMY	33033	FL	471	218	1	2	21	19.61127471923828		0	1	1	1	0	0	1	1	0	1	1	0	0	04/12 - 04/25	47.340549	.16087697	.67966682	40.611275	Middle
MIAMI-DADE	EVERGLADES PREPARATORY ACADEMY	33033	FL	465	199	1	0	21	19.61127471923828		0	1	1	1	0	0	1	1	0	1	1	0	0	10/26 - 11/08	32.636505	.16087697	.67966682	40.611275	Middle
MIAMI-DADE	EVERGLADES PREPARATORY ACADEMY	33033	FL	465	199	0	0	21	19.61127471923828		0	1	1	1	0	0	1	1	0	1	1	0	0	11/09 - 11/22	54.123386	.16087697	.67966682	40.611275	Middle
MIAMI-DADE	EVERGLADES PREPARATORY ACADEMY	33033	FL	471	218	1	0	21	19.61127471923828		0	1	1	1	0	0	1	1	0	1	1	0	0	02/15 - 02/28	44.025368	.16087697	.67966682	40.611275	Middle
MIAMI-DADE	EVERGLADES PREPARATORY ACADEMY	33033	FL	471	218	0	0	21	19.61127471923828		0	1	1	1	0	0	1	1	0	1	1	0	0	02/01 - 02/14	57.446453	.16087697	.67966682	40.611275	Middle
MIAMI-DADE	EVERGLADES PREPARATORY ACADEMY	33033	FL	465	199	1	0	21	19.61127471923828		0	1	1	1	0	0	1	1	0	1	1	0	0	01/18 - 01/31	73.280968	.16087697	.67966682	40.611275	Middle
MIAMI-DADE	PALM GLADES PREPARATORY ACADEMY HIGH SCHOOL	33170	FL	303	162	0	0	19	17.74353408813477		0	1	1	1	0	0	1	1	0	1	1	0	0	11/09 - 11/22	54.12339	.16087697	.67966682	36.743534	High
MIAMI-DADE	PALM GLADES PREPARATORY ACADEMY HIGH SCHOOL	33170	FL	311	161	0	0	19	17.74353408813477		0	1	1	1	0	0	1	1	0	1	1	0	0	04/12 - 04/25	47.340549	.16087697	.67966682	36.743534	High
MIAMI-DADE	PALM GLADES PREPARATORY ACADEMY HIGH SCHOOL	33170	FL	303	162	0	0	19	17.74353408813477		0	1	1	1	0	0	1	1	0	1	1	0	0	10/26 - 11/08	32.636505	.16087697	.67966682	36.743534	High
MIAMI-DADE	PALM GLADES PREPARATORY ACADEMY HIGH SCHOOL	33170	FL	303	162	0	0	19	17.74353408813477		0	1	1	1	0	0	1	1	0	1	1	0	0	01/18 - 01/31	73.280968	.16087697	.67966682	36.743534	High
MIAMI-DADE	PALM GLADES PREPARATORY ACADEMY HIGH SCHOOL	33170	FL	311	161	0	0	19	17.74353408813477		0	1	1	1	0	0	1	1	0	1	1	0	0	03/29 - 04/11	48.152908	.16087697	.67966682	36.743534	High
MIAMI-DADE	PALM GLADES PREPARATORY ACADEMY HIGH SCHOOL	33170	FL	311	161	0	0	19	17.74353408813477		0	1	1	1	0	0	1	1	0	1	1	0	0	02/15 - 02/28	44.025368	.16087697	.67966682	36.743534	High
MIAMI-DADE	PALM GLADES PREPARATORY ACADEMY HIGH SCHOOL	33170	FL	311	161	0	0	19	17.74353408813477		0	1	1	1	0	0	1	1	0	1	1	0	0	03/01 - 03/14	42.545238	.16087697	.67966682	36.743534	High
MIAMI-DADE	PALM GLADES PREPARATORY ACADEMY HIGH SCHOOL	33170	FL	311	161	0	0	19	17.74353408813477		0	1	1	1	0	0	1	1	0	1	1	0	0	02/01 - 02/14	57.446457	.16087697	.67966682	36.743534	High
MIAMI-DADE	PALM GLADES PREPARATORY ACADEMY HIGH SCHOOL	33170	FL	303	162	0	0	19	17.74353408813477		0	1	1	1	0	0	1	1	0	1	1	0	0	10/12 - 10/25	17.940351	.16087697	.67966682	36.743534	High
MIAMI-DADE	PALM GLADES PREPARATORY ACADEMY HIGH SCHOOL	33170	FL	311	161	0	0	19	17.74353408813477		0	1	1	1	0	0	1	1	0	1	1	0	0	03/15 - 03/28	40.583996	.16087697	.67966682	36.743534	High
MIAMI-DADE	PALM GLADES PREPARATORY ACADEMY HIGH SCHOOL	33170	FL	303	162	0	0	19	17.74353408813477		0	1	1	1	0	0	1	1	0	1	1	0	0	01/04 - 01/17	101.24835	.16087697	.67966682	36.743534	High
MIAMI-DADE	PALM GLADES PREPARATORY ACADEMY HIGH SCHOOL	33170	FL	303	162	0	0	19	17.74353408813477		0	1	1	1	0	0	1	1	0	1	1	0	0	11/30 - 12/13	79.398666	.16087697	.67966682	36.743534	High
MIAMI-DADE	ACADEMIR CHARTER SCHOOL MIDDLE	33183	FL	327	170	0	0	16	14.94192409515381		0	1	1	1	0	0	1	1	0	1	1	0	0	04/12 - 04/25	47.340549	.16087697	.67966676	30.941925	Middle
MIAMI-DADE	ACADEMIR CHARTER SCHOOL MIDDLE	33183	FL	327	108	0	0	16	14.94192409515381		0	1	1	1	0	0	1	1	0	1	1	0	0	10/26 - 11/08	32.636505	.16087697	.67966676	30.941925	Middle
MIAMI-DADE	ACADEMIR CHARTER SCHOOL MIDDLE	33183	FL	327	108	0	0	16	14.94192409515381		0	1	1	1	0	0	1	1	0	1	1	0	0	10/12 - 10/25	17.940351	.16087697	.67966676	30.941925	Middle
MIAMI-DADE	ACADEMIR CHARTER SCHOOL MIDDLE	33183	FL	327	170	3	0	16	14.94192409515381		0	1	1	1	0	0	1	1	0	1	1	0	0	02/15 - 02/28	44.025368	.16087697	.67966676	30.941925	Middle
MIAMI-DADE	ACADEMIR CHARTER SCHOOL MIDDLE	33183	FL	327	108	2	1	16	14.94192409515381		0	1	1	1	0	0	1	1	0	1	1	0	0	11/30 - 12/13	79.398674	.16087697	.67966676	30.941925	Middle
MIAMI-DADE	ACADEMIR CHARTER SCHOOL MIDDLE	33183	FL	327	108	1	0	16	14.94192409515381		0	1	1	1	0	0	1	1	0	1	1	0	0	01/18 - 01/31	73.280975	.16087697	.67966676	30.941925	Middle
MIAMI-DADE	ACADEMIR CHARTER SCHOOL MIDDLE	33183	FL	327	170	1	0	16	14.94192409515381		0	1	1	1	0	0	1	1	0	1	1	0	0	03/01 - 03/14	42.545238	.16087697	.67966676	30.941925	Middle
MIAMI-DADE	ACADEMIR CHARTER SCHOOL MIDDLE	33183	FL	327	170	3	0	16	14.94192409515381		0	1	1	1	0	0	1	1	0	1	1	0	0	02/01 - 02/14	57.446453	.16087697	.67966676	30.941925	Middle
MIAMI-DADE	ACADEMIR CHARTER SCHOOL MIDDLE	33183	FL	327	108	1	0	16	14.94192409515381		0	1	1	1	0	0	1	1	0	1	1	0	0	11/09 - 11/22	54.12339	.16087697	.67966676	30.941925	Middle
MIAMI-DADE	ACADEMIR CHARTER SCHOOL MIDDLE	33183	FL	327	108	5	0	16	14.94192409515381		0	1	1	1	0	0	1	1	0	1	1	0	0	01/04 - 01/17	101.24836	.16087697	.67966676	30.941925	Middle
MIAMI-DADE	ACADEMIR CHARTER SCHOOL MIDDLE	33183	FL	327	170	2	0	16	14.94192409515381		0	1	1	1	0	0	1	1	0	1	1	0	0	03/29 - 04/11	48.152912	.16087697	.67966676	30.941925	Middle
MIAMI-DADE	ACADEMIR CHARTER SCHOOL MIDDLE	33183	FL	327	170	1	0	16	14.94192409515381		0	1	1	1	0	0	1	1	0	1	1	0	0	03/15 - 03/28	40.584	.16087697	.67966676	30.941925	Middle
MIAMI-DADE	IMATER ACADEMY MIDDLE SCHOOL	33010	FL	848	224	1	0	9	8.404831886291504		0	1	1	1	0	0	1	1	0	1	1	0	0	11/30 - 12/13	79.398674	.16087697	.67966676	17.404831	Middle
MIAMI-DADE	IMATER ACADEMY MIDDLE SCHOOL	33010	FL	848	224	0	0	9	8.404831886291504		0	1	1	1	0	0	1	1	0	1	1	0	0	10/26 - 11/08	32.636505	.16087697	.67966676	17.404831	Middle
MIAMI-DADE	IMATER ACADEMY MIDDLE SCHOOL	33010	FL	836	337	0	0	9	8.404831886291504		0	1	1	1	0	0	1	1	0	1	1	0	0	03/29 - 04/11	48.152908	.16087697	.67966676	17.404831	Middle
MIAMI-DADE	IMATER ACADEMY MIDDLE SCHOOL	33010	FL	836	337	1	0	9	8.404831886291504		0	1	1	1	0	0	1	1	0	1	1	0	0	04/12 - 04/25	47.340549	.16087697	.67966676	17.404831	Middle
MIAMI-DADE	IMATER ACADEMY MIDDLE SCHOOL	33010	FL	848	224	0	0	9	8.404831886291504		0	1	1	1	0	0	1	1	0	1	1	0	0	01/04 - 01/17	101.24836	.16087697	.67966676	17.404831	Middle
MIAMI-DADE	IMATER ACADEMY MIDDLE SCHOOL	33010	FL	836	337	0	0	9	8.404831886291504		0	1	1	1	0	0	1	1	0	1	1	0	0	03/15 - 03/28	40.583996	.16087697	.67966676	17.404831	Middle
MIAMI-DADE	IMATER ACADEMY MIDDLE SCHOOL	33010	FL	848	224	1	0	9	8.404831886291504		0	1	1	1	0	0	1	1	0	1	1	0	0	01/18 - 01/31	73.280968	.16087697	.67966676	17.404831	Middle
MIAMI-DADE	IMATER ACADEMY MIDDLE SCHOOL	33010	FL	848	224	0	0	9	8.404831886291504		0	1	1	1	0	0	1	1	0	1	1	0	0	10/12 - 10/25	17.940351	.16087697	.67966676	17.404831	Middle
MIAMI-DADE	IMATER ACADEMY MIDDLE SCHOOL	33010	FL	836	337	0	1	9	8.404831886291504		0	1	1	1	0	0	1	1	0	1	1	0	0	02/01 - 02/14	57.446453	.16087697	.67966676	17.404831	Middle
MIAMI-DADE	IMATER ACADEMY MIDDLE SCHOOL	33010	FL	848	224	0	0	9	8.404831886291504		0	1	1	1	0	0	1	1	0	1	1	0	0	11/09 - 11/22	54.123386	.16087697	.67966676	17.404831	Middle
MIAMI-DADE	IMATER ACADEMY MIDDLE SCHOOL	33010	FL	836	337	1	0	9	8.404831886291504		0	1	1	1	0	0	1	1	0	1	1	0	0	02/15 - 02/28	44.025368	.16087697	.67966676	17.404831	Middle
MIAMI-DADE	IMATER ACADEMY MIDDLE SCHOOL	33010	FL	836	337	1	0	9	8.404831886291504		0	1	1	1	0	0	1	1	0	1	1	0	0	03/01 - 03/14	42.545238	.16087697	.67966676	17.404831	Middle
MIAMI-DADE	IMATER ACADEMY	33010	FL	682	249	2	0	29	27.08223724365234		0	1	1	1	0	0	1	1	0	1	1	0	0	03/01 - 03/14	42.545238	.16087697	.67966676	56.082237	Elementary
MIAMI-DADE	IMATER ACADEMY	33010	FL	695	231	7	0	29	27.08223724365234		0	1	1	1	0	0	1	1	0	1	1	0	0	01/04 - 01/17	101.24836	.16087697	.67966676	56.082237	Elementary
MIAMI-DADE	IMATER ACADEMY	33010	FL	695	231	0	0	29	27.08223724365234		0	1	1	1	0	0	1	1	0	1	1	0	0	10/12 - 10/25	17.940351	.16087697	.67966676	56.082237	Elementary
MIAMI-DADE	IMATER ACADEMY	33010	FL	695	231	1	0	29	27.08223724365234		0	1	1	1	0	0	1	1	0	1	1	0	0	11/09 - 11/22	54.123386	.16087697	.67966676	56.082237	Elementary
MIAMI-DADE	IMATER ACADEMY	33010	FL	682	249	3	0	29	27.08223724365234		0	1	1	1	0	0	1	1	0	1	1	0	0	04/12 - 04/25	47.340549	.16087697	.67966676	56.082237	Elementary
MIAMI-DADE	IMATER ACADEMY	33010	FL	695	231	0	0	29	27.08223724365234		0	1	1	1	0	0	1	1	0	1	1	0	0	10/26 - 11/08	32.636505	.16087697	.67966676	56.082237	Elementary
MIAMI-DADE	IMATER ACADEMY	33010	FL	682	249	5	0	29	27.08223724365234		0	1	1	1	0	0	1	1	0	1	1	0	0	03/15 - 03/28	40.583996	.16087697	.67966676	56.082237	Elementary
MIAMI-DADE	IMATER ACADEMY	33010	FL	682	249	0	0	29	27.08223724365234		0	1	1	1	0	0	1	1	0	1	1	0	0	03/29 - 04/11	48.152908	.16087697	.67966676	56.082237	Elementary
MIAMI-DADE	IMATER ACADEMY	33010	FL	682	249	1	1	29	27.08223724365234		0	1	1	1	0	0	1	1	0	1	1	0	0	02/01 - 02/14	57.446453	.16087697	.67966676	56.082237	Elementary
MIAMI-DADE	IMATER ACADEMY	33010	FL	695	231	1	1	29	27.08223724365234		0	1	1	1	0	0	1	1	0	1	1	0	0	11/30 - 12/13	79.398674	.16087697	.67966676	56.082237	Elementary
MIAMI-DADE	IMATER ACADEMY	33010	FL	682	249	3	1	29	27.08223724365234		0	1	1	1	0	0	1	1	0	1	1	0	0	02/15 - 02/28	44.025368	.16087697	.67966676	56.082237	Elementary
MIAMI-DADE	IMATER ACADEMY	33010	FL	695	231	1	0	29	27.08223724365234		0	1	1	1	0	0	1	1	0	1	1	0	0	01/18 - 01/31	73.280968	.16087697	.67966676	56.082237	Elementary
MIAMI-DADE	MAST@FIU	33181	FL	443	155	2	0	16	14.94192409515381		0	1	1	1	0	0	1	1	0	1	1	0	0	11/30 - 12/13	79.398674	.16087697	.67966682	30.941925	High
MIAMI-DADE	MAST@FIU	33181	FL	443	155	0	0	16	14.94192409515381		0	1	1	1	0	0	1	1	0	1	1	0	0	10/12 - 10/25	17.94035	.16087697	.67966682	30.941925	High
MIAMI-DADE	MAST@FIU	33181	FL	438	86	0	0	16	14.94192409515381		0	1	1	1	0	0	1	1	0	1	1	0	0	03/15 - 03/28	40.583996	.16087697	.67966682	30.941925	High
MIAMI-DADE	MAST@FIU	33181	FL	438	86	1	0	16	14.94192409515381		0	1	1	1	0	0	1	1	0	1	1	0	0	02/01 - 02/14	57.446453	.16087697	.67966682	30.941925	High
MIAMI-DADE	MAST@FIU	33181	FL	443	155	0	0	16	14.94192409515381		0	1	1	1	0	0	1	1	0	1	1	0	0	10/26 - 11/08	32.636505	.16087697	.67966682	30.941925	High
MIAMI-DADE	MAST@FIU	33181	FL	443	155	0	0	16	14.94192409515381		0	1	1	1	0	0	1	1	0	1	1	0	0	11/09 - 11/22	54.123386	.16087697	.67966682	30.941925	High
MIAMI-DADE	MAST@FIU	33181	FL	443	155	1	0	16	14.94192409515381		0	1	1	1	0	0	1	1	0	1	1	0	0	01/18 - 01/31	73.280968	.16087697	.67966682	30.941925	High
MIAMI-DADE	MAST@FIU	33181	FL	443	155	0	0	16	14.94192409515381		0	1	1	1	0	0	1	1	0	1	1	0	0	01/04 - 01/17	101.24835	.16087697	.67966682	30.941925	High
MIAMI-DADE	MAST@FIU	33181	FL	438	86	1	0	16	14.94192409515381		0	1	1	1	0	0	1	1	0	1	1	0	0	02/15 - 02/28	44.025364	.16087697	.67966682	30.941925	High
MIAMI-DADE	MAST@FIU	33181	FL	438	86	0	0	16	14.94192409515381		0	1	1	1	0	0	1	1	0	1	1	0	0	04/12 - 04/25	47.340546	.16087697	.67966682	30.941925	High
MIAMI-DADE	MAST@FIU	33181	FL	438	86	1	0	16	14.94192409515381		0	1	1	1	0	0	1	1	0	1	1	0	0	03/01 - 03/14	42.545238	.16087697	.67966682	30.941925	High
MIAMI-DADE	MAST@FIU	33181	FL	438	86	0	0	16	14.94192409515381		0	1	1	1	0	0	1	1	0	1	1	0	0	03/29 - 04/11	48.152912	.16087697	.67966682	30.941925	High
MIAMI-DADE	BIOTECH@RICHMOND HEIGHTS 9-12 HIGH SCHOOL	33185	FL	382	112	0	0	23	21.4790153503418		0	1	1	1	0	0	1	1	0	1	1	0	0	04/12 - 04/25	47.340546	.16087699	.67966682	44.479015	High
MIAMI-DADE	BIOTECH@RICHMOND HEIGHTS 9-12 HIGH SCHOOL	33185	FL	394	157	0	0	23	21.4790153503418		0	1	1	1	0	0	1	1	0	1	1	0	0	01/18 - 01/31	73.280968	.16087699	.67966682	44.479015	High
MIAMI-DADE	BIOTECH@RICHMOND HEIGHTS 9-12 HIGH SCHOOL	33185	FL	382	112	1	0	23	21.4790153503418		0	1	1	1	0	0	1	1	0	1	1	0	0	02/15 - 02/28	44.025368	.16087699	.67966682	44.479015	High
MIAMI-DADE	BIOTECH@RICHMOND HEIGHTS 9-12 HIGH SCHOOL	33185	FL	382	112	0	0	23	21.4790153503418		0	1	1	1	0	0	1	1	0	1	1	0	0	03/29 - 04/11	48.152908	.16087699	.67966682	44.479015	High
MIAMI-DADE	BIOTECH@RICHMOND HEIGHTS 9-12 HIGH SCHOOL	33185	FL	394	157	0	0	23	21.4790153503418		0	1	1	1	0	0	1	1	0	1	1	0	0	11/30 - 12/13	79.398666	.16087699	.67966682	44.479015	High
MIAMI-DADE	BIOTECH@RICHMOND HEIGHTS 9-12 HIGH SCHOOL	33185	FL	394	157	0	0	23	21.4790153503418		0	1	1	1	0	0	1	1	0	1	1	0	0	10/26 - 11/08	32.636505	.16087699	.67966682	44.479015	High
MIAMI-DADE	BIOTECH@RICHMOND HEIGHTS 9-12 HIGH SCHOOL	33185	FL	394	157	0	0	23	21.4790153503418		0	1	1	1	0	0	1	1	0	1	1	0	0	01/04 - 01/17	101.24836	.16087699	.67966682	44.479015	High
MIAMI-DADE	BIOTECH@RICHMOND HEIGHTS 9-12 HIGH SCHOOL	33185	FL	382	112	0	0	23	21.4790153503418		0	1	1	1	0	0	1	1	0	1	1	0	0	03/01 - 03/14	42.545238	.16087699	.67966682	44.479015	High
MIAMI-DADE	BIOTECH@RICHMOND HEIGHTS 9-12 HIGH SCHOOL	33185	FL	394	157	0	0	23	21.4790153503418		0	1	1	1	0	0	1	1	0	1	1	0	0	10/12 - 10/25	17.940351	.16087699	.67966682	44.479015	High
MIAMI-DADE	BIOTECH@RICHMOND HEIGHTS 9-12 HIGH SCHOOL	33185	FL	394	157	0	0	23	21.4790153503418		0	1	1	1	0	0	1	1	0	1	1	0	0	11/09 - 11/22	54.123383	.16087699	.67966682	44.479015	High
MIAMI-DADE	BIOTECH@RICHMOND HEIGHTS 9-12 HIGH SCHOOL	33185	FL	382	112	0	0	23	21.4790153503418		0	1	1	1	0	0	1	1	0	1	1	0	0	03/15 - 03/28	40.583996	.16087699	.67966682	44.479015	High
MIAMI-DADE	BIOTECH@RICHMOND HEIGHTS 9-12 HIGH SCHOOL	33185	FL	382	112	0	0	23	21.4790153503418		0	1	1	1	0	0	1	1	0	1	1	0	0	02/01 - 02/14	57.446453	.16087699	.67966682	44.479015	High
MIAMI-DADE	THE SEED SCHOOL OF MIAMI	33167	FL	289	19	0	0	23	21.4790153503418		0	1	1	1	0	0	1	1	0	1	1	0	0	03/01 - 03/14	42.545238	.16087699	.67966676	44.479015	High
MIAMI-DADE	THE SEED SCHOOL OF MIAMI	33167	FL	289	19	0	0	23	21.4790153503418		0	1	1	1	0	0	1	1	0	1	1	0	0	03/15 - 03/28	40.584	.16087699	.67966676	44.479015	High
MIAMI-DADE	THE SEED SCHOOL OF MIAMI	33167	FL	301	15	0	0	23	21.4790153503418		0	1	1	1	0	0	1	1	0	1	1	0	0	11/09 - 11/22	54.12339	.16087699	.67966676	44.479015	High
MIAMI-DADE	THE SEED SCHOOL OF MIAMI	33167	FL	301	15	0	1	23	21.4790153503418		0	1	1	1	0	0	1	1	0	1	1	0	0	10/26 - 11/08	32.636505	.16087699	.67966676	44.479015	High
MIAMI-DADE	THE SEED SCHOOL OF MIAMI	33167	FL	289	19	1	0	23	21.4790153503418		0	1	1	1	0	0	1	1	0	1	1	0	0	04/12 - 04/25	47.340549	.16087699	.67966676	44.479015	High
MIAMI-DADE	THE SEED SCHOOL OF MIAMI	33167	FL	289	19	0	1	23	21.4790153503418		0	1	1	1	0	0	1	1	0	1	1	0	0	02/15 - 02/28	44.025372	.16087699	.67966676	44.479015	High
MIAMI-DADE	THE SEED SCHOOL OF MIAMI	33167	FL	301	15	0	2	23	21.4790153503418		0	1	1	1	0	0	1	1	0	1	1	0	0	01/18 - 01/31	73.280968	.16087699	.67966676	44.479015	High
MIAMI-DADE	THE SEED SCHOOL OF MIAMI	33167	FL	289	19	0	0	23	21.4790153503418		0	1	1	1	0	0	1	1	0	1	1	0	0	03/29 - 04/11	48.152912	.16087699	.67966676	44.479015	High
MIAMI-DADE	THE SEED SCHOOL OF MIAMI	33167	FL	301	15	0	0	23	21.4790153503418		0	1	1	1	0	0	1	1	0	1	1	0	0	10/12 - 10/25	17.940351	.16087699	.67966676	44.479015	High
MIAMI-DADE	THE SEED SCHOOL OF MIAMI	33167	FL	301	15	0	0	23	21.4790153503418		0	1	1	1	0	0	1	1	0	1	1	0	0	01/04 - 01/17	101.24836	.16087699	.67966676	44.479015	High
MIAMI-DADE	THE SEED SCHOOL OF MIAMI	33167	FL	301	15	1	0	23	21.4790153503418		0	1	1	1	0	0	1	1	0	1	1	0	0	11/30 - 12/13	79.398666	.16087699	.67966676	44.479015	High
MIAMI-DADE	THE SEED SCHOOL OF MIAMI	33167	FL	289	19	0	0	23	21.4790153503418		0	1	1	1	0	0	1	1	0	1	1	0	0	02/01 - 02/14	57.446453	.16087699	.67966676	44.479015	High
MIAMI-DADE	TRUE NORTH CLASSICAL ACADEMY	33173	FL	507	416	1	0	17	15.87579441070557		0	1	1	1	0	0	1	1	0	1	1	0	0	02/01 - 02/14	57.446453	.16087697	.67966676	32.875793	Middle
MIAMI-DADE	TRUE NORTH CLASSICAL ACADEMY	33173	FL	508	415	1	0	17	15.87579441070557		0	1	1	1	0	0	1	1	0	1	1	0	0	01/04 - 01/17	101.24835	.16087697	.67966676	32.875793	Middle
MIAMI-DADE	TRUE NORTH CLASSICAL ACADEMY	33173	FL	508	415	0	0	17	15.87579441070557		0	1	1	1	0	0	1	1	0	1	1	0	0	10/26 - 11/08	32.636505	.16087697	.67966676	32.875793	Middle
MIAMI-DADE	TRUE NORTH CLASSICAL ACADEMY	33173	FL	507	416	2	0	17	15.87579441070557		0	1	1	1	0	0	1	1	0	1	1	0	0	04/12 - 04/25	47.340549	.16087697	.67966676	32.875793	Middle
MIAMI-DADE	TRUE NORTH CLASSICAL ACADEMY	33173	FL	507	416	1	0	17	15.87579441070557		0	1	1	1	0	0	1	1	0	1	1	0	0	02/15 - 02/28	44.025368	.16087697	.67966676	32.875793	Middle
MIAMI-DADE	TRUE NORTH CLASSICAL ACADEMY	33173	FL	508	415	8	0	17	15.87579441070557		0	1	1	1	0	0	1	1	0	1	1	0	0	11/30 - 12/13	79.398674	.16087697	.67966676	32.875793	Middle
MIAMI-DADE	TRUE NORTH CLASSICAL ACADEMY	33173	FL	507	416	4	0	17	15.87579441070557		0	1	1	1	0	0	1	1	0	1	1	0	0	03/15 - 03/28	40.584	.16087697	.67966676	32.875793	Middle
MIAMI-DADE	TRUE NORTH CLASSICAL ACADEMY	33173	FL	508	415	2	0	17	15.87579441070557		0	1	1	1	0	0	1	1	0	1	1	0	0	11/09 - 11/22	54.12339	.16087697	.67966676	32.875793	Middle
MIAMI-DADE	TRUE NORTH CLASSICAL ACADEMY	33173	FL	507	416	1	0	17	15.87579441070557		0	1	1	1	0	0	1	1	0	1	1	0	0	03/01 - 03/14	42.545238	.16087697	.67966676	32.875793	Middle
MIAMI-DADE	TRUE NORTH CLASSICAL ACADEMY	33173	FL	508	415	0	0	17	15.87579441070557		0	1	1	1	0	0	1	1	0	1	1	0	0	10/12 - 10/25	17.940351	.16087697	.67966676	32.875793	Middle
MIAMI-DADE	TRUE NORTH CLASSICAL ACADEMY	33173	FL	508	415	0	0	17	15.87579441070557		0	1	1	1	0	0	1	1	0	1	1	0	0	01/18 - 01/31	73.280975	.16087697	.67966676	32.875793	Middle
MIAMI-DADE	TRUE NORTH CLASSICAL ACADEMY	33173	FL	507	416	0	1	17	15.87579441070557		0	1	1	1	0	0	1	1	0	1	1	0	0	03/29 - 04/11	48.152912	.16087697	.67966676	32.875793	Middle
MIAMI-DADE	ITECH@THOMAS A EDISON EDUCATIONAL CENTER	33127	FL	295	86	1	0	14	13.07418346405029		0	1	1	1	0	0	1	1	0	1	1	0	0	02/15 - 02/28	44.025368	.16087697	.67966676	27.074184	High
MIAMI-DADE	ITECH@THOMAS A EDISON EDUCATIONAL CENTER	33127	FL	295	86	0	0	14	13.07418346405029		0	1	1	1	0	0	1	1	0	1	1	0	0	03/01 - 03/14	42.545238	.16087697	.67966676	27.074184	High
MIAMI-DADE	ITECH@THOMAS A EDISON EDUCATIONAL CENTER	33127	FL	308	114	0	0	14	13.07418346405029		0	1	1	1	0	0	1	1	0	1	1	0	0	10/12 - 10/25	17.940351	.16087697	.67966676	27.074184	High
MIAMI-DADE	ITECH@THOMAS A EDISON EDUCATIONAL CENTER	33127	FL	295	86	0	0	14	13.07418346405029		0	1	1	1	0	0	1	1	0	1	1	0	0	02/01 - 02/14	57.446457	.16087697	.67966676	27.074184	High
MIAMI-DADE	ITECH@THOMAS A EDISON EDUCATIONAL CENTER	33127	FL	295	86	0	0	14	13.07418346405029		0	1	1	1	0	0	1	1	0	1	1	0	0	04/12 - 04/25	47.340549	.16087697	.67966676	27.074184	High
MIAMI-DADE	ITECH@THOMAS A EDISON EDUCATIONAL CENTER	33127	FL	308	114	0	0	14	13.07418346405029		0	1	1	1	0	0	1	1	0	1	1	0	0	11/30 - 12/13	79.398674	.16087697	.67966676	27.074184	High
MIAMI-DADE	ITECH@THOMAS A EDISON EDUCATIONAL CENTER	33127	FL	295	86	0	0	14	13.07418346405029		0	1	1	1	0	0	1	1	0	1	1	0	0	03/15 - 03/28	40.584	.16087697	.67966676	27.074184	High
MIAMI-DADE	ITECH@THOMAS A EDISON EDUCATIONAL CENTER	33127	FL	308	114	0	0	14	13.07418346405029		0	1	1	1	0	0	1	1	0	1	1	0	0	11/09 - 11/22	54.12339	.16087697	.67966676	27.074184	High
MIAMI-DADE	ITECH@THOMAS A EDISON EDUCATIONAL CENTER	33127	FL	295	86	0	0	14	13.07418346405029		0	1	1	1	0	0	1	1	0	1	1	0	0	03/29 - 04/11	48.152916	.16087697	.67966676	27.074184	High
MIAMI-DADE	ITECH@THOMAS A EDISON EDUCATIONAL CENTER	33127	FL	308	114	0	0	14	13.07418346405029		0	1	1	1	0	0	1	1	0	1	1	0	0	01/18 - 01/31	73.280968	.16087697	.67966676	27.074184	High
MIAMI-DADE	ITECH@THOMAS A EDISON EDUCATIONAL CENTER	33127	FL	308	114	0	0	14	13.07418346405029		0	1	1	1	0	0	1	1	0	1	1	0	0	01/04 - 01/17	101.24836	.16087697	.67966676	27.074184	High
MIAMI-DADE	ITECH@THOMAS A EDISON EDUCATIONAL CENTER	33127	FL	308	114	0	0	14	13.07418346405029		0	1	1	1	0	0	1	1	0	1	1	0	0	10/26 - 11/08	32.636505	.16087697	.67966676	27.074184	High
MIAMI-DADE	DOWNTOWN DORAL CHARTER ELEMENTARY SCHOOL	33166	FL	1092	768	3	2	42	39.22254943847656		0	1	1	1	0	0	1	1	0	1	1	0	0	03/29 - 04/11	48.152912	.16087699	.67966682	81.222549	Elementary
MIAMI-DADE	DOWNTOWN DORAL CHARTER ELEMENTARY SCHOOL	33166	FL	1092	768	5	0	42	39.22254943847656		0	1	1	1	0	0	1	1	0	1	1	0	0	03/15 - 03/28	40.584	.16087699	.67966682	81.222549	Elementary
MIAMI-DADE	DOWNTOWN DORAL CHARTER ELEMENTARY SCHOOL	33166	FL	1092	768	3	0	42	39.22254943847656		0	1	1	1	0	0	1	1	0	1	1	0	0	02/15 - 02/28	44.025372	.16087699	.67966682	81.222549	Elementary
MIAMI-DADE	DOWNTOWN DORAL CHARTER ELEMENTARY SCHOOL	33166	FL	1092	768	4	1	42	39.22254943847656		0	1	1	1	0	0	1	1	0	1	1	0	0	02/01 - 02/14	57.446453	.16087699	.67966682	81.222549	Elementary
MIAMI-DADE	DOWNTOWN DORAL CHARTER ELEMENTARY SCHOOL	33166	FL	1092	768	3	0	42	39.22254943847656		0	1	1	1	0	0	1	1	0	1	1	0	0	03/01 - 03/14	42.545238	.16087699	.67966682	81.222549	Elementary
MIAMI-DADE	DOWNTOWN DORAL CHARTER ELEMENTARY SCHOOL	33166	FL	1092	768	6	0	42	39.22254943847656		0	1	1	1	0	0	1	1	0	1	1	0	0	04/12 - 04/25	47.340549	.16087699	.67966682	81.222549	Elementary
MIAMI-DADE	MATER INTERNATIONAL ACADEMY	33142	FL	196	96	1	0	10	9.338702201843262		0	1	1	1	0	0	1	1	0	1	1	0	0	04/12 - 04/25	47.340549	.16087697	.67966676	19.338703	Elementary
MIAMI-DADE	MATER INTERNATIONAL ACADEMY	33142	FL	200	82	0	0	10	9.338702201843262		0	1	1	1	0	0	1	1	0	1	1	0	0	10/26 - 11/08	32.636509	.16087697	.67966676	19.338703	Elementary
MIAMI-DADE	MATER INTERNATIONAL ACADEMY	33142	FL	200	82	0	0	10	9.338702201843262		0	1	1	1	0	0	1	1	0	1	1	0	0	10/12 - 10/25	17.940351	.16087697	.67966676	19.338703	Elementary
MIAMI-DADE	MATER INTERNATIONAL ACADEMY	33142	FL	200	82	0	0	10	9.338702201843262		0	1	1	1	0	0	1	1	0	1	1	0	0	01/18 - 01/31	73.280968	.16087697	.67966676	19.338703	Elementary
MIAMI-DADE	MATER INTERNATIONAL ACADEMY	33142	FL	196	96	0	0	10	9.338702201843262		0	1	1	1	0	0	1	1	0	1	1	0	0	03/15 - 03/28	40.584	.16087697	.67966676	19.338703	Elementary
MIAMI-DADE	MATER INTERNATIONAL ACADEMY	33142	FL	196	96	0	0	10	9.338702201843262		0	1	1	1	0	0	1	1	0	1	1	0	0	03/01 - 03/14	42.545235	.16087697	.67966676	19.338703	Elementary
MIAMI-DADE	MATER INTERNATIONAL ACADEMY	33142	FL	200	82	0	1	10	9.338702201843262		0	1	1	1	0	0	1	1	0	1	1	0	0	01/04 - 01/17	101.24836	.16087697	.67966676	19.338703	Elementary
MIAMI-DADE	MATER INTERNATIONAL ACADEMY	33142	FL	200	82	0	0	10	9.338702201843262		0	1	1	1	0	0	1	1	0	1	1	0	0	11/09 - 11/22	54.12339	.16087697	.67966676	19.338703	Elementary
MIAMI-DADE	MATER INTERNATIONAL ACADEMY	33142	FL	200	82	0	0	10	9.338702201843262		0	1	1	1	0	0	1	1	0	1	1	0	0	11/30 - 12/13	79.398674	.16087697	.67966676	19.338703	Elementary
MIAMI-DADE	MATER INTERNATIONAL ACADEMY	33142	FL	196	96	0	0	10	9.338702201843262		0	1	1	1	0	0	1	1	0	1	1	0	0	03/29 - 04/11	48.152912	.16087697	.67966676	19.338703	Elementary
MIAMI-DADE	MATER INTERNATIONAL ACADEMY	33142	FL	196	96	0	0	10	9.338702201843262		0	1	1	1	0	0	1	1	0	1	1	0	0	02/01 - 02/14	57.446457	.16087697	.67966676	19.338703	Elementary
MIAMI-DADE	MATER INTERNATIONAL ACADEMY	33142	FL	196	96	0	0	10	9.338702201843262		0	1	1	1	0	0	1	1	0	1	1	0	0	02/15 - 02/28	44.025368	.16087697	.67966676	19.338703	Elementary
MIAMI-DADE	ACADEMIR PREPARATORY ACADEMY	33183	FL	433	280	4	1	23	21.4790153503418		0	1	1	1	0	0	1	1	0	1	1	0	0	02/01 - 02/14	57.446453	.16087697	.67966676	44.479015	Elementary
MIAMI-DADE	ACADEMIR PREPARATORY ACADEMY	33183	FL	426	195	2	0	23	21.4790153503418		0	1	1	1	0	0	1	1	0	1	1	0	0	11/09 - 11/22	54.12339	.16087697	.67966676	44.479015	Elementary
MIAMI-DADE	ACADEMIR PREPARATORY ACADEMY	33183	FL	426	195	6	0	23	21.4790153503418		0	1	1	1	0	0	1	1	0	1	1	0	0	11/30 - 12/13	79.398674	.16087697	.67966676	44.479015	Elementary
MIAMI-DADE	ACADEMIR PREPARATORY ACADEMY	33183	FL	433	280	0	0	23	21.4790153503418		0	1	1	1	0	0	1	1	0	1	1	0	0	03/15 - 03/28	40.584	.16087697	.67966676	44.479015	Elementary
MIAMI-DADE	ACADEMIR PREPARATORY ACADEMY	33183	FL	426	195	2	0	23	21.4790153503418		0	1	1	1	0	0	1	1	0	1	1	0	0	01/18 - 01/31	73.280975	.16087697	.67966676	44.479015	Elementary
MIAMI-DADE	ACADEMIR PREPARATORY ACADEMY	33183	FL	433	280	0	0	23	21.4790153503418		0	1	1	1	0	0	1	1	0	1	1	0	0	03/01 - 03/14	42.545238	.16087697	.67966676	44.479015	Elementary
MIAMI-DADE	ACADEMIR PREPARATORY ACADEMY	33183	FL	433	280	1	0	23	21.4790153503418		0	1	1	1	0	0	1	1	0	1	1	0	0	03/29 - 04/11	48.152912	.16087697	.67966676	44.479015	Elementary
MIAMI-DADE	ACADEMIR PREPARATORY ACADEMY	33183	FL	426	195	1	0	23	21.4790153503418		0	1	1	1	0	0	1	1	0	1	1	0	0	10/12 - 10/25	17.940351	.16087697	.67966676	44.479015	Elementary
MIAMI-DADE	ACADEMIR PREPARATORY ACADEMY	33183	FL	426	195	2	0	23	21.4790153503418		0	1	1	1	0	0	1	1	0	1	1	0	0	01/04 - 01/17	101.24836	.16087697	.67966676	44.479015	Elementary
MIAMI-DADE	ACADEMIR PREPARATORY ACADEMY	33183	FL	426	195	1	1	23	21.4790153503418		0	1	1	1	0	0	1	1	0	1	1	0	0	10/26 - 11/08	32.636505	.16087697	.67966676	44.479015	Elementary
MIAMI-DADE	ACADEMIR PREPARATORY ACADEMY	33183	FL	433	280	2	0	23	21.4790153503418		0	1	1	1	0	0	1	1	0	1	1	0	0	02/15 - 02/28	44.025368	.16087697	.67966676	44.479015	Elementary
MIAMI-DADE	ACADEMIR PREPARATORY ACADEMY	33183	FL	433	280	0	0	23	21.4790153503418		0	1	1	1	0	0	1	1	0	1	1	0	0	04/12 - 04/25	47.340549	.16087697	.67966676	44.479015	Elementary
MIAMI-DADE	SOMERSET PREPARATORY ACADEMY SUNSET	33176	FL	328	143	0	0	18	16.80966377258301		0	1	1	1	0	0	1	1	0	1	1	0	0	03/15 - 03/28	40.583996	.16087699	.67966682	34.809662	Middle
MIAMI-DADE	SOMERSET PREPARATORY ACADEMY SUNSET	33176	FL	330	143	3	0	18	16.80966377258301		0	1	1	1	0	0	1	1	0	1	1	0	0	11/30 - 12/13	79.398674	.16087699	.67966682	34.809662	Middle
MIAMI-DADE	SOMERSET PREPARATORY ACADEMY SUNSET	33176	FL	330	143	2	0	18	16.80966377258301		0	1	1	1	0	0	1	1	0	1	1	0	0	01/18 - 01/31	73.280968	.16087699	.67966682	34.809662	Middle
MIAMI-DADE	SOMERSET PREPARATORY ACADEMY SUNSET	33176	FL	330	143	1	1	18	16.80966377258301		0	1	1	1	0	0	1	1	0	1	1	0	0	01/04 - 01/17	101.24836	.16087699	.67966682	34.809662	Middle
MIAMI-DADE	SOMERSET PREPARATORY ACADEMY SUNSET	33176	FL	328	143	0	0	18	16.80966377258301		0	1	1	1	0	0	1	1	0	1	1	0	0	03/29 - 04/11	48.152912	.16087699	.67966682	34.809662	Middle
MIAMI-DADE	SOMERSET PREPARATORY ACADEMY SUNSET	33176	FL	330	143	0	0	18	16.80966377258301		0	1	1	1	0	0	1	1	0	1	1	0	0	10/26 - 11/08	32.636505	.16087699	.67966682	34.809662	Middle
MIAMI-DADE	SOMERSET PREPARATORY ACADEMY SUNSET	33176	FL	328	143	1	0	18	16.80966377258301		0	1	1	1	0	0	1	1	0	1	1	0	0	02/15 - 02/28	44.025368	.16087699	.67966682	34.809662	Middle
MIAMI-DADE	SOMERSET PREPARATORY ACADEMY SUNSET	33176	FL	328	143	1	0	18	16.80966377258301		0	1	1	1	0	0	1	1	0	1	1	0	0	04/12 - 04/25	47.340546	.16087699	.67966682	34.809662	Middle
MIAMI-DADE	SOMERSET PREPARATORY ACADEMY SUNSET	33176	FL	328	143	1	0	18	16.80966377258301		0	1	1	1	0	0	1	1	0	1	1	0	0	03/01 - 03/14	42.545238	.16087699	.67966682	34.809662	Middle
MIAMI-DADE	SOMERSET PREPARATORY ACADEMY SUNSET	33176	FL	330	143	0	0	18	16.80966377258301		0	1	1	1	0	0	1	1	0	1	1	0	0	10/12 - 10/25	17.940351	.16087699	.67966682	34.809662	Middle
MIAMI-DADE	SOMERSET PREPARATORY ACADEMY SUNSET	33176	FL	328	143	0	0	18	16.80966377258301		0	1	1	1	0	0	1	1	0	1	1	0	0	02/01 - 02/14	57.446457	.16087699	.67966682	34.809662	Middle
MIAMI-DADE	SOMERSET PREPARATORY ACADEMY SUNSET	33176	FL	330	143	1	0	18	16.80966377258301		0	1	1	1	0	0	1	1	0	1	1	0	0	11/09 - 11/22	54.12339	.16087699	.67966682	34.809662	Middle
MIAMI-DADE	WEST LAKES PREPARATORY ACADEMY	33018	FL	544	300	4	0	20	18.67740440368652		0	1	1	1	0	0	1	1	0	1	1	0	0	03/01 - 03/14	42.544373	.16088645	.67963439	38.677406	Middle
MIAMI-DADE	WEST LAKES PREPARATORY ACADEMY	33018	FL	544	300	0	0	20	18.67740440368652		0	1	1	1	0	0	1	1	0	1	1	0	0	02/15 - 02/28	44.024803	.16088645	.67963439	38.677406	Middle
MIAMI-DADE	WEST LAKES PREPARATORY ACADEMY	33018	FL	544	300	1	0	20	18.67740440368652		0	1	1	1	0	0	1	1	0	1	1	0	0	03/15 - 03/28	40.58329	.16088645	.67963439	38.677406	Middle
MIAMI-DADE	WEST LAKES PREPARATORY ACADEMY	33018	FL	544	300	2	0	20	18.67740440368652		0	1	1	1	0	0	1	1	0	1	1	0	0	04/12 - 04/25	47.339638	.16088645	.67963439	38.677406	Middle
MIAMI-DADE	WEST LAKES PREPARATORY ACADEMY	33018	FL	525	295	0	0	20	18.67740440368652		0	1	1	1	0	0	1	1	0	1	1	0	0	10/12 - 10/25	17.940107	.16088645	.67963439	38.677406	Middle
MIAMI-DADE	WEST LAKES PREPARATORY ACADEMY	33018	FL	544	300	3	0	20	18.67740440368652		0	1	1	1	0	0	1	1	0	1	1	0	0	02/01 - 02/14	57.445278	.16088645	.67963439	38.677406	Middle
MIAMI-DADE	WEST LAKES PREPARATORY ACADEMY	33018	FL	525	295	0	1	20	18.67740440368652		0	1	1	1	0	0	1	1	0	1	1	0	0	11/09 - 11/22	54.121918	.16088645	.67963439	38.677406	Middle
MIAMI-DADE	WEST LAKES PREPARATORY ACADEMY	33018	FL	525	295	1	0	20	18.67740440368652		0	1	1	1	0	0	1	1	0	1	1	0	0	01/04 - 01/17	101.24528	.16088645	.67963439	38.677406	Middle
MIAMI-DADE	WEST LAKES PREPARATORY ACADEMY	33018	FL	525	295	0	0	20	18.67740440368652		0	1	1	1	0	0	1	1	0	1	1	0	0	10/26 - 11/08	32.636082	.16088645	.67963439	38.677406	Middle
MIAMI-DADE	WEST LAKES PREPARATORY ACADEMY	33018	FL	544	300	0	0	20	18.67740440368652		0	1	1	1	0	0	1	1	0	1	1	0	0	03/29 - 04/11	48.152092	.16088645	.67963439	38.677406	Middle
MIAMI-DADE	WEST LAKES PREPARATORY ACADEMY	33018	FL	525	295	0	0	20	18.67740440368652		0	1	1	1	0	0	1	1	0	1	1	0	0	11/30 - 12/13	79.396111	.16088645	.67963439	38.677406	Middle
MIAMI-DADE	WEST LAKES PREPARATORY ACADEMY	33018	FL	525	295	1	0	20	18.67740440368652		0	1	1	1	0	0	1	1	0	1	1	0	0	01/18 - 01/31	73.279129	.16088645	.67963439	38.677406	Middle
MIAMI-DADE	ACADEMIR CHARTER SCHOOL PREPARATORY	33177	FL	972	652	4	0	48	44.82577133178711		0	1	1	1	0	0	1	1	0	1	1	0	0	03/01 - 03/14	42.545238	.16087697	.67966676	92.825775	Elementary
MIAMI-DADE	ACADEMIR CHARTER SCHOOL PREPARATORY	33177	FL	969	420	1	0	48	44.82577133178711		0	1	1	1	0	0	1	1	0	1	1	0	0	01/04 - 01/17	101.24836	.16087697	.67966676	92.825775	Elementary
MIAMI-DADE	ACADEMIR CHARTER SCHOOL PREPARATORY	33177	FL	969	420	3	0	48	44.82577133178711		0	1	1	1	0	0	1	1	0	1	1	0	0	11/09 - 11/22	54.12339	.16087697	.67966676	92.825775	Elementary
MIAMI-DADE	ACADEMIR CHARTER SCHOOL PREPARATORY	33177	FL	972	652	1	0	48	44.82577133178711		0	1	1	1	0	0	1	1	0	1	1	0	0	04/12 - 04/25	47.340549	.16087697	.67966676	92.825775	Elementary
MIAMI-DADE	ACADEMIR CHARTER SCHOOL PREPARATORY	33177	FL	972	652	1	0	48	44.82577133178711		0	1	1	1	0	0	1	1	0	1	1	0	0	02/15 - 02/28	44.025372	.16087697	.67966676	92.825775	Elementary
MIAMI-DADE	ACADEMIR CHARTER SCHOOL PREPARATORY	33177	FL	972	652	0	0	48	44.82577133178711		0	1	1	1	0	0	1	1	0	1	1	0	0	03/15 - 03/28	40.584	.16087697	.67966676	92.825775	Elementary
MIAMI-DADE	ACADEMIR CHARTER SCHOOL PREPARATORY	33177	FL	972	652	4	0	48	44.82577133178711		0	1	1	1	0	0	1	1	0	1	1	0	0	02/01 - 02/14	57.446457	.16087697	.67966676	92.825775	Elementary
MIAMI-DADE	ACADEMIR CHARTER SCHOOL PREPARATORY	33177	FL	972	652	7	0	48	44.82577133178711		0	1	1	1	0	0	1	1	0	1	1	0	0	03/29 - 04/11	48.152912	.16087697	.67966676	92.825775	Elementary
MIAMI-DADE	ACADEMIR CHARTER SCHOOL PREPARATORY	33177	FL	969	420	2	0	48	44.82577133178711		0	1	1	1	0	0	1	1	0	1	1	0	0	01/18 - 01/31	73.280975	.16087697	.67966676	92.825775	Elementary
MIAMI-DADE	ACADEMIR CHARTER SCHOOL PREPARATORY	33177	FL	969	420	0	0	48	44.82577133178711		0	1	1	1	0	0	1	1	0	1	1	0	0	10/12 - 10/25	17.940351	.16087697	.67966676	92.825775	Elementary
MIAMI-DADE	ACADEMIR CHARTER SCHOOL PREPARATORY	33177	FL	969	420	2	0	48	44.82577133178711		0	1	1	1	0	0	1	1	0	1	1	0	0	11/30 - 12/13	79.398674	.16087697	.67966676	92.825775	Elementary
MIAMI-DADE	ACADEMIR CHARTER SCHOOL PREPARATORY	33177	FL	969	420	1	1	48	44.82577133178711		0	1	1	1	0	0	1	1	0	1	1	0	0	10/26 - 11/08	32.636505	.16087697	.67966676	92.825775	Elementary
MIAMI-DADE	MATER ACADEMY BAY ELEMENTARY	33190	FL	860	614	3	0	4	3.735481023788452		0	1	1	1	0	0	1	1	0	1	1	0	0	02/15 - 02/28	44.025372	.16087699	.67966682	7.7354813	Elementary
MIAMI-DADE	MATER ACADEMY BAY ELEMENTARY	33190	FL	860	614	3	0	4	3.735481023788452		0	1	1	1	0	0	1	1	0	1	1	0	0	03/15 - 03/28	40.584	.16087699	.67966682	7.7354813	Elementary
MIAMI-DADE	MATER ACADEMY BAY ELEMENTARY	33190	FL	860	614	0	1	4	3.735481023788452		0	1	1	1	0	0	1	1	0	1	1	0	0	04/12 - 04/25	47.340553	.16087699	.67966682	7.7354813	Elementary
MIAMI-DADE	MATER ACADEMY BAY ELEMENTARY	33190	FL	860	614	5	0	4	3.735481023788452		0	1	1	1	0	0	1	1	0	1	1	0	0	02/01 - 02/14	57.446457	.16087699	.67966682	7.7354813	Elementary
MIAMI-DADE	MATER ACADEMY BAY ELEMENTARY	33190	FL	860	614	0	0	4	3.735481023788452		0	1	1	1	0	0	1	1	0	1	1	0	0	03/29 - 04/11	48.152916	.16087699	.67966682	7.7354813	Elementary
MIAMI-DADE	MATER ACADEMY BAY ELEMENTARY	33190	FL	860	614	5	0	4	3.735481023788452		0	1	1	1	0	0	1	1	0	1	1	0	0	03/01 - 03/14	42.545238	.16087699	.67966682	7.7354813	Elementary
MIAMI-DADE	MATER ACADEMY BAY MIDDLE SCHOOL	33190	FL	427	223	2	0	4	3.735481023788452		0	1	1	1	0	0	1	1	0	1	1	0	0	02/01 - 02/14	57.446457	.16087699	.67966682	7.7354813	Middle
MIAMI-DADE	MATER ACADEMY BAY MIDDLE SCHOOL	33190	FL	427	223	0	0	4	3.735481023788452		0	1	1	1	0	0	1	1	0	1	1	0	0	03/29 - 04/11	48.152916	.16087699	.67966682	7.7354813	Middle
MIAMI-DADE	MATER ACADEMY BAY MIDDLE SCHOOL	33190	FL	427	223	1	0	4	3.735481023788452		0	1	1	1	0	0	1	1	0	1	1	0	0	03/15 - 03/28	40.584	.16087699	.67966682	7.7354813	Middle
MIAMI-DADE	MATER ACADEMY BAY MIDDLE SCHOOL	33190	FL	427	223	2	0	4	3.735481023788452		0	1	1	1	0	0	1	1	0	1	1	0	0	03/01 - 03/14	42.545238	.16087699	.67966682	7.7354813	Middle
MIAMI-DADE	MATER ACADEMY BAY MIDDLE SCHOOL	33190	FL	427	223	0	0	4	3.735481023788452		0	1	1	1	0	0	1	1	0	1	1	0	0	04/12 - 04/25	47.340553	.16087699	.67966682	7.7354813	Middle
MIAMI-DADE	MATER ACADEMY BAY MIDDLE SCHOOL	33190	FL	427	223	2	0	4	3.735481023788452		0	1	1	1	0	0	1	1	0	1	1	0	0	02/15 - 02/28	44.025372	.16087699	.67966682	7.7354813	Middle
MIAMI-DADE	DR. TONI BILBAO PREPARATORY ACADEMY	33178	FL	689	477	5	0	42	39.22254943847656		0	1	1	1	0	0	1	1	0	1	1	0	0	02/01 - 02/14	57.446457	.16087696	.67966676	81.222549	Middle
MIAMI-DADE	DR. TONI BILBAO PREPARATORY ACADEMY	33178	FL	704	429	3	0	42	39.22254943847656		0	1	1	1	0	0	1	1	0	1	1	0	0	01/04 - 01/17	101.24836	.16087696	.67966676	81.222549	Middle
MIAMI-DADE	DR. TONI BILBAO PREPARATORY ACADEMY	33178	FL	689	477	1	0	42	39.22254943847656		0	1	1	1	0	0	1	1	0	1	1	0	0	03/15 - 03/28	40.584	.16087696	.67966676	81.222549	Middle
MIAMI-DADE	DR. TONI BILBAO PREPARATORY ACADEMY	33178	FL	704	429	4	0	42	39.22254943847656		0	1	1	1	0	0	1	1	0	1	1	0	0	11/30 - 12/13	79.398674	.16087696	.67966676	81.222549	Middle
MIAMI-DADE	DR. TONI BILBAO PREPARATORY ACADEMY	33178	FL	689	477	2	0	42	39.22254943847656		0	1	1	1	0	0	1	1	0	1	1	0	0	03/29 - 04/11	48.152912	.16087696	.67966676	81.222549	Middle
MIAMI-DADE	DR. TONI BILBAO PREPARATORY ACADEMY	33178	FL	689	477	1	0	42	39.22254943847656		0	1	1	1	0	0	1	1	0	1	1	0	0	04/12 - 04/25	47.340549	.16087696	.67966676	81.222549	Middle
MIAMI-DADE	DR. TONI BILBAO PREPARATORY ACADEMY	33178	FL	704	429	0	0	42	39.22254943847656		0	1	1	1	0	0	1	1	0	1	1	0	0	10/12 - 10/25	17.940351	.16087696	.67966676	81.222549	Middle
MIAMI-DADE	DR. TONI BILBAO PREPARATORY ACADEMY	33178	FL	704	429	0	0	42	39.22254943847656		0	1	1	1	0	0	1	1	0	1	1	0	0	10/26 - 11/08	32.636505	.16087696	.67966676	81.222549	Middle
MIAMI-DADE	DR. TONI BILBAO PREPARATORY ACADEMY	33178	FL	704	429	6	0	42	39.22254943847656		0	1	1	1	0	0	1	1	0	1	1	0	0	11/09 - 11/22	54.12339	.16087696	.67966676	81.222549	Middle
MIAMI-DADE	DR. TONI BILBAO PREPARATORY ACADEMY	33178	FL	689	477	0	0	42	39.22254943847656		0	1	1	1	0	0	1	1	0	1	1	0	0	03/01 - 03/14	42.545238	.16087696	.67966676	81.222549	Middle
MIAMI-DADE	DR. TONI BILBAO PREPARATORY ACADEMY	33178	FL	689	477	1	0	42	39.22254943847656		0	1	1	1	0	0	1	1	0	1	1	0	0	02/15 - 02/28	44.025372	.16087696	.67966676	81.222549	Middle
MIAMI-DADE	DR. TONI BILBAO PREPARATORY ACADEMY	33178	FL	704	429	1	0	42	39.22254943847656		0	1	1	1	0	0	1	1	0	1	1	0	0	01/18 - 01/31	73.280975	.16087696	.67966676	81.222549	Middle
MIAMI-DADE	DOWNTOWN DORAL CHARTER UPPER SCHOOL	33166	FL	1101	551	3	0	6	5.603221416473389		0	1	1	1	0	0	1	1	0	1	1	0	0	03/15 - 03/28	40.584	.16087699	.67966682	11.603222	High
MIAMI-DADE	DOWNTOWN DORAL CHARTER UPPER SCHOOL	33166	FL	1101	551	1	1	6	5.603221416473389		0	1	1	1	0	0	1	1	0	1	1	0	0	02/01 - 02/14	57.446453	.16087699	.67966682	11.603222	High
MIAMI-DADE	DOWNTOWN DORAL CHARTER UPPER SCHOOL	33166	FL	1101	551	4	1	6	5.603221416473389		0	1	1	1	0	0	1	1	0	1	1	0	0	02/15 - 02/28	44.025372	.16087699	.67966682	11.603222	High
MIAMI-DADE	DOWNTOWN DORAL CHARTER UPPER SCHOOL	33166	FL	1101	551	7	0	6	5.603221416473389		0	1	1	1	0	0	1	1	0	1	1	0	0	04/12 - 04/25	47.340549	.16087699	.67966682	11.603222	High
MIAMI-DADE	DOWNTOWN DORAL CHARTER UPPER SCHOOL	33166	FL	1101	551	2	0	6	5.603221416473389		0	1	1	1	0	0	1	1	0	1	1	0	0	03/01 - 03/14	42.545238	.16087699	.67966682	11.603222	High
MIAMI-DADE	DOWNTOWN DORAL CHARTER UPPER SCHOOL	33166	FL	1101	551	15	0	6	5.603221416473389		0	1	1	1	0	0	1	1	0	1	1	0	0	03/29 - 04/11	48.152912	.16087699	.67966682	11.603222	High
MIAMI-DADE	BRIDGEPREP ACADEMY OF NORTH MIAMI BEACH	33180	FL	585	342	0	0	29	27.08223724365234		0	1	1	1	0	0	1	1	0	1	1	0	0	11/30 - 12/13	79.398674	.16087697	.67966676	56.082237	Middle
MIAMI-DADE	BRIDGEPREP ACADEMY OF NORTH MIAMI BEACH	33180	FL	606	418	1	0	29	27.08223724365234		0	1	1	1	0	0	1	1	0	1	1	0	0	03/29 - 04/11	48.152908	.16087697	.67966676	56.082237	Middle
MIAMI-DADE	BRIDGEPREP ACADEMY OF NORTH MIAMI BEACH	33180	FL	585	342	1	0	29	27.08223724365234		0	1	1	1	0	0	1	1	0	1	1	0	0	11/09 - 11/22	54.123386	.16087697	.67966676	56.082237	Middle
MIAMI-DADE	BRIDGEPREP ACADEMY OF NORTH MIAMI BEACH	33180	FL	585	342	0	0	29	27.08223724365234		0	1	1	1	0	0	1	1	0	1	1	0	0	10/26 - 11/08	32.636505	.16087697	.67966676	56.082237	Middle
MIAMI-DADE	BRIDGEPREP ACADEMY OF NORTH MIAMI BEACH	33180	FL	606	418	3	0	29	27.08223724365234		0	1	1	1	0	0	1	1	0	1	1	0	0	03/15 - 03/28	40.583996	.16087697	.67966676	56.082237	Middle
MIAMI-DADE	BRIDGEPREP ACADEMY OF NORTH MIAMI BEACH	33180	FL	585	342	1	0	29	27.08223724365234		0	1	1	1	0	0	1	1	0	1	1	0	0	10/12 - 10/25	17.940351	.16087697	.67966676	56.082237	Middle
MIAMI-DADE	BRIDGEPREP ACADEMY OF NORTH MIAMI BEACH	33180	FL	585	342	3	0	29	27.08223724365234		0	1	1	1	0	0	1	1	0	1	1	0	0	01/04 - 01/17	101.24836	.16087697	.67966676	56.082237	Middle
MIAMI-DADE	BRIDGEPREP ACADEMY OF NORTH MIAMI BEACH	33180	FL	585	342	5	0	29	27.08223724365234		0	1	1	1	0	0	1	1	0	1	1	0	0	01/18 - 01/31	73.280968	.16087697	.67966676	56.082237	Middle
MIAMI-DADE	BRIDGEPREP ACADEMY OF NORTH MIAMI BEACH	33180	FL	606	418	0	0	29	27.08223724365234		0	1	1	1	0	0	1	1	0	1	1	0	0	03/01 - 03/14	42.545238	.16087697	.67966676	56.082237	Middle
MIAMI-DADE	BRIDGEPREP ACADEMY OF NORTH MIAMI BEACH	33180	FL	606	418	2	0	29	27.08223724365234		0	1	1	1	0	0	1	1	0	1	1	0	0	02/15 - 02/28	44.025368	.16087697	.67966676	56.082237	Middle
MIAMI-DADE	BRIDGEPREP ACADEMY OF NORTH MIAMI BEACH	33180	FL	606	418	2	0	29	27.08223724365234		0	1	1	1	0	0	1	1	0	1	1	0	0	02/01 - 02/14	57.446453	.16087697	.67966676	56.082237	Middle
MIAMI-DADE	BRIDGEPREP ACADEMY OF NORTH MIAMI BEACH	33180	FL	606	418	2	0	29	27.08223724365234		0	1	1	1	0	0	1	1	0	1	1	0	0	04/12 - 04/25	47.340549	.16087697	.67966676	56.082237	Middle
MIAMI-DADE	KENDALL SQUARE K-8 CENTER	33196	FL	204	160	0	0	3	2.801610708236694		0	1	1	1	0	0	1	1	0	1	1	0	0	01/04 - 01/17	101.24836	.16087697	.67966682	5.8016109	Middle
MIAMI-DADE	KENDALL SQUARE K-8 CENTER	33196	FL	212	175	1	0	3	2.801610708236694		0	1	1	1	0	0	1	1	0	1	1	0	0	03/15 - 03/28	40.584	.16087697	.67966682	5.8016109	Middle
MIAMI-DADE	KENDALL SQUARE K-8 CENTER	33196	FL	204	160	1	0	3	2.801610708236694		0	1	1	1	0	0	1	1	0	1	1	0	0	01/18 - 01/31	73.280975	.16087697	.67966682	5.8016109	Middle
MIAMI-DADE	KENDALL SQUARE K-8 CENTER	33196	FL	212	175	1	0	3	2.801610708236694		0	1	1	1	0	0	1	1	0	1	1	0	0	02/15 - 02/28	44.025372	.16087697	.67966682	5.8016109	Middle
MIAMI-DADE	KENDALL SQUARE K-8 CENTER	33196	FL	204	160	0	0	3	2.801610708236694		0	1	1	1	0	0	1	1	0	1	1	0	0	11/30 - 12/13	79.398674	.16087697	.67966682	5.8016109	Middle
MIAMI-DADE	KENDALL SQUARE K-8 CENTER	33196	FL	212	175	0	0	3	2.801610708236694		0	1	1	1	0	0	1	1	0	1	1	0	0	03/29 - 04/11	48.152912	.16087697	.67966682	5.8016109	Middle
MIAMI-DADE	KENDALL SQUARE K-8 CENTER	33196	FL	212	175	1	0	3	2.801610708236694		0	1	1	1	0	0	1	1	0	1	1	0	0	03/01 - 03/14	42.545238	.16087697	.67966682	5.8016109	Middle
MIAMI-DADE	KENDALL SQUARE K-8 CENTER	33196	FL	204	160	0	0	3	2.801610708236694		0	1	1	1	0	0	1	1	0	1	1	0	0	10/26 - 11/08	32.636505	.16087697	.67966682	5.8016109	Middle
MIAMI-DADE	KENDALL SQUARE K-8 CENTER	33196	FL	212	175	0	0	3	2.801610708236694		0	1	1	1	0	0	1	1	0	1	1	0	0	04/12 - 04/25	47.340549	.16087697	.67966682	5.8016109	Middle
MIAMI-DADE	KENDALL SQUARE K-8 CENTER	33196	FL	212	175	0	0	3	2.801610708236694		0	1	1	1	0	0	1	1	0	1	1	0	0	02/01 - 02/14	57.446457	.16087697	.67966682	5.8016109	Middle
MIAMI-DADE	KENDALL SQUARE K-8 CENTER	33196	FL	204	160	0	0	3	2.801610708236694		0	1	1	1	0	0	1	1	0	1	1	0	0	11/09 - 11/22	54.12339	.16087697	.67966682	5.8016109	Middle
MIAMI-DADE	KENDALL SQUARE K-8 CENTER	33196	FL	204	160	0	0	3	2.801610708236694		0	1	1	1	0	0	1	1	0	1	1	0	0	10/12 - 10/25	17.940351	.16087697	.67966682	5.8016109	Middle
MIAMI-DADE	DOROTHY M. WALLACE COPE CENTER	33176	FL	41	25	0	0	10	9.338702201843262		0	1	1	1	0	0	1	1	0	1	1	0	0	03/15 - 03/28	40.583996	.16087699	.67966682	19.338703	High
MIAMI-DADE	DOROTHY M. WALLACE COPE CENTER	33176	FL	37	19	0	0	10	9.338702201843262		0	1	1	1	0	0	1	1	0	1	1	0	0	10/26 - 11/08	32.636505	.16087699	.67966682	19.338703	High
MIAMI-DADE	DOROTHY M. WALLACE COPE CENTER	33176	FL	41	25	0	0	10	9.338702201843262		0	1	1	1	0	0	1	1	0	1	1	0	0	02/01 - 02/14	57.446457	.16087699	.67966682	19.338703	High
MIAMI-DADE	DOROTHY M. WALLACE COPE CENTER	33176	FL	41	25	0	0	10	9.338702201843262		0	1	1	1	0	0	1	1	0	1	1	0	0	03/01 - 03/14	42.545238	.16087699	.67966682	19.338703	High
MIAMI-DADE	DOROTHY M. WALLACE COPE CENTER	33176	FL	37	19	0	0	10	9.338702201843262		0	1	1	1	0	0	1	1	0	1	1	0	0	11/30 - 12/13	79.398674	.16087699	.67966682	19.338703	High
MIAMI-DADE	DOROTHY M. WALLACE COPE CENTER	33176	FL	41	25	0	0	10	9.338702201843262		0	1	1	1	0	0	1	1	0	1	1	0	0	04/12 - 04/25	47.340546	.16087699	.67966682	19.338703	High
MIAMI-DADE	DOROTHY M. WALLACE COPE CENTER	33176	FL	37	19	0	0	10	9.338702201843262		0	1	1	1	0	0	1	1	0	1	1	0	0	10/12 - 10/25	17.940351	.16087699	.67966682	19.338703	High
MIAMI-DADE	DOROTHY M. WALLACE COPE CENTER	33176	FL	41	25	0	0	10	9.338702201843262		0	1	1	1	0	0	1	1	0	1	1	0	0	03/29 - 04/11	48.152912	.16087699	.67966682	19.338703	High
MIAMI-DADE	DOROTHY M. WALLACE COPE CENTER	33176	FL	37	19	0	0	10	9.338702201843262		0	1	1	1	0	0	1	1	0	1	1	0	0	01/04 - 01/17	101.24836	.16087699	.67966682	19.338703	High
MIAMI-DADE	DOROTHY M. WALLACE COPE CENTER	33176	FL	37	19	0	0	10	9.338702201843262		0	1	1	1	0	0	1	1	0	1	1	0	0	11/09 - 11/22	54.12339	.16087699	.67966682	19.338703	High
MIAMI-DADE	DOROTHY M. WALLACE COPE CENTER	33176	FL	41	25	0	0	10	9.338702201843262		0	1	1	1	0	0	1	1	0	1	1	0	0	02/15 - 02/28	44.025368	.16087699	.67966682	19.338703	High
MIAMI-DADE	DOROTHY M. WALLACE COPE CENTER	33176	FL	37	19	0	0	10	9.338702201843262		0	1	1	1	0	0	1	1	0	1	1	0	0	01/18 - 01/31	73.280968	.16087699	.67966682	19.338703	High
DESOTO	DESOTO COUNTY HIGH SCHOOL	34266	FL	1209	817	2	0	66	103.5609741210938		0	1	1	0	1	1	0	0	0	0	0	0	0	04/12 - 04/25	17.677835	.12084672	.31160188	169.56097	High
DESOTO	DESOTO COUNTY HIGH SCHOOL	34266	FL	1209	817	1	0	66	103.5609741210938		0	1	1	0	1	1	0	0	0	0	0	0	0	03/15 - 03/28	22.926489	.12084672	.31160188	169.56097	High
DESOTO	DESOTO COUNTY HIGH SCHOOL	34266	FL	1169	723	8	1	66	103.5609741210938		0	1	1	0	1	1	0	0	0	0	0	0	0	01/04 - 01/17	49.629543	.12084672	.31160188	169.56097	High
DESOTO	DESOTO COUNTY HIGH SCHOOL	34266	FL	1169	723	4	0	66	103.5609741210938		0	1	1	0	1	1	0	0	0	0	0	0	0	11/30 - 12/13	38.904625	.12084672	.31160188	169.56097	High
DESOTO	DESOTO COUNTY HIGH SCHOOL	34266	FL	1209	817	2	0	66	103.5609741210938		0	1	1	0	1	1	0	0	0	0	0	0	0	03/29 - 04/11	21.057165	.12084672	.31160188	169.56097	High
DESOTO	DESOTO COUNTY HIGH SCHOOL	34266	FL	1169	723	0	0	66	103.5609741210938		0	1	1	0	1	1	0	0	0	0	0	0	0	10/26 - 11/08	13.727176	.12084672	.31160188	169.56097	High
DESOTO	DESOTO COUNTY HIGH SCHOOL	34266	FL	1209	817	9	3	66	103.5609741210938		0	1	1	0	1	1	0	0	0	0	0	0	0	02/01 - 02/14	33.254963	.12084672	.31160188	169.56097	High
DESOTO	DESOTO COUNTY HIGH SCHOOL	34266	FL	1209	817	19	1	66	103.5609741210938		0	1	1	0	1	1	0	0	0	0	0	0	0	02/15 - 02/28	46.766205	.12084672	.31160188	169.56097	High
DESOTO	DESOTO COUNTY HIGH SCHOOL	34266	FL	1169	723	2	1	66	103.5609741210938		0	1	1	0	1	1	0	0	0	0	0	0	0	01/18 - 01/31	30.458778	.12084672	.31160188	169.56097	High
DESOTO	DESOTO COUNTY HIGH SCHOOL	34266	FL	1169	723	2	0	66	103.5609741210938		0	1	1	0	1	1	0	0	0	0	0	0	0	11/09 - 11/22	88.455826	.12084672	.31160188	169.56097	High
DESOTO	DESOTO COUNTY HIGH SCHOOL	34266	FL	1209	817	3	0	66	103.5609741210938		0	1	1	0	1	1	0	0	0	0	0	0	0	03/01 - 03/14	25.551075	.12084672	.31160188	169.56097	High
DESOTO	DESOTO COUNTY HIGH SCHOOL	34266	FL	1169	723	1	0	66	103.5609741210938		0	1	1	0	1	1	0	0	0	0	0	0	0	10/12 - 10/25	8.8395376	.12084672	.31160188	169.56097	High
DESOTO	WEST ELEMENTARY SCHOOL	34266	FL	767	544	2	0	44	69.0406494140625		0	1	1	0	1	1	0	0	0	0	0	0	0	11/30 - 12/13	38.904625	.12084672	.31160188	113.04065	Elementary
DESOTO	WEST ELEMENTARY SCHOOL	34266	FL	817	717	1	0	44	69.0406494140625		0	1	1	0	1	1	0	0	0	0	0	0	0	02/01 - 02/14	33.254963	.12084672	.31160188	113.04065	Elementary
DESOTO	WEST ELEMENTARY SCHOOL	34266	FL	767	544	0	0	44	69.0406494140625		0	1	1	0	1	1	0	0	0	0	0	0	0	11/09 - 11/22	88.455826	.12084672	.31160188	113.04065	Elementary
DESOTO	WEST ELEMENTARY SCHOOL	34266	FL	767	544	1	0	44	69.0406494140625		0	1	1	0	1	1	0	0	0	0	0	0	0	10/12 - 10/25	8.8395376	.12084672	.31160188	113.04065	Elementary
DESOTO	WEST ELEMENTARY SCHOOL	34266	FL	817	717	7	0	44	69.0406494140625		0	1	1	0	1	1	0	0	0	0	0	0	0	02/15 - 02/28	46.766205	.12084672	.31160188	113.04065	Elementary
DESOTO	WEST ELEMENTARY SCHOOL	34266	FL	817	717	2	1	44	69.0406494140625		0	1	1	0	1	1	0	0	0	0	0	0	0	03/01 - 03/14	25.551075	.12084672	.31160188	113.04065	Elementary
DESOTO	WEST ELEMENTARY SCHOOL	34266	FL	767	544	2	0	44	69.0406494140625		0	1	1	0	1	1	0	0	0	0	0	0	0	10/26 - 11/08	13.727176	.12084672	.31160188	113.04065	Elementary
DESOTO	WEST ELEMENTARY SCHOOL	34266	FL	767	544	0	0	44	69.0406494140625		0	1	1	0	1	1	0	0	0	0	0	0	0	01/18 - 01/31	30.458778	.12084672	.31160188	113.04065	Elementary
DESOTO	WEST ELEMENTARY SCHOOL	34266	FL	767	544	4	0	44	69.0406494140625		0	1	1	0	1	1	0	0	0	0	0	0	0	01/04 - 01/17	49.629543	.12084672	.31160188	113.04065	Elementary
DESOTO	WEST ELEMENTARY SCHOOL	34266	FL	817	717	2	0	44	69.0406494140625		0	1	1	0	1	1	0	0	0	0	0	0	0	03/29 - 04/11	21.057165	.12084672	.31160188	113.04065	Elementary
DESOTO	WEST ELEMENTARY SCHOOL	34266	FL	817	717	4	0	44	69.0406494140625		0	1	1	0	1	1	0	0	0	0	0	0	0	03/15 - 03/28	22.926489	.12084672	.31160188	113.04065	Elementary
DESOTO	WEST ELEMENTARY SCHOOL	34266	FL	817	717	1	0	44	69.0406494140625		0	1	1	0	1	1	0	0	0	0	0	0	0	04/12 - 04/25	17.677835	.12084672	.31160188	113.04065	Elementary
DESOTO	MEMORIAL ELEMENTARY SCHOOL	34266	FL	924	696	7	0	47	73.74797058105469		0	1	1	0	1	1	0	0	0	0	0	0	0	04/12 - 04/25	17.677835	.12084672	.31160188	120.74797	Elementary
DESOTO	MEMORIAL ELEMENTARY SCHOOL	34266	FL	886	636	1	0	47	73.74797058105469		0	1	1	0	1	1	0	0	0	0	0	0	0	11/30 - 12/13	38.904625	.12084672	.31160188	120.74797	Elementary
DESOTO	MEMORIAL ELEMENTARY SCHOOL	34266	FL	924	696	4	0	47	73.74797058105469		0	1	1	0	1	1	0	0	0	0	0	0	0	03/01 - 03/14	25.551075	.12084672	.31160188	120.74797	Elementary
DESOTO	MEMORIAL ELEMENTARY SCHOOL	34266	FL	924	696	5	0	47	73.74797058105469		0	1	1	0	1	1	0	0	0	0	0	0	0	02/15 - 02/28	46.766205	.12084672	.31160188	120.74797	Elementary
DESOTO	MEMORIAL ELEMENTARY SCHOOL	34266	FL	886	636	0	0	47	73.74797058105469		0	1	1	0	1	1	0	0	0	0	0	0	0	10/26 - 11/08	13.727176	.12084672	.31160188	120.74797	Elementary
DESOTO	MEMORIAL ELEMENTARY SCHOOL	34266	FL	924	696	7	0	47	73.74797058105469		0	1	1	0	1	1	0	0	0	0	0	0	0	03/29 - 04/11	21.057165	.12084672	.31160188	120.74797	Elementary
DESOTO	MEMORIAL ELEMENTARY SCHOOL	34266	FL	924	696	2	0	47	73.74797058105469		0	1	1	0	1	1	0	0	0	0	0	0	0	02/01 - 02/14	33.254963	.12084672	.31160188	120.74797	Elementary
DESOTO	MEMORIAL ELEMENTARY SCHOOL	34266	FL	886	636	1	0	47	73.74797058105469		0	1	1	0	1	1	0	0	0	0	0	0	0	01/04 - 01/17	49.629543	.12084672	.31160188	120.74797	Elementary
DESOTO	MEMORIAL ELEMENTARY SCHOOL	34266	FL	886	636	0	0	47	73.74797058105469		0	1	1	0	1	1	0	0	0	0	0	0	0	10/12 - 10/25	8.8395376	.12084672	.31160188	120.74797	Elementary
DESOTO	MEMORIAL ELEMENTARY SCHOOL	34266	FL	924	696	6	0	47	73.74797058105469		0	1	1	0	1	1	0	0	0	0	0	0	0	03/15 - 03/28	22.926489	.12084672	.31160188	120.74797	Elementary
DESOTO	MEMORIAL ELEMENTARY SCHOOL	34266	FL	886	636	4	0	47	73.74797058105469		0	1	1	0	1	1	0	0	0	0	0	0	0	11/09 - 11/22	88.455826	.12084672	.31160188	120.74797	Elementary
DESOTO	MEMORIAL ELEMENTARY SCHOOL	34266	FL	886	636	1	0	47	73.74797058105469		0	1	1	0	1	1	0	0	0	0	0	0	0	01/18 - 01/31	30.458778	.12084672	.31160188	120.74797	Elementary
DESOTO	DESOTO MIDDLE SCHOOL	34266	FL	1014	698	4	0	51	80.02439117431641		0	1	1	0	1	1	0	0	0	0	0	0	0	03/29 - 04/11	21.057165	.12084672	.31160188	131.02438	Middle
DESOTO	DESOTO MIDDLE SCHOOL	34266	FL	1014	698	2	0	51	80.02439117431641		0	1	1	0	1	1	0	0	0	0	0	0	0	02/01 - 02/14	33.254963	.12084672	.31160188	131.02438	Middle
DESOTO	DESOTO MIDDLE SCHOOL	34266	FL	989	657	1	0	51	80.02439117431641		0	1	1	0	1	1	0	0	0	0	0	0	0	11/30 - 12/13	38.904625	.12084672	.31160188	131.02438	Middle
DESOTO	DESOTO MIDDLE SCHOOL	34266	FL	989	657	0	0	51	80.02439117431641		0	1	1	0	1	1	0	0	0	0	0	0	0	10/26 - 11/08	13.727176	.12084672	.31160188	131.02438	Middle
DESOTO	DESOTO MIDDLE SCHOOL	34266	FL	989	657	0	0	51	80.02439117431641		0	1	1	0	1	1	0	0	0	0	0	0	0	10/12 - 10/25	8.8395376	.12084672	.31160188	131.02438	Middle
DESOTO	DESOTO MIDDLE SCHOOL	34266	FL	989	657	9	0	51	80.02439117431641		0	1	1	0	1	1	0	0	0	0	0	0	0	01/18 - 01/31	30.458778	.12084672	.31160188	131.02438	Middle
DESOTO	DESOTO MIDDLE SCHOOL	34266	FL	1014	698	8	0	51	80.02439117431641		0	1	1	0	1	1	0	0	0	0	0	0	0	02/15 - 02/28	46.766205	.12084672	.31160188	131.02438	Middle
DESOTO	DESOTO MIDDLE SCHOOL	34266	FL	1014	698	3	0	51	80.02439117431641		0	1	1	0	1	1	0	0	0	0	0	0	0	04/12 - 04/25	17.677835	.12084672	.31160188	131.02438	Middle
DESOTO	DESOTO MIDDLE SCHOOL	34266	FL	989	657	4	0	51	80.02439117431641		0	1	1	0	1	1	0	0	0	0	0	0	0	01/04 - 01/17	49.629543	.12084672	.31160188	131.02438	Middle
DESOTO	DESOTO MIDDLE SCHOOL	34266	FL	1014	698	3	0	51	80.02439117431641		0	1	1	0	1	1	0	0	0	0	0	0	0	03/01 - 03/14	25.551075	.12084672	.31160188	131.02438	Middle
DESOTO	DESOTO MIDDLE SCHOOL	34266	FL	989	657	6	0	51	80.02439117431641		0	1	1	0	1	1	0	0	0	0	0	0	0	11/09 - 11/22	88.455826	.12084672	.31160188	131.02438	Middle
DESOTO	DESOTO MIDDLE SCHOOL	34266	FL	1014	698	3	0	51	80.02439117431641		0	1	1	0	1	1	0	0	0	0	0	0	0	03/15 - 03/28	22.926489	.12084672	.31160188	131.02438	Middle
DESOTO	NOCATEE ELEMENTARY SCHOOL	34268	FL	508	402	0	0	34	53.34959411621094		0	1	1	0	1	1	0	0	0	0	0	0	0	03/01 - 03/14	25.563236	.12093738	.31187668	87.349594	Elementary
DESOTO	NOCATEE ELEMENTARY SCHOOL	34268	FL	498	367	3	0	34	53.34959411621094		0	1	1	0	1	1	0	0	0	0	0	0	0	01/18 - 01/31	30.450329	.12093738	.31187668	87.349594	Elementary
DESOTO	NOCATEE ELEMENTARY SCHOOL	34268	FL	508	402	0	0	34	53.34959411621094		0	1	1	0	1	1	0	0	0	0	0	0	0	03/15 - 03/28	22.931728	.12093738	.31187668	87.349594	Elementary
DESOTO	NOCATEE ELEMENTARY SCHOOL	34268	FL	498	367	1	0	34	53.34959411621094		0	1	1	0	1	1	0	0	0	0	0	0	0	01/04 - 01/17	49.622757	.12093738	.31187668	87.349594	Elementary
DESOTO	NOCATEE ELEMENTARY SCHOOL	34268	FL	498	367	1	0	34	53.34959411621094		0	1	1	0	1	1	0	0	0	0	0	0	0	11/30 - 12/13	38.908749	.12093738	.31187668	87.349594	Elementary
DESOTO	NOCATEE ELEMENTARY SCHOOL	34268	FL	508	402	0	0	34	53.34959411621094		0	1	1	0	1	1	0	0	0	0	0	0	0	03/29 - 04/11	21.052078	.12093738	.31187668	87.349594	Elementary
DESOTO	NOCATEE ELEMENTARY SCHOOL	34268	FL	508	402	1	1	34	53.34959411621094		0	1	1	0	1	1	0	0	0	0	0	0	0	02/01 - 02/14	33.269802	.12093738	.31187668	87.349594	Elementary
DESOTO	NOCATEE ELEMENTARY SCHOOL	34268	FL	508	402	4	0	34	53.34959411621094		0	1	1	0	1	1	0	0	0	0	0	0	0	02/15 - 02/28	46.80328	.12093738	.31187668	87.349594	Elementary
DESOTO	NOCATEE ELEMENTARY SCHOOL	34268	FL	508	402	2	0	34	53.34959411621094		0	1	1	0	1	1	0	0	0	0	0	0	0	04/12 - 04/25	17.668709	.12093738	.31187668	87.349594	Elementary
DESOTO	NOCATEE ELEMENTARY SCHOOL	34268	FL	498	367	0	0	34	53.34959411621094		0	1	1	0	1	1	0	0	0	0	0	0	0	10/26 - 11/08	13.721443	.12093738	.31187668	87.349594	Elementary
DESOTO	NOCATEE ELEMENTARY SCHOOL	34268	FL	498	367	0	0	34	53.34959411621094		0	1	1	0	1	1	0	0	0	0	0	0	0	10/12 - 10/25	8.8343544	.12093738	.31187668	87.349594	Elementary
DESOTO	NOCATEE ELEMENTARY SCHOOL	34268	FL	498	367	0	1	34	53.34959411621094		0	1	1	0	1	1	0	0	0	0	0	0	0	11/09 - 11/22	88.531502	.12093738	.31187668	87.349594	Elementary
DESOTO	DESOTO SECONDARY SCHOOL	34266	FL	92	92	0	0	2	3.138211488723755		0	1	1	0	1	1	0	0	0	0	0	0	0	03/01 - 03/14	25.551075	.12084672	.31160188	5.1382113	High
DESOTO	DESOTO SECONDARY SCHOOL	34266	FL	71	71	0	0	2	3.138211488723755		0	1	1	0	1	1	0	0	0	0	0	0	0	10/12 - 10/25	8.8395376	.12084672	.31160188	5.1382113	High
DESOTO	DESOTO SECONDARY SCHOOL	34266	FL	92	92	1	0	2	3.138211488723755		0	1	1	0	1	1	0	0	0	0	0	0	0	03/29 - 04/11	21.057165	.12084672	.31160188	5.1382113	High
DESOTO	DESOTO SECONDARY SCHOOL	34266	FL	92	92	0	0	2	3.138211488723755		0	1	1	0	1	1	0	0	0	0	0	0	0	04/12 - 04/25	17.677835	.12084672	.31160188	5.1382113	High
DESOTO	DESOTO SECONDARY SCHOOL	34266	FL	71	71	0	0	2	3.138211488723755		0	1	1	0	1	1	0	0	0	0	0	0	0	01/04 - 01/17	49.629543	.12084672	.31160188	5.1382113	High
DESOTO	DESOTO SECONDARY SCHOOL	34266	FL	71	71	1	2	2	3.138211488723755		0	1	1	0	1	1	0	0	0	0	0	0	0	11/30 - 12/13	38.904625	.12084672	.31160188	5.1382113	High
DESOTO	DESOTO SECONDARY SCHOOL	34266	FL	92	92	0	0	2	3.138211488723755		0	1	1	0	1	1	0	0	0	0	0	0	0	03/15 - 03/28	22.926489	.12084672	.31160188	5.1382113	High
DESOTO	DESOTO SECONDARY SCHOOL	34266	FL	71	71	0	0	2	3.138211488723755		0	1	1	0	1	1	0	0	0	0	0	0	0	10/26 - 11/08	13.727176	.12084672	.31160188	5.1382113	High
DESOTO	DESOTO SECONDARY SCHOOL	34266	FL	71	71	0	0	2	3.138211488723755		0	1	1	0	1	1	0	0	0	0	0	0	0	11/09 - 11/22	88.455826	.12084672	.31160188	5.1382113	High
DESOTO	DESOTO SECONDARY SCHOOL	34266	FL	92	92	0	0	2	3.138211488723755		0	1	1	0	1	1	0	0	0	0	0	0	0	02/01 - 02/14	33.254963	.12084672	.31160188	5.1382113	High
DESOTO	DESOTO SECONDARY SCHOOL	34266	FL	71	71	0	0	2	3.138211488723755		0	1	1	0	1	1	0	0	0	0	0	0	0	01/18 - 01/31	30.458778	.12084672	.31160188	5.1382113	High
DESOTO	DESOTO SECONDARY SCHOOL	34266	FL	92	92	0	0	2	3.138211488723755		0	1	1	0	1	1	0	0	0	0	0	0	0	02/15 - 02/28	46.766205	.12084672	.31160188	5.1382113	High
DIXIE	DIXIE COUNTY HIGH SCHOOL	32628	FL	502	502	1	0	30	51.53845977783203		0	1	0	0	0	1	0	0	0	0	0	0	0	03/15 - 03/28	8.9147749	.081158362	.039362416	81.53846	High
DIXIE	DIXIE COUNTY HIGH SCHOOL	32628	FL	482	249	3	0	30	51.53845977783203		0	1	0	0	0	1	0	0	0	0	0	0	0	01/04 - 01/17	68.771118	.081158362	.039362416	81.53846	High
DIXIE	DIXIE COUNTY HIGH SCHOOL	32628	FL	482	249	5	1	30	51.53845977783203		0	1	0	0	0	1	0	0	0	0	0	0	0	10/12 - 10/25	15.282471	.081158362	.039362416	81.53846	High
DIXIE	DIXIE COUNTY HIGH SCHOOL	32628	FL	502	502	3	0	30	51.53845977783203		0	1	0	0	0	1	0	0	0	0	0	0	0	02/15 - 02/28	24.197247	.081158362	.039362416	81.53846	High
DIXIE	DIXIE COUNTY HIGH SCHOOL	32628	FL	482	249	3	0	30	51.53845977783203		0	1	0	0	0	1	0	0	0	0	0	0	0	01/18 - 01/31	33.112019	.081158362	.039362416	81.53846	High
DIXIE	DIXIE COUNTY HIGH SCHOOL	32628	FL	502	502	1	0	30	51.53845977783203		0	1	0	0	0	1	0	0	0	0	0	0	0	03/01 - 03/14	15.282471	.081158362	.039362416	81.53846	High
DIXIE	DIXIE COUNTY HIGH SCHOOL	32628	FL	502	502	1	0	30	51.53845977783203		0	1	0	0	0	1	0	0	0	0	0	0	0	03/29 - 04/11	7.2167225	.081158362	.039362416	81.53846	High
DIXIE	DIXIE COUNTY HIGH SCHOOL	32628	FL	482	249	1	0	30	51.53845977783203		0	1	0	0	0	1	0	0	0	0	0	0	0	11/09 - 11/22	13.159905	.081158362	.039362416	81.53846	High
DIXIE	DIXIE COUNTY HIGH SCHOOL	32628	FL	502	502	0	0	30	51.53845977783203		0	1	0	0	0	1	0	0	0	0	0	0	0	04/12 - 04/25	9.7638006	.081158362	.039362416	81.53846	High
DIXIE	DIXIE COUNTY HIGH SCHOOL	32628	FL	502	502	5	0	30	51.53845977783203		0	1	0	0	0	1	0	0	0	0	0	0	0	02/01 - 02/14	17.405037	.081158362	.039362416	81.53846	High
DIXIE	DIXIE COUNTY HIGH SCHOOL	32628	FL	482	249	0	0	30	51.53845977783203		0	1	0	0	0	1	0	0	0	0	0	0	0	11/30 - 12/13	15.706985	.081158362	.039362416	81.53846	High
DIXIE	DIXIE COUNTY HIGH SCHOOL	32628	FL	482	249	0	0	30	51.53845977783203		0	1	0	0	0	1	0	0	0	0	0	0	0	10/26 - 11/08	15.282471	.081158362	.039362416	81.53846	High
DIXIE	OLD TOWN ELEMENTARY SCHOOL	32680	FL	538	538	0	1	32	54.97435760498047		0	1	0	0	0	1	0	0	0	0	0	0	0	03/15 - 03/28	8.9147749	.081158362	.039362416	86.974358	Elementary
DIXIE	OLD TOWN ELEMENTARY SCHOOL	32680	FL	538	538	2	0	32	54.97435760498047		0	1	0	0	0	1	0	0	0	0	0	0	0	03/29 - 04/11	7.216723	.081158362	.039362416	86.974358	Elementary
DIXIE	OLD TOWN ELEMENTARY SCHOOL	32680	FL	507	507	0	0	32	54.97435760498047		0	1	0	0	0	1	0	0	0	0	0	0	0	11/09 - 11/22	13.159906	.081158362	.039362416	86.974358	Elementary
DIXIE	OLD TOWN ELEMENTARY SCHOOL	32680	FL	538	538	1	0	32	54.97435760498047		0	1	0	0	0	1	0	0	0	0	0	0	0	02/01 - 02/14	17.405037	.081158362	.039362416	86.974358	Elementary
DIXIE	OLD TOWN ELEMENTARY SCHOOL	32680	FL	507	507	1	0	32	54.97435760498047		0	1	0	0	0	1	0	0	0	0	0	0	0	01/04 - 01/17	68.771118	.081158362	.039362416	86.974358	Elementary
DIXIE	OLD TOWN ELEMENTARY SCHOOL	32680	FL	538	538	0	1	32	54.97435760498047		0	1	0	0	0	1	0	0	0	0	0	0	0	04/12 - 04/25	9.7638016	.081158362	.039362416	86.974358	Elementary
DIXIE	OLD TOWN ELEMENTARY SCHOOL	32680	FL	507	507	0	0	32	54.97435760498047		0	1	0	0	0	1	0	0	0	0	0	0	0	10/26 - 11/08	15.282472	.081158362	.039362416	86.974358	Elementary
DIXIE	OLD TOWN ELEMENTARY SCHOOL	32680	FL	507	507	1	0	32	54.97435760498047		0	1	0	0	0	1	0	0	0	0	0	0	0	11/30 - 12/13	15.706985	.081158362	.039362416	86.974358	Elementary
DIXIE	OLD TOWN ELEMENTARY SCHOOL	32680	FL	507	507	0	0	32	54.97435760498047		0	1	0	0	0	1	0	0	0	0	0	0	0	10/12 - 10/25	15.282472	.081158362	.039362416	86.974358	Elementary
DIXIE	OLD TOWN ELEMENTARY SCHOOL	32680	FL	538	538	0	0	32	54.97435760498047		0	1	0	0	0	1	0	0	0	0	0	0	0	03/01 - 03/14	15.282472	.081158362	.039362416	86.974358	Elementary
DIXIE	OLD TOWN ELEMENTARY SCHOOL	32680	FL	538	538	0	1	32	54.97435760498047		0	1	0	0	0	1	0	0	0	0	0	0	0	02/15 - 02/28	24.197247	.081158362	.039362416	86.974358	Elementary
DIXIE	OLD TOWN ELEMENTARY SCHOOL	32680	FL	507	507	1	0	32	54.97435760498047		0	1	0	0	0	1	0	0	0	0	0	0	0	01/18 - 01/31	33.112022	.081158362	.039362416	86.974358	Elementary
DIXIE	JAMES M. ANDERSON ELEMENTARY SCHOOL	32628	FL	431	431	0	0	26	44.66666793823242		0	1	0	0	0	1	0	0	0	0	0	0	0	03/15 - 03/28	8.9147749	.081158362	.039362416	70.666672	Elementary
DIXIE	JAMES M. ANDERSON ELEMENTARY SCHOOL	32628	FL	402	402	2	0	26	44.66666793823242		0	1	0	0	0	1	0	0	0	0	0	0	0	11/09 - 11/22	13.159905	.081158362	.039362416	70.666672	Elementary
DIXIE	JAMES M. ANDERSON ELEMENTARY SCHOOL	32628	FL	431	431	2	0	26	44.66666793823242		0	1	0	0	0	1	0	0	0	0	0	0	0	02/15 - 02/28	24.197247	.081158362	.039362416	70.666672	Elementary
DIXIE	JAMES M. ANDERSON ELEMENTARY SCHOOL	32628	FL	431	431	2	0	26	44.66666793823242		0	1	0	0	0	1	0	0	0	0	0	0	0	03/01 - 03/14	15.282471	.081158362	.039362416	70.666672	Elementary
DIXIE	JAMES M. ANDERSON ELEMENTARY SCHOOL	32628	FL	431	431	2	0	26	44.66666793823242		0	1	0	0	0	1	0	0	0	0	0	0	0	02/01 - 02/14	17.405037	.081158362	.039362416	70.666672	Elementary
DIXIE	JAMES M. ANDERSON ELEMENTARY SCHOOL	32628	FL	402	402	0	0	26	44.66666793823242		0	1	0	0	0	1	0	0	0	0	0	0	0	10/26 - 11/08	15.282471	.081158362	.039362416	70.666672	Elementary
DIXIE	JAMES M. ANDERSON ELEMENTARY SCHOOL	32628	FL	402	402	1	0	26	44.66666793823242		0	1	0	0	0	1	0	0	0	0	0	0	0	11/30 - 12/13	15.706985	.081158362	.039362416	70.666672	Elementary
DIXIE	JAMES M. ANDERSON ELEMENTARY SCHOOL	32628	FL	402	402	1	0	26	44.66666793823242		0	1	0	0	0	1	0	0	0	0	0	0	0	01/18 - 01/31	33.112019	.081158362	.039362416	70.666672	Elementary
DIXIE	JAMES M. ANDERSON ELEMENTARY SCHOOL	32628	FL	431	431	0	0	26	44.66666793823242		0	1	0	0	0	1	0	0	0	0	0	0	0	03/29 - 04/11	7.2167225	.081158362	.039362416	70.666672	Elementary
DIXIE	JAMES M. ANDERSON ELEMENTARY SCHOOL	32628	FL	431	431	1	1	26	44.66666793823242		0	1	0	0	0	1	0	0	0	0	0	0	0	04/12 - 04/25	9.7638006	.081158362	.039362416	70.666672	Elementary
DIXIE	JAMES M. ANDERSON ELEMENTARY SCHOOL	32628	FL	402	402	0	0	26	44.66666793823242		0	1	0	0	0	1	0	0	0	0	0	0	0	10/12 - 10/25	15.282471	.081158362	.039362416	70.666672	Elementary
DIXIE	JAMES M. ANDERSON ELEMENTARY SCHOOL	32628	FL	402	402	0	0	26	44.66666793823242		0	1	0	0	0	1	0	0	0	0	0	0	0	01/04 - 01/17	68.771118	.081158362	.039362416	70.666672	Elementary
DIXIE	RUTH RAINS MIDDLE SCHOOL	32628	FL	501	501	1	0	24	41.23077011108398		0	1	0	0	0	1	0	0	0	0	0	0	0	03/15 - 03/28	8.9147749	.081158362	.039362416	65.230774	Middle
DIXIE	RUTH RAINS MIDDLE SCHOOL	32628	FL	501	501	0	0	24	41.23077011108398		0	1	0	0	0	1	0	0	0	0	0	0	0	03/01 - 03/14	15.282471	.081158362	.039362416	65.230774	Middle
DIXIE	RUTH RAINS MIDDLE SCHOOL	32628	FL	501	501	2	0	24	41.23077011108398		0	1	0	0	0	1	0	0	0	0	0	0	0	03/29 - 04/11	7.2167225	.081158362	.039362416	65.230774	Middle
DIXIE	RUTH RAINS MIDDLE SCHOOL	32628	FL	501	501	0	0	24	41.23077011108398		0	1	0	0	0	1	0	0	0	0	0	0	0	04/12 - 04/25	9.7638006	.081158362	.039362416	65.230774	Middle
DIXIE	RUTH RAINS MIDDLE SCHOOL	32628	FL	462	462	1	0	24	41.23077011108398		0	1	0	0	0	1	0	0	0	0	0	0	0	11/09 - 11/22	13.159905	.081158362	.039362416	65.230774	Middle
DIXIE	RUTH RAINS MIDDLE SCHOOL	32628	FL	462	462	3	0	24	41.23077011108398		0	1	0	0	0	1	0	0	0	0	0	0	0	01/04 - 01/17	68.771118	.081158362	.039362416	65.230774	Middle
DIXIE	RUTH RAINS MIDDLE SCHOOL	32628	FL	462	462	0	0	24	41.23077011108398		0	1	0	0	0	1	0	0	0	0	0	0	0	10/26 - 11/08	15.282471	.081158362	.039362416	65.230774	Middle
DIXIE	RUTH RAINS MIDDLE SCHOOL	32628	FL	501	501	3	1	24	41.23077011108398		0	1	0	0	0	1	0	0	0	0	0	0	0	02/15 - 02/28	24.197247	.081158362	.039362416	65.230774	Middle
DIXIE	RUTH RAINS MIDDLE SCHOOL	32628	FL	462	462	0	0	24	41.23077011108398		0	1	0	0	0	1	0	0	0	0	0	0	0	11/30 - 12/13	15.706985	.081158362	.039362416	65.230774	Middle
DIXIE	RUTH RAINS MIDDLE SCHOOL	32628	FL	462	462	0	0	24	41.23077011108398		0	1	0	0	0	1	0	0	0	0	0	0	0	10/12 - 10/25	15.282471	.081158362	.039362416	65.230774	Middle
DIXIE	RUTH RAINS MIDDLE SCHOOL	32628	FL	501	501	0	0	24	41.23077011108398		0	1	0	0	0	1	0	0	0	0	0	0	0	02/01 - 02/14	17.405037	.081158362	.039362416	65.230774	Middle
DIXIE	RUTH RAINS MIDDLE SCHOOL	32628	FL	462	462	2	0	24	41.23077011108398		0	1	0	0	0	1	0	0	0	0	0	0	0	01/18 - 01/31	33.112019	.081158362	.039362416	65.230774	Middle
DIXIE	KINDER CUB SCHOOL INC	32628	FL	122	122	0	0	5	8.589743614196777		0	1	0	0	0	1	0	0	0	0	0	0	0	11/09 - 11/22	13.159905	.081158362	.039362416	13.589744	Elementary
DIXIE	KINDER CUB SCHOOL INC	32628	FL	122	122	0	0	5	8.589743614196777		0	1	0	0	0	1	0	0	0	0	0	0	0	10/12 - 10/25	15.282471	.081158362	.039362416	13.589744	Elementary
DIXIE	KINDER CUB SCHOOL INC	32628	FL	123	123	0	0	5	8.589743614196777		0	1	0	0	0	1	0	0	0	0	0	0	0	03/01 - 03/14	15.282471	.081158362	.039362416	13.589744	Elementary
DIXIE	KINDER CUB SCHOOL INC	32628	FL	123	123	0	0	5	8.589743614196777		0	1	0	0	0	1	0	0	0	0	0	0	0	04/12 - 04/25	9.7638006	.081158362	.039362416	13.589744	Elementary
DIXIE	KINDER CUB SCHOOL INC	32628	FL	123	123	0	0	5	8.589743614196777		0	1	0	0	0	1	0	0	0	0	0	0	0	03/15 - 03/28	8.9147749	.081158362	.039362416	13.589744	Elementary
DIXIE	KINDER CUB SCHOOL INC	32628	FL	123	123	0	0	5	8.589743614196777		0	1	0	0	0	1	0	0	0	0	0	0	0	02/01 - 02/14	17.405037	.081158362	.039362416	13.589744	Elementary
DIXIE	KINDER CUB SCHOOL INC	32628	FL	123	123	0	0	5	8.589743614196777		0	1	0	0	0	1	0	0	0	0	0	0	0	02/15 - 02/28	24.197247	.081158362	.039362416	13.589744	Elementary
DIXIE	KINDER CUB SCHOOL INC	32628	FL	122	122	0	0	5	8.589743614196777		0	1	0	0	0	1	0	0	0	0	0	0	0	01/04 - 01/17	68.771118	.081158362	.039362416	13.589744	Elementary
DIXIE	KINDER CUB SCHOOL INC	32628	FL	122	122	0	0	5	8.589743614196777		0	1	0	0	0	1	0	0	0	0	0	0	0	01/18 - 01/31	33.112019	.081158362	.039362416	13.589744	Elementary
DIXIE	KINDER CUB SCHOOL INC	32628	FL	123	123	0	0	5	8.589743614196777		0	1	0	0	0	1	0	0	0	0	0	0	0	03/29 - 04/11	7.2167225	.081158362	.039362416	13.589744	Elementary
DIXIE	KINDER CUB SCHOOL INC	32628	FL	122	122	0	1	5	8.589743614196777		0	1	0	0	0	1	0	0	0	0	0	0	0	11/30 - 12/13	15.706985	.081158362	.039362416	13.589744	Elementary
DIXIE	KINDER CUB SCHOOL INC	32628	FL	122	122	0	0	5	8.589743614196777		0	1	0	0	0	1	0	0	0	0	0	0	0	10/26 - 11/08	15.282471	.081158362	.039362416	13.589744	Elementary
DUVAL	MATTIE V RUTHERFORD ALT ED CENTER	32206	FL	65	34	1	1	13	9.333805084228516		0	0	1	1	0	0	0	0	0	1	1	1	0	11/09 - 11/22	28.847221	.29160848	.093249619	22.333805	Middle
DUVAL	MATTIE V RUTHERFORD ALT ED CENTER	32206	FL	56	42	0	0	13	9.333805084228516		0	0	1	1	0	0	0	0	0	1	1	1	0	02/01 - 02/14	31.591736	.29160848	.093249619	22.333805	Middle
DUVAL	MATTIE V RUTHERFORD ALT ED CENTER	32206	FL	56	42	0	0	13	9.333805084228516		0	0	1	1	0	0	0	0	0	1	1	1	0	03/01 - 03/14	13.864267	.29160848	.093249619	22.333805	Middle
DUVAL	MATTIE V RUTHERFORD ALT ED CENTER	32206	FL	65	34	0	0	13	9.333805084228516		0	0	1	1	0	0	0	0	0	1	1	1	0	01/04 - 01/17	83.282562	.29160848	.093249619	22.333805	Middle
DUVAL	MATTIE V RUTHERFORD ALT ED CENTER	32206	FL	56	42	0	0	13	9.333805084228516		0	0	1	1	0	0	0	0	0	1	1	1	0	04/12 - 04/25	17.46644	.29160848	.093249619	22.333805	Middle
DUVAL	MATTIE V RUTHERFORD ALT ED CENTER	32206	FL	65	34	0	0	13	9.333805084228516		0	0	1	1	0	0	0	0	0	1	1	1	0	01/18 - 01/31	52.332203	.29160848	.093249619	22.333805	Middle
DUVAL	MATTIE V RUTHERFORD ALT ED CENTER	32206	FL	65	34	0	0	13	9.333805084228516		0	0	1	1	0	0	0	0	0	1	1	1	0	11/30 - 12/13	49.453445	.29160848	.093249619	22.333805	Middle
DUVAL	MATTIE V RUTHERFORD ALT ED CENTER	32206	FL	56	42	0	0	13	9.333805084228516		0	0	1	1	0	0	0	0	0	1	1	1	0	03/15 - 03/28	11.999787	.29160848	.093249619	22.333805	Middle
DUVAL	MATTIE V RUTHERFORD ALT ED CENTER	32206	FL	65	34	0	0	13	9.333805084228516		0	0	1	1	0	0	0	0	0	1	1	1	0	10/12 - 10/25	17.183041	.29160848	.093249619	22.333805	Middle
DUVAL	MATTIE V RUTHERFORD ALT ED CENTER	32206	FL	65	34	0	0	13	9.333805084228516		0	0	1	1	0	0	0	0	0	1	1	1	0	10/26 - 11/08	18.316645	.29160848	.093249619	22.333805	Middle
DUVAL	MATTIE V RUTHERFORD ALT ED CENTER	32206	FL	56	42	0	0	13	9.333805084228516		0	0	1	1	0	0	0	0	0	1	1	1	0	02/15 - 02/28	19.472622	.29160848	.093249619	22.333805	Middle
DUVAL	MATTIE V RUTHERFORD ALT ED CENTER	32206	FL	56	42	0	0	13	9.333805084228516		0	0	1	1	0	0	0	0	0	1	1	1	0	03/29 - 04/11	14.065632	.29160848	.093249619	22.333805	Middle
DUVAL	WEST RIVERSIDE ELEMENTARY SCHOOL	32205	FL	289	222	0	0	18	12.92372989654541		0	0	1	1	0	0	0	0	0	1	1	1	0	03/29 - 04/11	14.065631	.29160845	.093249612	30.923729	Elementary
DUVAL	WEST RIVERSIDE ELEMENTARY SCHOOL	32205	FL	286	161	0	0	18	12.92372989654541		0	0	1	1	0	0	0	0	0	1	1	1	0	01/18 - 01/31	52.332203	.29160845	.093249612	30.923729	Elementary
DUVAL	WEST RIVERSIDE ELEMENTARY SCHOOL	32205	FL	289	222	0	0	18	12.92372989654541		0	0	1	1	0	0	0	0	0	1	1	1	0	03/15 - 03/28	11.999788	.29160845	.093249612	30.923729	Elementary
DUVAL	WEST RIVERSIDE ELEMENTARY SCHOOL	32205	FL	286	161	0	0	18	12.92372989654541		0	0	1	1	0	0	0	0	0	1	1	1	0	01/04 - 01/17	83.282562	.29160845	.093249612	30.923729	Elementary
DUVAL	WEST RIVERSIDE ELEMENTARY SCHOOL	32205	FL	289	222	0	0	18	12.92372989654541		0	0	1	1	0	0	0	0	0	1	1	1	0	03/01 - 03/14	13.864268	.29160845	.093249612	30.923729	Elementary
DUVAL	WEST RIVERSIDE ELEMENTARY SCHOOL	32205	FL	289	222	0	0	18	12.92372989654541		0	0	1	1	0	0	0	0	0	1	1	1	0	02/01 - 02/14	31.591738	.29160845	.093249612	30.923729	Elementary
DUVAL	WEST RIVERSIDE ELEMENTARY SCHOOL	32205	FL	289	222	0	0	18	12.92372989654541		0	0	1	1	0	0	0	0	0	1	1	1	0	02/15 - 02/28	19.472622	.29160845	.093249612	30.923729	Elementary
DUVAL	WEST RIVERSIDE ELEMENTARY SCHOOL	32205	FL	286	161	0	0	18	12.92372989654541		0	0	1	1	0	0	0	0	0	1	1	1	0	11/09 - 11/22	28.847221	.29160845	.093249612	30.923729	Elementary
DUVAL	WEST RIVERSIDE ELEMENTARY SCHOOL	32205	FL	286	161	1	0	18	12.92372989654541		0	0	1	1	0	0	0	0	0	1	1	1	0	11/30 - 12/13	49.453445	.29160845	.093249612	30.923729	Elementary
DUVAL	WEST RIVERSIDE ELEMENTARY SCHOOL	32205	FL	286	161	0	0	18	12.92372989654541		0	0	1	1	0	0	0	0	0	1	1	1	0	10/26 - 11/08	18.316645	.29160845	.093249612	30.923729	Elementary
DUVAL	WEST RIVERSIDE ELEMENTARY SCHOOL	32205	FL	289	222	0	1	18	12.92372989654541		0	0	1	1	0	0	0	0	0	1	1	1	0	04/12 - 04/25	17.46644	.29160845	.093249612	30.923729	Elementary
DUVAL	WEST RIVERSIDE ELEMENTARY SCHOOL	32205	FL	286	161	0	0	18	12.92372989654541		0	0	1	1	0	0	0	0	0	1	1	1	0	10/12 - 10/25	17.183041	.29160845	.093249612	30.923729	Elementary
DUVAL	GRAND PARK CAREER CENTER	32209	FL	128	90	0	0	13	9.333805084228516		0	0	1	1	0	0	0	0	0	1	1	1	0	02/15 - 02/28	19.472622	.29160848	.093249619	22.333805	High
DUVAL	GRAND PARK CAREER CENTER	32209	FL	133	99	1	0	13	9.333805084228516		0	0	1	1	0	0	0	0	0	1	1	1	0	01/04 - 01/17	83.282562	.29160848	.093249619	22.333805	High
DUVAL	GRAND PARK CAREER CENTER	32209	FL	133	99	0	0	13	9.333805084228516		0	0	1	1	0	0	0	0	0	1	1	1	0	10/12 - 10/25	17.183041	.29160848	.093249619	22.333805	High
DUVAL	GRAND PARK CAREER CENTER	32209	FL	133	99	0	0	13	9.333805084228516		0	0	1	1	0	0	0	0	0	1	1	1	0	01/18 - 01/31	52.332203	.29160848	.093249619	22.333805	High
DUVAL	GRAND PARK CAREER CENTER	32209	FL	133	99	0	0	13	9.333805084228516		0	0	1	1	0	0	0	0	0	1	1	1	0	11/09 - 11/22	28.847223	.29160848	.093249619	22.333805	High
DUVAL	GRAND PARK CAREER CENTER	32209	FL	128	90	0	0	13	9.333805084228516		0	0	1	1	0	0	0	0	0	1	1	1	0	03/01 - 03/14	13.864267	.29160848	.093249619	22.333805	High
DUVAL	GRAND PARK CAREER CENTER	32209	FL	128	90	0	0	13	9.333805084228516		0	0	1	1	0	0	0	0	0	1	1	1	0	03/15 - 03/28	11.999788	.29160848	.093249619	22.333805	High
DUVAL	GRAND PARK CAREER CENTER	32209	FL	128	90	0	0	13	9.333805084228516		0	0	1	1	0	0	0	0	0	1	1	1	0	03/29 - 04/11	14.065632	.29160848	.093249619	22.333805	High
DUVAL	GRAND PARK CAREER CENTER	32209	FL	128	90	0	0	13	9.333805084228516		0	0	1	1	0	0	0	0	0	1	1	1	0	04/12 - 04/25	17.466442	.29160848	.093249619	22.333805	High
DUVAL	GRAND PARK CAREER CENTER	32209	FL	133	99	0	0	13	9.333805084228516		0	0	1	1	0	0	0	0	0	1	1	1	0	10/26 - 11/08	18.316645	.29160848	.093249619	22.333805	High
DUVAL	GRAND PARK CAREER CENTER	32209	FL	128	90	0	0	13	9.333805084228516		0	0	1	1	0	0	0	0	0	1	1	1	0	02/01 - 02/14	31.591738	.29160848	.093249619	22.333805	High
DUVAL	GRAND PARK CAREER CENTER	32209	FL	133	99	0	0	13	9.333805084228516		0	0	1	1	0	0	0	0	0	1	1	1	0	11/30 - 12/13	49.453445	.29160848	.093249619	22.333805	High
DUVAL	BRENTWOOD ELEMENTARY SCHOOL	32206	FL	260	195	0	0	18	12.92372989654541		0	0	1	1	0	0	0	0	0	1	1	1	0	03/29 - 04/11	14.065632	.29160848	.093249619	30.923729	Elementary
DUVAL	BRENTWOOD ELEMENTARY SCHOOL	32206	FL	260	195	0	0	18	12.92372989654541		0	0	1	1	0	0	0	0	0	1	1	1	0	02/01 - 02/14	31.591736	.29160848	.093249619	30.923729	Elementary
DUVAL	BRENTWOOD ELEMENTARY SCHOOL	32206	FL	260	195	0	0	18	12.92372989654541		0	0	1	1	0	0	0	0	0	1	1	1	0	04/12 - 04/25	17.46644	.29160848	.093249619	30.923729	Elementary
DUVAL	BRENTWOOD ELEMENTARY SCHOOL	32206	FL	265	152	0	0	18	12.92372989654541		0	0	1	1	0	0	0	0	0	1	1	1	0	01/04 - 01/17	83.282562	.29160848	.093249619	30.923729	Elementary
DUVAL	BRENTWOOD ELEMENTARY SCHOOL	32206	FL	265	152	0	0	18	12.92372989654541		0	0	1	1	0	0	0	0	0	1	1	1	0	11/09 - 11/22	28.847221	.29160848	.093249619	30.923729	Elementary
DUVAL	BRENTWOOD ELEMENTARY SCHOOL	32206	FL	260	195	0	1	18	12.92372989654541		0	0	1	1	0	0	0	0	0	1	1	1	0	03/15 - 03/28	11.999787	.29160848	.093249619	30.923729	Elementary
DUVAL	BRENTWOOD ELEMENTARY SCHOOL	32206	FL	260	195	0	0	18	12.92372989654541		0	0	1	1	0	0	0	0	0	1	1	1	0	02/15 - 02/28	19.472622	.29160848	.093249619	30.923729	Elementary
DUVAL	BRENTWOOD ELEMENTARY SCHOOL	32206	FL	260	195	1	0	18	12.92372989654541		0	0	1	1	0	0	0	0	0	1	1	1	0	03/01 - 03/14	13.864267	.29160848	.093249619	30.923729	Elementary
DUVAL	BRENTWOOD ELEMENTARY SCHOOL	32206	FL	265	152	0	0	18	12.92372989654541		0	0	1	1	0	0	0	0	0	1	1	1	0	10/12 - 10/25	17.183041	.29160848	.093249619	30.923729	Elementary
DUVAL	BRENTWOOD ELEMENTARY SCHOOL	32206	FL	265	152	0	0	18	12.92372989654541		0	0	1	1	0	0	0	0	0	1	1	1	0	01/18 - 01/31	52.332203	.29160848	.093249619	30.923729	Elementary
DUVAL	BRENTWOOD ELEMENTARY SCHOOL	32206	FL	265	152	0	0	18	12.92372989654541		0	0	1	1	0	0	0	0	0	1	1	1	0	10/26 - 11/08	18.316645	.29160848	.093249619	30.923729	Elementary
DUVAL	BRENTWOOD ELEMENTARY SCHOOL	32206	FL	265	152	0	0	18	12.92372989654541		0	0	1	1	0	0	0	0	0	1	1	1	0	11/30 - 12/13	49.453445	.29160848	.093249619	30.923729	Elementary
DUVAL	ORTEGA ELEMENTARY SCHOOL	32210	FL	306	204	0	0	17	12.20574474334717		0	0	1	1	0	0	0	0	0	1	1	1	0	10/12 - 10/25	17.183041	.29160845	.093249619	29.205746	Elementary
DUVAL	ORTEGA ELEMENTARY SCHOOL	32210	FL	306	204	0	0	17	12.20574474334717		0	0	1	1	0	0	0	0	0	1	1	1	0	11/09 - 11/22	28.847221	.29160845	.093249619	29.205746	Elementary
DUVAL	ORTEGA ELEMENTARY SCHOOL	32210	FL	310	251	0	0	17	12.20574474334717		0	0	1	1	0	0	0	0	0	1	1	1	0	03/15 - 03/28	11.999788	.29160845	.093249619	29.205746	Elementary
DUVAL	ORTEGA ELEMENTARY SCHOOL	32210	FL	310	251	1	0	17	12.20574474334717		0	0	1	1	0	0	0	0	0	1	1	1	0	04/12 - 04/25	17.46644	.29160845	.093249619	29.205746	Elementary
DUVAL	ORTEGA ELEMENTARY SCHOOL	32210	FL	306	204	0	0	17	12.20574474334717		0	0	1	1	0	0	0	0	0	1	1	1	0	01/04 - 01/17	83.282555	.29160845	.093249619	29.205746	Elementary
DUVAL	ORTEGA ELEMENTARY SCHOOL	32210	FL	306	204	0	0	17	12.20574474334717		0	0	1	1	0	0	0	0	0	1	1	1	0	10/26 - 11/08	18.316643	.29160845	.093249619	29.205746	Elementary
DUVAL	ORTEGA ELEMENTARY SCHOOL	32210	FL	306	204	0	0	17	12.20574474334717		0	0	1	1	0	0	0	0	0	1	1	1	0	11/30 - 12/13	49.453445	.29160845	.093249619	29.205746	Elementary
DUVAL	ORTEGA ELEMENTARY SCHOOL	32210	FL	310	251	0	0	17	12.20574474334717		0	0	1	1	0	0	0	0	0	1	1	1	0	02/15 - 02/28	19.47262	.29160845	.093249619	29.205746	Elementary
DUVAL	ORTEGA ELEMENTARY SCHOOL	32210	FL	310	251	0	0	17	12.20574474334717		0	0	1	1	0	0	0	0	0	1	1	1	0	03/29 - 04/11	14.065631	.29160845	.093249619	29.205746	Elementary
DUVAL	ORTEGA ELEMENTARY SCHOOL	32210	FL	310	251	1	0	17	12.20574474334717		0	0	1	1	0	0	0	0	0	1	1	1	0	02/01 - 02/14	31.591736	.29160845	.093249619	29.205746	Elementary
DUVAL	ORTEGA ELEMENTARY SCHOOL	32210	FL	306	204	1	1	17	12.20574474334717		0	0	1	1	0	0	0	0	0	1	1	1	0	01/18 - 01/31	52.332203	.29160845	.093249619	29.205746	Elementary
DUVAL	ORTEGA ELEMENTARY SCHOOL	32210	FL	310	251	0	0	17	12.20574474334717		0	0	1	1	0	0	0	0	0	1	1	1	0	03/01 - 03/14	13.864267	.29160845	.093249619	29.205746	Elementary
DUVAL	CENTRAL RIVERSIDE ELEMENTARY SCHOOL	32204	FL	338	247	0	0	21	15.07768535614014		0	0	1	1	0	0	0	0	0	1	1	1	0	02/15 - 02/28	19.472622	.29160845	.093249619	36.077686	Elementary
DUVAL	CENTRAL RIVERSIDE ELEMENTARY SCHOOL	32204	FL	338	247	0	0	21	15.07768535614014		0	0	1	1	0	0	0	0	0	1	1	1	0	04/12 - 04/25	17.466442	.29160845	.093249619	36.077686	Elementary
DUVAL	CENTRAL RIVERSIDE ELEMENTARY SCHOOL	32204	FL	338	247	0	0	21	15.07768535614014		0	0	1	1	0	0	0	0	0	1	1	1	0	03/29 - 04/11	14.065632	.29160845	.093249619	36.077686	Elementary
DUVAL	CENTRAL RIVERSIDE ELEMENTARY SCHOOL	32204	FL	349	174	1	0	21	15.07768535614014		0	0	1	1	0	0	0	0	0	1	1	1	0	01/04 - 01/17	83.282555	.29160845	.093249619	36.077686	Elementary
DUVAL	CENTRAL RIVERSIDE ELEMENTARY SCHOOL	32204	FL	349	174	2	1	21	15.07768535614014		0	0	1	1	0	0	0	0	0	1	1	1	0	01/18 - 01/31	52.332207	.29160845	.093249619	36.077686	Elementary
DUVAL	CENTRAL RIVERSIDE ELEMENTARY SCHOOL	32204	FL	349	174	0	0	21	15.07768535614014		0	0	1	1	0	0	0	0	0	1	1	1	0	11/30 - 12/13	49.453449	.29160845	.093249619	36.077686	Elementary
DUVAL	CENTRAL RIVERSIDE ELEMENTARY SCHOOL	32204	FL	349	174	0	0	21	15.07768535614014		0	0	1	1	0	0	0	0	0	1	1	1	0	10/26 - 11/08	18.316645	.29160845	.093249619	36.077686	Elementary
DUVAL	CENTRAL RIVERSIDE ELEMENTARY SCHOOL	32204	FL	349	174	1	0	21	15.07768535614014		0	0	1	1	0	0	0	0	0	1	1	1	0	11/09 - 11/22	28.847221	.29160845	.093249619	36.077686	Elementary
DUVAL	CENTRAL RIVERSIDE ELEMENTARY SCHOOL	32204	FL	338	247	0	0	21	15.07768535614014		0	0	1	1	0	0	0	0	0	1	1	1	0	03/15 - 03/28	11.999789	.29160845	.093249619	36.077686	Elementary
DUVAL	CENTRAL RIVERSIDE ELEMENTARY SCHOOL	32204	FL	338	247	1	0	21	15.07768535614014		0	0	1	1	0	0	0	0	0	1	1	1	0	02/01 - 02/14	31.591736	.29160845	.093249619	36.077686	Elementary
DUVAL	CENTRAL RIVERSIDE ELEMENTARY SCHOOL	32204	FL	338	247	0	0	21	15.07768535614014		0	0	1	1	0	0	0	0	0	1	1	1	0	03/01 - 03/14	13.864267	.29160845	.093249619	36.077686	Elementary
DUVAL	CENTRAL RIVERSIDE ELEMENTARY SCHOOL	32204	FL	349	174	0	0	21	15.07768535614014		0	0	1	1	0	0	0	0	0	1	1	1	0	10/12 - 10/25	17.183041	.29160845	.093249619	36.077686	Elementary
DUVAL	RUTH N. UPSON ELEMENTARY SCHOOL	32205	FL	365	365	0	0	26	18.66761016845703		0	0	1	1	0	0	0	0	0	1	1	1	0	01/18 - 01/31	52.332203	.29160845	.093249612	44.66761	Elementary
DUVAL	RUTH N. UPSON ELEMENTARY SCHOOL	32205	FL	365	365	0	0	26	18.66761016845703		0	0	1	1	0	0	0	0	0	1	1	1	0	11/30 - 12/13	49.453445	.29160845	.093249612	44.66761	Elementary
DUVAL	RUTH N. UPSON ELEMENTARY SCHOOL	32205	FL	356	292	0	0	26	18.66761016845703		0	0	1	1	0	0	0	0	0	1	1	1	0	03/29 - 04/11	14.065631	.29160845	.093249612	44.66761	Elementary
DUVAL	RUTH N. UPSON ELEMENTARY SCHOOL	32205	FL	356	292	0	0	26	18.66761016845703		0	0	1	1	0	0	0	0	0	1	1	1	0	02/01 - 02/14	31.591738	.29160845	.093249612	44.66761	Elementary
DUVAL	RUTH N. UPSON ELEMENTARY SCHOOL	32205	FL	356	292	0	0	26	18.66761016845703		0	0	1	1	0	0	0	0	0	1	1	1	0	03/15 - 03/28	11.999788	.29160845	.093249612	44.66761	Elementary
DUVAL	RUTH N. UPSON ELEMENTARY SCHOOL	32205	FL	365	365	0	0	26	18.66761016845703		0	0	1	1	0	0	0	0	0	1	1	1	0	10/26 - 11/08	18.316645	.29160845	.093249612	44.66761	Elementary
DUVAL	RUTH N. UPSON ELEMENTARY SCHOOL	32205	FL	356	292	0	0	26	18.66761016845703		0	0	1	1	0	0	0	0	0	1	1	1	0	02/15 - 02/28	19.472622	.29160845	.093249612	44.66761	Elementary
DUVAL	RUTH N. UPSON ELEMENTARY SCHOOL	32205	FL	365	365	0	0	26	18.66761016845703		0	0	1	1	0	0	0	0	0	1	1	1	0	01/04 - 01/17	83.282562	.29160845	.093249612	44.66761	Elementary
DUVAL	RUTH N. UPSON ELEMENTARY SCHOOL	32205	FL	365	365	0	0	26	18.66761016845703		0	0	1	1	0	0	0	0	0	1	1	1	0	11/09 - 11/22	28.847221	.29160845	.093249612	44.66761	Elementary
DUVAL	RUTH N. UPSON ELEMENTARY SCHOOL	32205	FL	356	292	0	0	26	18.66761016845703		0	0	1	1	0	0	0	0	0	1	1	1	0	03/01 - 03/14	13.864268	.29160845	.093249612	44.66761	Elementary
DUVAL	RUTH N. UPSON ELEMENTARY SCHOOL	32205	FL	365	365	0	0	26	18.66761016845703		0	0	1	1	0	0	0	0	0	1	1	1	0	10/12 - 10/25	17.183041	.29160845	.093249612	44.66761	Elementary
DUVAL	RUTH N. UPSON ELEMENTARY SCHOOL	32205	FL	356	292	0	0	26	18.66761016845703		0	0	1	1	0	0	0	0	0	1	1	1	0	04/12 - 04/25	17.46644	.29160845	.093249612	44.66761	Elementary
DUVAL	FISHWEIR ELEMENTARY SCHOOL	32205	FL	433	433	0	1	25	17.94962501525879		0	0	1	1	0	0	0	0	0	1	1	1	0	11/09 - 11/22	28.847221	.29160845	.093249612	42.949623	Elementary
DUVAL	FISHWEIR ELEMENTARY SCHOOL	32205	FL	447	335	3	0	25	17.94962501525879		0	0	1	1	0	0	0	0	0	1	1	1	0	02/01 - 02/14	31.591738	.29160845	.093249612	42.949623	Elementary
DUVAL	FISHWEIR ELEMENTARY SCHOOL	32205	FL	433	433	0	0	25	17.94962501525879		0	0	1	1	0	0	0	0	0	1	1	1	0	10/26 - 11/08	18.316645	.29160845	.093249612	42.949623	Elementary
DUVAL	FISHWEIR ELEMENTARY SCHOOL	32205	FL	447	335	1	0	25	17.94962501525879		0	0	1	1	0	0	0	0	0	1	1	1	0	03/01 - 03/14	13.864268	.29160845	.093249612	42.949623	Elementary
DUVAL	FISHWEIR ELEMENTARY SCHOOL	32205	FL	447	335	0	0	25	17.94962501525879		0	0	1	1	0	0	0	0	0	1	1	1	0	03/15 - 03/28	11.999788	.29160845	.093249612	42.949623	Elementary
DUVAL	FISHWEIR ELEMENTARY SCHOOL	32205	FL	447	335	2	0	25	17.94962501525879		0	0	1	1	0	0	0	0	0	1	1	1	0	02/15 - 02/28	19.472622	.29160845	.093249612	42.949623	Elementary
DUVAL	FISHWEIR ELEMENTARY SCHOOL	32205	FL	433	433	0	0	25	17.94962501525879		0	0	1	1	0	0	0	0	0	1	1	1	0	11/30 - 12/13	49.453445	.29160845	.093249612	42.949623	Elementary
DUVAL	FISHWEIR ELEMENTARY SCHOOL	32205	FL	433	433	2	0	25	17.94962501525879		0	0	1	1	0	0	0	0	0	1	1	1	0	01/18 - 01/31	52.332203	.29160845	.093249612	42.949623	Elementary
DUVAL	FISHWEIR ELEMENTARY SCHOOL	32205	FL	447	335	0	0	25	17.94962501525879		0	0	1	1	0	0	0	0	0	1	1	1	0	03/29 - 04/11	14.065631	.29160845	.093249612	42.949623	Elementary
DUVAL	FISHWEIR ELEMENTARY SCHOOL	32205	FL	447	335	0	0	25	17.94962501525879		0	0	1	1	0	0	0	0	0	1	1	1	0	04/12 - 04/25	17.46644	.29160845	.093249612	42.949623	Elementary
DUVAL	FISHWEIR ELEMENTARY SCHOOL	32205	FL	433	433	0	0	25	17.94962501525879		0	0	1	1	0	0	0	0	0	1	1	1	0	10/12 - 10/25	17.183041	.29160845	.093249612	42.949623	Elementary
DUVAL	FISHWEIR ELEMENTARY SCHOOL	32205	FL	433	433	1	0	25	17.94962501525879		0	0	1	1	0	0	0	0	0	1	1	1	0	01/04 - 01/17	83.282562	.29160845	.093249612	42.949623	Elementary
DUVAL	ANNIE R. MORGAN ELEMENTARY SCHOOL	32254	FL	243	120	0	0	18	12.92372989654541		0	0	1	1	0	0	0	0	0	1	1	1	0	10/12 - 10/25	17.183041	.29160845	.093249612	30.923729	Elementary
DUVAL	ANNIE R. MORGAN ELEMENTARY SCHOOL	32254	FL	243	120	0	0	18	12.92372989654541		0	0	1	1	0	0	0	0	0	1	1	1	0	01/04 - 01/17	83.282562	.29160845	.093249612	30.923729	Elementary
DUVAL	ANNIE R. MORGAN ELEMENTARY SCHOOL	32254	FL	243	120	0	0	18	12.92372989654541		0	0	1	1	0	0	0	0	0	1	1	1	0	11/30 - 12/13	49.453449	.29160845	.093249612	30.923729	Elementary
DUVAL	ANNIE R. MORGAN ELEMENTARY SCHOOL	32254	FL	239	168	0	0	18	12.92372989654541		0	0	1	1	0	0	0	0	0	1	1	1	0	02/15 - 02/28	19.472622	.29160845	.093249612	30.923729	Elementary
DUVAL	ANNIE R. MORGAN ELEMENTARY SCHOOL	32254	FL	239	168	0	0	18	12.92372989654541		0	0	1	1	0	0	0	0	0	1	1	1	0	03/01 - 03/14	13.864267	.29160845	.093249612	30.923729	Elementary
DUVAL	ANNIE R. MORGAN ELEMENTARY SCHOOL	32254	FL	239	168	0	0	18	12.92372989654541		0	0	1	1	0	0	0	0	0	1	1	1	0	04/12 - 04/25	17.466442	.29160845	.093249612	30.923729	Elementary
DUVAL	ANNIE R. MORGAN ELEMENTARY SCHOOL	32254	FL	239	168	0	1	18	12.92372989654541		0	0	1	1	0	0	0	0	0	1	1	1	0	02/01 - 02/14	31.591738	.29160845	.093249612	30.923729	Elementary
DUVAL	ANNIE R. MORGAN ELEMENTARY SCHOOL	32254	FL	239	168	0	0	18	12.92372989654541		0	0	1	1	0	0	0	0	0	1	1	1	0	03/15 - 03/28	11.999788	.29160845	.093249612	30.923729	Elementary
DUVAL	ANNIE R. MORGAN ELEMENTARY SCHOOL	32254	FL	243	120	0	0	18	12.92372989654541		0	0	1	1	0	0	0	0	0	1	1	1	0	11/09 - 11/22	28.847223	.29160845	.093249612	30.923729	Elementary
DUVAL	ANNIE R. MORGAN ELEMENTARY SCHOOL	32254	FL	243	120	0	0	18	12.92372989654541		0	0	1	1	0	0	0	0	0	1	1	1	0	10/26 - 11/08	18.316645	.29160845	.093249612	30.923729	Elementary
DUVAL	ANNIE R. MORGAN ELEMENTARY SCHOOL	32254	FL	243	120	0	0	18	12.92372989654541		0	0	1	1	0	0	0	0	0	1	1	1	0	01/18 - 01/31	52.332207	.29160845	.093249612	30.923729	Elementary
DUVAL	ANNIE R. MORGAN ELEMENTARY SCHOOL	32254	FL	239	168	0	0	18	12.92372989654541		0	0	1	1	0	0	0	0	0	1	1	1	0	03/29 - 04/11	14.065632	.29160845	.093249612	30.923729	Elementary
DUVAL	KIRBY-SMITH MIDDLE SCHOOL	32206	FL	904	630	0	0	38	27.2834300994873		0	0	1	1	0	0	0	0	0	1	1	1	0	03/01 - 03/14	13.864267	.29160848	.093249619	65.283432	Middle
DUVAL	KIRBY-SMITH MIDDLE SCHOOL	32206	FL	904	630	0	0	38	27.2834300994873		0	0	1	1	0	0	0	0	0	1	1	1	0	03/29 - 04/11	14.065632	.29160848	.093249619	65.283432	Middle
DUVAL	KIRBY-SMITH MIDDLE SCHOOL	32206	FL	913	402	1	0	38	27.2834300994873		0	0	1	1	0	0	0	0	0	1	1	1	0	01/18 - 01/31	52.332203	.29160848	.093249619	65.283432	Middle
DUVAL	KIRBY-SMITH MIDDLE SCHOOL	32206	FL	913	402	0	0	38	27.2834300994873		0	0	1	1	0	0	0	0	0	1	1	1	0	10/12 - 10/25	17.183041	.29160848	.093249619	65.283432	Middle
DUVAL	KIRBY-SMITH MIDDLE SCHOOL	32206	FL	904	630	0	0	38	27.2834300994873		0	0	1	1	0	0	0	0	0	1	1	1	0	02/01 - 02/14	31.591736	.29160848	.093249619	65.283432	Middle
DUVAL	KIRBY-SMITH MIDDLE SCHOOL	32206	FL	913	402	2	2	38	27.2834300994873		0	0	1	1	0	0	0	0	0	1	1	1	0	01/04 - 01/17	83.282562	.29160848	.093249619	65.283432	Middle
DUVAL	KIRBY-SMITH MIDDLE SCHOOL	32206	FL	904	630	0	1	38	27.2834300994873		0	0	1	1	0	0	0	0	0	1	1	1	0	02/15 - 02/28	19.472622	.29160848	.093249619	65.283432	Middle
DUVAL	KIRBY-SMITH MIDDLE SCHOOL	32206	FL	913	402	0	0	38	27.2834300994873		0	0	1	1	0	0	0	0	0	1	1	1	0	10/26 - 11/08	18.316645	.29160848	.093249619	65.283432	Middle
DUVAL	KIRBY-SMITH MIDDLE SCHOOL	32206	FL	904	630	0	0	38	27.2834300994873		0	0	1	1	0	0	0	0	0	1	1	1	0	03/15 - 03/28	11.999787	.29160848	.093249619	65.283432	Middle
DUVAL	KIRBY-SMITH MIDDLE SCHOOL	32206	FL	913	402	0	0	38	27.2834300994873		0	0	1	1	0	0	0	0	0	1	1	1	0	11/09 - 11/22	28.847221	.29160848	.093249619	65.283432	Middle
DUVAL	KIRBY-SMITH MIDDLE SCHOOL	32206	FL	913	402	0	0	38	27.2834300994873		0	0	1	1	0	0	0	0	0	1	1	1	0	11/30 - 12/13	49.453445	.29160848	.093249619	65.283432	Middle
DUVAL	KIRBY-SMITH MIDDLE SCHOOL	32206	FL	904	630	1	0	38	27.2834300994873		0	0	1	1	0	0	0	0	0	1	1	1	0	04/12 - 04/25	17.46644	.29160848	.093249619	65.283432	Middle
DUVAL	LORETTO ELEMENTARY SCHOOL	32223	FL	956	633	0	0	62	44.51507186889648		0	0	1	1	0	0	0	0	0	1	1	1	0	01/04 - 01/17	83.282562	.29160848	.093249619	106.51508	Elementary
DUVAL	LORETTO ELEMENTARY SCHOOL	32223	FL	958	678	0	0	62	44.51507186889648		0	0	1	1	0	0	0	0	0	1	1	1	0	03/01 - 03/14	13.864267	.29160848	.093249619	106.51508	Elementary
DUVAL	LORETTO ELEMENTARY SCHOOL	32223	FL	958	678	0	0	62	44.51507186889648		0	0	1	1	0	0	0	0	0	1	1	1	0	02/01 - 02/14	31.591736	.29160848	.093249619	106.51508	Elementary
DUVAL	LORETTO ELEMENTARY SCHOOL	32223	FL	956	633	1	0	62	44.51507186889648		0	0	1	1	0	0	0	0	0	1	1	1	0	11/09 - 11/22	28.847223	.29160848	.093249619	106.51508	Elementary
DUVAL	LORETTO ELEMENTARY SCHOOL	32223	FL	956	633	0	0	62	44.51507186889648		0	0	1	1	0	0	0	0	0	1	1	1	0	10/12 - 10/25	17.183041	.29160848	.093249619	106.51508	Elementary
DUVAL	LORETTO ELEMENTARY SCHOOL	32223	FL	958	678	1	0	62	44.51507186889648		0	0	1	1	0	0	0	0	0	1	1	1	0	03/29 - 04/11	14.065632	.29160848	.093249619	106.51508	Elementary
DUVAL	LORETTO ELEMENTARY SCHOOL	32223	FL	956	633	1	0	62	44.51507186889648		0	0	1	1	0	0	0	0	0	1	1	1	0	10/26 - 11/08	18.316645	.29160848	.093249619	106.51508	Elementary
DUVAL	LORETTO ELEMENTARY SCHOOL	32223	FL	958	678	0	0	62	44.51507186889648		0	0	1	1	0	0	0	0	0	1	1	1	0	02/15 - 02/28	19.472622	.29160848	.093249619	106.51508	Elementary
DUVAL	LORETTO ELEMENTARY SCHOOL	32223	FL	958	678	0	0	62	44.51507186889648		0	0	1	1	0	0	0	0	0	1	1	1	0	04/12 - 04/25	17.466442	.29160848	.093249619	106.51508	Elementary
DUVAL	LORETTO ELEMENTARY SCHOOL	32223	FL	956	633	2	0	62	44.51507186889648		0	0	1	1	0	0	0	0	0	1	1	1	0	11/30 - 12/13	49.453449	.29160848	.093249619	106.51508	Elementary
DUVAL	LORETTO ELEMENTARY SCHOOL	32223	FL	958	678	1	0	62	44.51507186889648		0	0	1	1	0	0	0	0	0	1	1	1	0	03/15 - 03/28	11.999788	.29160848	.093249619	106.51508	Elementary
DUVAL	LORETTO ELEMENTARY SCHOOL	32223	FL	956	633	1	0	62	44.51507186889648		0	0	1	1	0	0	0	0	0	1	1	1	0	01/18 - 01/31	52.332207	.29160848	.093249619	106.51508	Elementary
DUVAL	JULIA LANDON COLLEGE PREPARATORY & LEADERSHIP	32207	FL	876	481	0	0	31	22.25753593444824		0	0	1	1	0	0	0	0	0	1	1	1	0	11/09 - 11/22	28.847223	.29160848	.093249619	53.257538	Middle
DUVAL	JULIA LANDON COLLEGE PREPARATORY & LEADERSHIP	32207	FL	868	500	0	0	31	22.25753593444824		0	0	1	1	0	0	0	0	0	1	1	1	0	04/12 - 04/25	17.466442	.29160848	.093249619	53.257538	Middle
DUVAL	JULIA LANDON COLLEGE PREPARATORY & LEADERSHIP	32207	FL	876	481	0	0	31	22.25753593444824		0	0	1	1	0	0	0	0	0	1	1	1	0	10/26 - 11/08	18.316645	.29160848	.093249619	53.257538	Middle
DUVAL	JULIA LANDON COLLEGE PREPARATORY & LEADERSHIP	32207	FL	868	500	0	0	31	22.25753593444824		0	0	1	1	0	0	0	0	0	1	1	1	0	03/01 - 03/14	13.864268	.29160848	.093249619	53.257538	Middle
DUVAL	JULIA LANDON COLLEGE PREPARATORY & LEADERSHIP	32207	FL	876	481	0	0	31	22.25753593444824		0	0	1	1	0	0	0	0	0	1	1	1	0	01/04 - 01/17	83.282562	.29160848	.093249619	53.257538	Middle
DUVAL	JULIA LANDON COLLEGE PREPARATORY & LEADERSHIP	32207	FL	876	481	0	0	31	22.25753593444824		0	0	1	1	0	0	0	0	0	1	1	1	0	01/18 - 01/31	52.332203	.29160848	.093249619	53.257538	Middle
DUVAL	JULIA LANDON COLLEGE PREPARATORY & LEADERSHIP	32207	FL	868	500	0	0	31	22.25753593444824		0	0	1	1	0	0	0	0	0	1	1	1	0	02/15 - 02/28	19.472622	.29160848	.093249619	53.257538	Middle
DUVAL	JULIA LANDON COLLEGE PREPARATORY & LEADERSHIP	32207	FL	868	500	0	0	31	22.25753593444824		0	0	1	1	0	0	0	0	0	1	1	1	0	02/01 - 02/14	31.591736	.29160848	.093249619	53.257538	Middle
DUVAL	JULIA LANDON COLLEGE PREPARATORY & LEADERSHIP	32207	FL	876	481	0	0	31	22.25753593444824		0	0	1	1	0	0	0	0	0	1	1	1	0	10/12 - 10/25	17.183041	.29160848	.093249619	53.257538	Middle
DUVAL	JULIA LANDON COLLEGE PREPARATORY & LEADERSHIP	32207	FL	868	500	0	0	31	22.25753593444824		0	0	1	1	0	0	0	0	0	1	1	1	0	03/15 - 03/28	11.999788	.29160848	.093249619	53.257538	Middle
DUVAL	JULIA LANDON COLLEGE PREPARATORY & LEADERSHIP	32207	FL	876	481	0	0	31	22.25753593444824		0	0	1	1	0	0	0	0	0	1	1	1	0	11/30 - 12/13	49.453449	.29160848	.093249619	53.257538	Middle
DUVAL	JULIA LANDON COLLEGE PREPARATORY & LEADERSHIP	32207	FL	868	500	0	0	31	22.25753593444824		0	0	1	1	0	0	0	0	0	1	1	1	0	03/29 - 04/11	14.065631	.29160848	.093249619	53.257538	Middle
DUVAL	ROBERT E. LEE HIGH SCHOOL	32205	FL	1664	1664	2	0	81	58.15678405761719		0	0	1	1	0	0	0	0	0	1	1	1	0	01/18 - 01/31	52.332203	.29160845	.093249612	139.15678	High
DUVAL	ROBERT E. LEE HIGH SCHOOL	32205	FL	1627	1039	1	0	81	58.15678405761719		0	0	1	1	0	0	0	0	0	1	1	1	0	04/12 - 04/25	17.46644	.29160845	.093249612	139.15678	High
DUVAL	ROBERT E. LEE HIGH SCHOOL	32205	FL	1664	1664	0	0	81	58.15678405761719		0	0	1	1	0	0	0	0	0	1	1	1	0	10/12 - 10/25	17.183041	.29160845	.093249612	139.15678	High
DUVAL	ROBERT E. LEE HIGH SCHOOL	32205	FL	1627	1039	0	0	81	58.15678405761719		0	0	1	1	0	0	0	0	0	1	1	1	0	03/29 - 04/11	14.065631	.29160845	.093249612	139.15678	High
DUVAL	ROBERT E. LEE HIGH SCHOOL	32205	FL	1664	1664	5	3	81	58.15678405761719		0	0	1	1	0	0	0	0	0	1	1	1	0	11/09 - 11/22	28.847221	.29160845	.093249612	139.15678	High
DUVAL	ROBERT E. LEE HIGH SCHOOL	32205	FL	1664	1664	6	0	81	58.15678405761719		0	0	1	1	0	0	0	0	0	1	1	1	0	01/04 - 01/17	83.282562	.29160845	.093249612	139.15678	High
DUVAL	ROBERT E. LEE HIGH SCHOOL	32205	FL	1627	1039	1	1	81	58.15678405761719		0	0	1	1	0	0	0	0	0	1	1	1	0	03/15 - 03/28	11.999788	.29160845	.093249612	139.15678	High
DUVAL	ROBERT E. LEE HIGH SCHOOL	32205	FL	1664	1664	2	0	81	58.15678405761719		0	0	1	1	0	0	0	0	0	1	1	1	0	10/26 - 11/08	18.316645	.29160845	.093249612	139.15678	High
DUVAL	ROBERT E. LEE HIGH SCHOOL	32205	FL	1627	1039	6	0	81	58.15678405761719		0	0	1	1	0	0	0	0	0	1	1	1	0	03/01 - 03/14	13.864268	.29160845	.093249612	139.15678	High
DUVAL	ROBERT E. LEE HIGH SCHOOL	32205	FL	1627	1039	0	0	81	58.15678405761719		0	0	1	1	0	0	0	0	0	1	1	1	0	02/01 - 02/14	31.591738	.29160845	.093249612	139.15678	High
DUVAL	ROBERT E. LEE HIGH SCHOOL	32205	FL	1664	1664	1	0	81	58.15678405761719		0	0	1	1	0	0	0	0	0	1	1	1	0	11/30 - 12/13	49.453445	.29160845	.093249612	139.15678	High
DUVAL	ROBERT E. LEE HIGH SCHOOL	32205	FL	1627	1039	4	0	81	58.15678405761719		0	0	1	1	0	0	0	0	0	1	1	1	0	02/15 - 02/28	19.472622	.29160845	.093249612	139.15678	High
DUVAL	ANDREW JACKSON HIGH SCHOOL	32206	FL	919	374	0	0	35	25.12947463989258		0	0	1	1	0	0	0	0	0	1	1	1	0	03/01 - 03/14	13.864267	.29160848	.093249619	60.129475	High
DUVAL	ANDREW JACKSON HIGH SCHOOL	32206	FL	919	374	1	0	35	25.12947463989258		0	0	1	1	0	0	0	0	0	1	1	1	0	02/15 - 02/28	19.472622	.29160848	.093249619	60.129475	High
DUVAL	ANDREW JACKSON HIGH SCHOOL	32206	FL	919	374	1	0	35	25.12947463989258		0	0	1	1	0	0	0	0	0	1	1	1	0	04/12 - 04/25	17.46644	.29160848	.093249619	60.129475	High
DUVAL	ANDREW JACKSON HIGH SCHOOL	32206	FL	960	465	0	0	35	25.12947463989258		0	0	1	1	0	0	0	0	0	1	1	1	0	01/04 - 01/17	83.282562	.29160848	.093249619	60.129475	High
DUVAL	ANDREW JACKSON HIGH SCHOOL	32206	FL	960	465	1	0	35	25.12947463989258		0	0	1	1	0	0	0	0	0	1	1	1	0	10/12 - 10/25	17.183041	.29160848	.093249619	60.129475	High
DUVAL	ANDREW JACKSON HIGH SCHOOL	32206	FL	960	465	2	0	35	25.12947463989258		0	0	1	1	0	0	0	0	0	1	1	1	0	01/18 - 01/31	52.332203	.29160848	.093249619	60.129475	High
DUVAL	ANDREW JACKSON HIGH SCHOOL	32206	FL	919	374	0	0	35	25.12947463989258		0	0	1	1	0	0	0	0	0	1	1	1	0	03/15 - 03/28	11.999787	.29160848	.093249619	60.129475	High
DUVAL	ANDREW JACKSON HIGH SCHOOL	32206	FL	919	374	0	0	35	25.12947463989258		0	0	1	1	0	0	0	0	0	1	1	1	0	03/29 - 04/11	14.065632	.29160848	.093249619	60.129475	High
DUVAL	ANDREW JACKSON HIGH SCHOOL	32206	FL	960	465	2	0	35	25.12947463989258		0	0	1	1	0	0	0	0	0	1	1	1	0	10/26 - 11/08	18.316645	.29160848	.093249619	60.129475	High
DUVAL	ANDREW JACKSON HIGH SCHOOL	32206	FL	919	374	0	0	35	25.12947463989258		0	0	1	1	0	0	0	0	0	1	1	1	0	02/01 - 02/14	31.591736	.29160848	.093249619	60.129475	High
DUVAL	ANDREW JACKSON HIGH SCHOOL	32206	FL	960	465	1	0	35	25.12947463989258		0	0	1	1	0	0	0	0	0	1	1	1	0	11/09 - 11/22	28.847221	.29160848	.093249619	60.129475	High
DUVAL	ANDREW JACKSON HIGH SCHOOL	32206	FL	960	465	5	1	35	25.12947463989258		0	0	1	1	0	0	0	0	0	1	1	1	0	11/30 - 12/13	49.453445	.29160848	.093249619	60.129475	High
DUVAL	HENRY F. KITE ELEMENTARY SCHOOL	32208	FL	257	198	0	0	12	8.615819931030273		0	0	1	1	0	0	0	0	0	1	1	1	0	03/29 - 04/11	14.065631	.29160848	.093249626	20.61582	Elementary
DUVAL	HENRY F. KITE ELEMENTARY SCHOOL	32208	FL	280	139	0	0	12	8.615819931030273		0	0	1	1	0	0	0	0	0	1	1	1	0	01/18 - 01/31	52.332203	.29160848	.093249626	20.61582	Elementary
DUVAL	HENRY F. KITE ELEMENTARY SCHOOL	32208	FL	280	139	0	0	12	8.615819931030273		0	0	1	1	0	0	0	0	0	1	1	1	0	11/09 - 11/22	28.847221	.29160848	.093249626	20.61582	Elementary
DUVAL	HENRY F. KITE ELEMENTARY SCHOOL	32208	FL	280	139	0	0	12	8.615819931030273		0	0	1	1	0	0	0	0	0	1	1	1	0	10/12 - 10/25	17.183041	.29160848	.093249626	20.61582	Elementary
DUVAL	HENRY F. KITE ELEMENTARY SCHOOL	32208	FL	257	198	0	0	12	8.615819931030273		0	0	1	1	0	0	0	0	0	1	1	1	0	03/01 - 03/14	13.864267	.29160848	.093249626	20.61582	Elementary
DUVAL	HENRY F. KITE ELEMENTARY SCHOOL	32208	FL	257	198	0	0	12	8.615819931030273		0	0	1	1	0	0	0	0	0	1	1	1	0	02/01 - 02/14	31.591736	.29160848	.093249626	20.61582	Elementary
DUVAL	HENRY F. KITE ELEMENTARY SCHOOL	32208	FL	257	198	0	0	12	8.615819931030273		0	0	1	1	0	0	0	0	0	1	1	1	0	02/15 - 02/28	19.47262	.29160848	.093249626	20.61582	Elementary
DUVAL	HENRY F. KITE ELEMENTARY SCHOOL	32208	FL	280	139	0	0	12	8.615819931030273		0	0	1	1	0	0	0	0	0	1	1	1	0	11/30 - 12/13	49.453449	.29160848	.093249626	20.61582	Elementary
DUVAL	HENRY F. KITE ELEMENTARY SCHOOL	32208	FL	257	198	0	0	12	8.615819931030273		0	0	1	1	0	0	0	0	0	1	1	1	0	03/15 - 03/28	11.999788	.29160848	.093249626	20.61582	Elementary
DUVAL	HENRY F. KITE ELEMENTARY SCHOOL	32208	FL	280	139	0	0	12	8.615819931030273		0	0	1	1	0	0	0	0	0	1	1	1	0	10/26 - 11/08	18.316645	.29160848	.093249626	20.61582	Elementary
DUVAL	HENRY F. KITE ELEMENTARY SCHOOL	32208	FL	257	198	0	0	12	8.615819931030273		0	0	1	1	0	0	0	0	0	1	1	1	0	04/12 - 04/25	17.466442	.29160848	.093249626	20.61582	Elementary
DUVAL	HENRY F. KITE ELEMENTARY SCHOOL	32208	FL	280	139	0	0	12	8.615819931030273		0	0	1	1	0	0	0	0	0	1	1	1	0	01/04 - 01/17	83.282555	.29160848	.093249626	20.61582	Elementary
DUVAL	BALDWIN MIDDLE-SENIOR HIGH SCHOOL	32234	FL	1313	1082	4	0	59	42.36111450195313		0	0	1	1	0	0	0	0	0	1	1	1	0	02/01 - 02/14	30.848509	.22203544	.091275834	101.36111	High
DUVAL	BALDWIN MIDDLE-SENIOR HIGH SCHOOL	32234	FL	1299	902	3	0	59	42.36111450195313		0	0	1	1	0	0	0	0	0	1	1	1	0	01/18 - 01/31	50.051533	.22203544	.091275834	101.36111	High
DUVAL	BALDWIN MIDDLE-SENIOR HIGH SCHOOL	32234	FL	1313	1082	4	0	59	42.36111450195313		0	0	1	1	0	0	0	0	0	1	1	1	0	02/15 - 02/28	18.301651	.22203544	.091275834	101.36111	High
DUVAL	BALDWIN MIDDLE-SENIOR HIGH SCHOOL	32234	FL	1299	902	4	0	59	42.36111450195313		0	0	1	1	0	0	0	0	0	1	1	1	0	11/30 - 12/13	45.608063	.22203544	.091275834	101.36111	High
DUVAL	BALDWIN MIDDLE-SENIOR HIGH SCHOOL	32234	FL	1313	1082	2	0	59	42.36111450195313		0	0	1	1	0	0	0	0	0	1	1	1	0	03/01 - 03/14	12.091572	.22203544	.091275834	101.36111	High
DUVAL	BALDWIN MIDDLE-SENIOR HIGH SCHOOL	32234	FL	1299	902	5	0	59	42.36111450195313		0	0	1	1	0	0	0	0	0	1	1	1	0	11/09 - 11/22	28.787392	.22203544	.091275834	101.36111	High
DUVAL	BALDWIN MIDDLE-SENIOR HIGH SCHOOL	32234	FL	1313	1082	0	0	59	42.36111450195313		0	0	1	1	0	0	0	0	0	1	1	1	0	03/15 - 03/28	11.192061	.22203544	.091275834	101.36111	High
DUVAL	BALDWIN MIDDLE-SENIOR HIGH SCHOOL	32234	FL	1299	902	0	0	59	42.36111450195313		0	0	1	1	0	0	0	0	0	1	1	1	0	10/12 - 10/25	17.033426	.22203544	.091275834	101.36111	High
DUVAL	BALDWIN MIDDLE-SENIOR HIGH SCHOOL	32234	FL	1313	1082	0	0	59	42.36111450195313		0	0	1	1	0	0	0	0	0	1	1	1	0	04/12 - 04/25	18.007191	.22203544	.091275834	101.36111	High
DUVAL	BALDWIN MIDDLE-SENIOR HIGH SCHOOL	32234	FL	1299	902	5	1	59	42.36111450195313		0	0	1	1	0	0	0	0	0	1	1	1	0	01/04 - 01/17	79.163956	.22203544	.091275834	101.36111	High
DUVAL	BALDWIN MIDDLE-SENIOR HIGH SCHOOL	32234	FL	1299	902	2	0	59	42.36111450195313		0	0	1	1	0	0	0	0	0	1	1	1	0	10/26 - 11/08	18.525106	.22203544	.091275834	101.36111	High
DUVAL	BALDWIN MIDDLE-SENIOR HIGH SCHOOL	32234	FL	1313	1082	0	0	59	42.36111450195313		0	0	1	1	0	0	0	0	0	1	1	1	0	03/29 - 04/11	13.000045	.22203544	.091275834	101.36111	High
DUVAL	DINSMORE ELEMENTARY SCHOOL	32219	FL	546	348	0	0	30	21.53955078125		0	0	1	1	0	0	0	0	0	1	1	1	0	11/09 - 11/22	28.847223	.29160845	.093249612	51.539551	Elementary
DUVAL	DINSMORE ELEMENTARY SCHOOL	32219	FL	546	348	3	0	30	21.53955078125		0	0	1	1	0	0	0	0	0	1	1	1	0	10/12 - 10/25	17.183041	.29160845	.093249612	51.539551	Elementary
DUVAL	DINSMORE ELEMENTARY SCHOOL	32219	FL	553	446	0	0	30	21.53955078125		0	0	1	1	0	0	0	0	0	1	1	1	0	04/12 - 04/25	17.466442	.29160845	.093249612	51.539551	Elementary
DUVAL	DINSMORE ELEMENTARY SCHOOL	32219	FL	553	446	0	0	30	21.53955078125		0	0	1	1	0	0	0	0	0	1	1	1	0	02/01 - 02/14	31.591736	.29160845	.093249612	51.539551	Elementary
DUVAL	DINSMORE ELEMENTARY SCHOOL	32219	FL	546	348	1	0	30	21.53955078125		0	0	1	1	0	0	0	0	0	1	1	1	0	01/18 - 01/31	52.332203	.29160845	.093249612	51.539551	Elementary
DUVAL	DINSMORE ELEMENTARY SCHOOL	32219	FL	546	348	0	0	30	21.53955078125		0	0	1	1	0	0	0	0	0	1	1	1	0	10/26 - 11/08	18.316645	.29160845	.093249612	51.539551	Elementary
DUVAL	DINSMORE ELEMENTARY SCHOOL	32219	FL	553	446	0	0	30	21.53955078125		0	0	1	1	0	0	0	0	0	1	1	1	0	03/01 - 03/14	13.864267	.29160845	.093249612	51.539551	Elementary
DUVAL	DINSMORE ELEMENTARY SCHOOL	32219	FL	553	446	0	1	30	21.53955078125		0	0	1	1	0	0	0	0	0	1	1	1	0	02/15 - 02/28	19.472622	.29160845	.093249612	51.539551	Elementary
DUVAL	DINSMORE ELEMENTARY SCHOOL	32219	FL	553	446	0	0	30	21.53955078125		0	0	1	1	0	0	0	0	0	1	1	1	0	03/29 - 04/11	14.065632	.29160845	.093249612	51.539551	Elementary
DUVAL	DINSMORE ELEMENTARY SCHOOL	32219	FL	546	348	0	0	30	21.53955078125		0	0	1	1	0	0	0	0	0	1	1	1	0	01/04 - 01/17	83.282562	.29160845	.093249612	51.539551	Elementary
DUVAL	DINSMORE ELEMENTARY SCHOOL	32219	FL	553	446	0	0	30	21.53955078125		0	0	1	1	0	0	0	0	0	1	1	1	0	03/15 - 03/28	11.999788	.29160845	.093249612	51.539551	Elementary
DUVAL	DINSMORE ELEMENTARY SCHOOL	32219	FL	546	348	1	0	30	21.53955078125		0	0	1	1	0	0	0	0	0	1	1	1	0	11/30 - 12/13	49.453445	.29160845	.093249612	51.539551	Elementary
DUVAL	ARLINGTON ELEMENTARY SCHOOL	32211	FL	242	171	2	0	12	8.615819931030273		0	0	1	1	0	0	0	0	0	1	1	1	0	03/01 - 03/14	13.864267	.29160845	.093249612	20.61582	Elementary
DUVAL	ARLINGTON ELEMENTARY SCHOOL	32211	FL	225	212	0	1	12	8.615819931030273		0	0	1	1	0	0	0	0	0	1	1	1	0	01/04 - 01/17	83.282555	.29160845	.093249612	20.61582	Elementary
DUVAL	ARLINGTON ELEMENTARY SCHOOL	32211	FL	225	212	0	1	12	8.615819931030273		0	0	1	1	0	0	0	0	0	1	1	1	0	01/18 - 01/31	52.332203	.29160845	.093249612	20.61582	Elementary
DUVAL	ARLINGTON ELEMENTARY SCHOOL	32211	FL	225	212	0	0	12	8.615819931030273		0	0	1	1	0	0	0	0	0	1	1	1	0	11/30 - 12/13	49.453449	.29160845	.093249612	20.61582	Elementary
DUVAL	ARLINGTON ELEMENTARY SCHOOL	32211	FL	225	212	0	0	12	8.615819931030273		0	0	1	1	0	0	0	0	0	1	1	1	0	10/12 - 10/25	17.183041	.29160845	.093249612	20.61582	Elementary
DUVAL	ARLINGTON ELEMENTARY SCHOOL	32211	FL	242	171	1	0	12	8.615819931030273		0	0	1	1	0	0	0	0	0	1	1	1	0	03/15 - 03/28	11.999788	.29160845	.093249612	20.61582	Elementary
DUVAL	ARLINGTON ELEMENTARY SCHOOL	32211	FL	242	171	0	0	12	8.615819931030273		0	0	1	1	0	0	0	0	0	1	1	1	0	02/01 - 02/14	31.591736	.29160845	.093249612	20.61582	Elementary
DUVAL	ARLINGTON ELEMENTARY SCHOOL	32211	FL	225	212	0	0	12	8.615819931030273		0	0	1	1	0	0	0	0	0	1	1	1	0	11/09 - 11/22	28.847223	.29160845	.093249612	20.61582	Elementary
DUVAL	ARLINGTON ELEMENTARY SCHOOL	32211	FL	242	171	0	0	12	8.615819931030273		0	0	1	1	0	0	0	0	0	1	1	1	0	04/12 - 04/25	17.466442	.29160845	.093249612	20.61582	Elementary
DUVAL	ARLINGTON ELEMENTARY SCHOOL	32211	FL	242	171	0	0	12	8.615819931030273		0	0	1	1	0	0	0	0	0	1	1	1	0	02/15 - 02/28	19.47262	.29160845	.093249612	20.61582	Elementary
DUVAL	ARLINGTON ELEMENTARY SCHOOL	32211	FL	225	212	0	0	12	8.615819931030273		0	0	1	1	0	0	0	0	0	1	1	1	0	10/26 - 11/08	18.316643	.29160845	.093249612	20.61582	Elementary
DUVAL	ARLINGTON ELEMENTARY SCHOOL	32211	FL	242	171	0	0	12	8.615819931030273		0	0	1	1	0	0	0	0	0	1	1	1	0	03/29 - 04/11	14.065632	.29160845	.093249612	20.61582	Elementary
DUVAL	THOMAS JEFFERSON ELEMENTARY	32220	FL	445	310	0	0	31	22.25753593444824		0	0	1	1	0	0	0	0	0	1	1	1	0	10/26 - 11/08	18.316645	.29160845	.093249619	53.257538	Elementary
DUVAL	THOMAS JEFFERSON ELEMENTARY	32220	FL	445	310	2	1	31	22.25753593444824		0	0	1	1	0	0	0	0	0	1	1	1	0	01/04 - 01/17	83.282555	.29160845	.093249619	53.257538	Elementary
DUVAL	THOMAS JEFFERSON ELEMENTARY	32220	FL	452	369	0	0	31	22.25753593444824		0	0	1	1	0	0	0	0	0	1	1	1	0	04/12 - 04/25	17.466442	.29160845	.093249619	53.257538	Elementary
DUVAL	THOMAS JEFFERSON ELEMENTARY	32220	FL	452	369	1	0	31	22.25753593444824		0	0	1	1	0	0	0	0	0	1	1	1	0	02/15 - 02/28	19.47262	.29160845	.093249619	53.257538	Elementary
DUVAL	THOMAS JEFFERSON ELEMENTARY	32220	FL	452	369	0	0	31	22.25753593444824		0	0	1	1	0	0	0	0	0	1	1	1	0	03/15 - 03/28	11.999788	.29160845	.093249619	53.257538	Elementary
DUVAL	THOMAS JEFFERSON ELEMENTARY	32220	FL	452	369	2	0	31	22.25753593444824		0	0	1	1	0	0	0	0	0	1	1	1	0	03/01 - 03/14	13.864266	.29160845	.093249619	53.257538	Elementary
DUVAL	THOMAS JEFFERSON ELEMENTARY	32220	FL	445	310	0	0	31	22.25753593444824		0	0	1	1	0	0	0	0	0	1	1	1	0	01/18 - 01/31	52.332199	.29160845	.093249619	53.257538	Elementary
DUVAL	THOMAS JEFFERSON ELEMENTARY	32220	FL	445	310	1	0	31	22.25753593444824		0	0	1	1	0	0	0	0	0	1	1	1	0	11/09 - 11/22	28.847223	.29160845	.093249619	53.257538	Elementary
DUVAL	THOMAS JEFFERSON ELEMENTARY	32220	FL	452	369	0	0	31	22.25753593444824		0	0	1	1	0	0	0	0	0	1	1	1	0	02/01 - 02/14	31.591736	.29160845	.093249619	53.257538	Elementary
DUVAL	THOMAS JEFFERSON ELEMENTARY	32220	FL	445	310	0	1	31	22.25753593444824		0	0	1	1	0	0	0	0	0	1	1	1	0	10/12 - 10/25	17.183041	.29160845	.093249619	53.257538	Elementary
DUVAL	THOMAS JEFFERSON ELEMENTARY	32220	FL	445	310	0	0	31	22.25753593444824		0	0	1	1	0	0	0	0	0	1	1	1	0	11/30 - 12/13	49.453445	.29160845	.093249619	53.257538	Elementary
DUVAL	THOMAS JEFFERSON ELEMENTARY	32220	FL	452	369	0	0	31	22.25753593444824		0	0	1	1	0	0	0	0	0	1	1	1	0	03/29 - 04/11	14.065631	.29160845	.093249619	53.257538	Elementary
DUVAL	WHITEHOUSE ELEMENTARY SCHOOL	32220	FL	421	299	0	0	28	20.10358047485352		0	0	1	1	0	0	0	0	0	1	1	1	0	10/26 - 11/08	18.316645	.29160845	.093249619	48.10358	Elementary
DUVAL	WHITEHOUSE ELEMENTARY SCHOOL	32220	FL	425	347	0	0	28	20.10358047485352		0	0	1	1	0	0	0	0	0	1	1	1	0	03/01 - 03/14	13.864266	.29160845	.093249619	48.10358	Elementary
DUVAL	WHITEHOUSE ELEMENTARY SCHOOL	32220	FL	421	299	1	0	28	20.10358047485352		0	0	1	1	0	0	0	0	0	1	1	1	0	01/04 - 01/17	83.282555	.29160845	.093249619	48.10358	Elementary
DUVAL	WHITEHOUSE ELEMENTARY SCHOOL	32220	FL	421	299	2	0	28	20.10358047485352		0	0	1	1	0	0	0	0	0	1	1	1	0	11/30 - 12/13	49.453445	.29160845	.093249619	48.10358	Elementary
DUVAL	WHITEHOUSE ELEMENTARY SCHOOL	32220	FL	421	299	1	0	28	20.10358047485352		0	0	1	1	0	0	0	0	0	1	1	1	0	01/18 - 01/31	52.332199	.29160845	.093249619	48.10358	Elementary
DUVAL	WHITEHOUSE ELEMENTARY SCHOOL	32220	FL	425	347	0	0	28	20.10358047485352		0	0	1	1	0	0	0	0	0	1	1	1	0	02/01 - 02/14	31.591736	.29160845	.093249619	48.10358	Elementary
DUVAL	WHITEHOUSE ELEMENTARY SCHOOL	32220	FL	421	299	0	0	28	20.10358047485352		0	0	1	1	0	0	0	0	0	1	1	1	0	10/12 - 10/25	17.183041	.29160845	.093249619	48.10358	Elementary
DUVAL	WHITEHOUSE ELEMENTARY SCHOOL	32220	FL	421	299	0	0	28	20.10358047485352		0	0	1	1	0	0	0	0	0	1	1	1	0	11/09 - 11/22	28.847223	.29160845	.093249619	48.10358	Elementary
DUVAL	WHITEHOUSE ELEMENTARY SCHOOL	32220	FL	425	347	0	0	28	20.10358047485352		0	0	1	1	0	0	0	0	0	1	1	1	0	04/12 - 04/25	17.466442	.29160845	.093249619	48.10358	Elementary
DUVAL	WHITEHOUSE ELEMENTARY SCHOOL	32220	FL	425	347	0	0	28	20.10358047485352		0	0	1	1	0	0	0	0	0	1	1	1	0	03/29 - 04/11	14.065631	.29160845	.093249619	48.10358	Elementary
DUVAL	WHITEHOUSE ELEMENTARY SCHOOL	32220	FL	425	347	1	0	28	20.10358047485352		0	0	1	1	0	0	0	0	0	1	1	1	0	02/15 - 02/28	19.47262	.29160845	.093249619	48.10358	Elementary
DUVAL	WHITEHOUSE ELEMENTARY SCHOOL	32220	FL	425	347	1	0	28	20.10358047485352		0	0	1	1	0	0	0	0	0	1	1	1	0	03/15 - 03/28	11.999788	.29160845	.093249619	48.10358	Elementary
DUVAL	GARDEN CITY ELEMENTARY SCHOOL	32218	FL	384	221	0	0	25	17.94962501525879		0	0	1	1	0	0	0	0	0	1	1	1	0	10/12 - 10/25	17.183039	.29160848	.093249619	42.949623	Elementary
DUVAL	GARDEN CITY ELEMENTARY SCHOOL	32218	FL	397	274	0	0	25	17.94962501525879		0	0	1	1	0	0	0	0	0	1	1	1	0	04/12 - 04/25	17.46644	.29160848	.093249619	42.949623	Elementary
DUVAL	GARDEN CITY ELEMENTARY SCHOOL	32218	FL	397	274	0	0	25	17.94962501525879		0	0	1	1	0	0	0	0	0	1	1	1	0	02/15 - 02/28	19.47262	.29160848	.093249619	42.949623	Elementary
DUVAL	GARDEN CITY ELEMENTARY SCHOOL	32218	FL	397	274	0	0	25	17.94962501525879		0	0	1	1	0	0	0	0	0	1	1	1	0	03/01 - 03/14	13.864267	.29160848	.093249619	42.949623	Elementary
DUVAL	GARDEN CITY ELEMENTARY SCHOOL	32218	FL	397	274	1	0	25	17.94962501525879		0	0	1	1	0	0	0	0	0	1	1	1	0	03/29 - 04/11	14.065631	.29160848	.093249619	42.949623	Elementary
DUVAL	GARDEN CITY ELEMENTARY SCHOOL	32218	FL	384	221	0	0	25	17.94962501525879		0	0	1	1	0	0	0	0	0	1	1	1	0	11/09 - 11/22	28.847221	.29160848	.093249619	42.949623	Elementary
DUVAL	GARDEN CITY ELEMENTARY SCHOOL	32218	FL	384	221	0	0	25	17.94962501525879		0	0	1	1	0	0	0	0	0	1	1	1	0	01/04 - 01/17	83.282562	.29160848	.093249619	42.949623	Elementary
DUVAL	GARDEN CITY ELEMENTARY SCHOOL	32218	FL	384	221	0	0	25	17.94962501525879		0	0	1	1	0	0	0	0	0	1	1	1	0	11/30 - 12/13	49.453445	.29160848	.093249619	42.949623	Elementary
DUVAL	GARDEN CITY ELEMENTARY SCHOOL	32218	FL	384	221	1	0	25	17.94962501525879		0	0	1	1	0	0	0	0	0	1	1	1	0	01/18 - 01/31	52.332199	.29160848	.093249619	42.949623	Elementary
DUVAL	GARDEN CITY ELEMENTARY SCHOOL	32218	FL	397	274	0	0	25	17.94962501525879		0	0	1	1	0	0	0	0	0	1	1	1	0	02/01 - 02/14	31.591736	.29160848	.093249619	42.949623	Elementary
DUVAL	GARDEN CITY ELEMENTARY SCHOOL	32218	FL	397	274	0	0	25	17.94962501525879		0	0	1	1	0	0	0	0	0	1	1	1	0	03/15 - 03/28	11.999787	.29160848	.093249619	42.949623	Elementary
DUVAL	GARDEN CITY ELEMENTARY SCHOOL	32218	FL	384	221	4	1	25	17.94962501525879		0	0	1	1	0	0	0	0	0	1	1	1	0	10/26 - 11/08	18.316645	.29160848	.093249619	42.949623	Elementary
DUVAL	DUNCAN U. FLETCHER MIDDLE SCHOOL	32250	FL	1235	1050	1	0	62	44.51507186889648		0	0	1	1	0	0	0	0	0	1	1	1	0	04/12 - 04/25	17.465727	.29149887	.093237512	106.51508	Middle
DUVAL	DUNCAN U. FLETCHER MIDDLE SCHOOL	32250	FL	1247	820	3	0	62	44.51507186889648		0	0	1	1	0	0	0	0	0	1	1	1	0	01/04 - 01/17	83.278709	.29149887	.093237512	106.51508	Middle
DUVAL	DUNCAN U. FLETCHER MIDDLE SCHOOL	32250	FL	1235	1050	1	0	62	44.51507186889648		0	0	1	1	0	0	0	0	0	1	1	1	0	02/01 - 02/14	31.592186	.29149887	.093237512	106.51508	Middle
DUVAL	DUNCAN U. FLETCHER MIDDLE SCHOOL	32250	FL	1235	1050	1	0	62	44.51507186889648		0	0	1	1	0	0	0	0	0	1	1	1	0	03/15 - 03/28	12.000599	.29149887	.093237512	106.51508	Middle
DUVAL	DUNCAN U. FLETCHER MIDDLE SCHOOL	32250	FL	1247	820	0	0	62	44.51507186889648		0	0	1	1	0	0	0	0	0	1	1	1	0	10/26 - 11/08	18.317829	.29149887	.093237512	106.51508	Middle
DUVAL	DUNCAN U. FLETCHER MIDDLE SCHOOL	32250	FL	1247	820	3	0	62	44.51507186889648		0	0	1	1	0	0	0	0	0	1	1	1	0	11/30 - 12/13	49.450378	.29149887	.093237512	106.51508	Middle
DUVAL	DUNCAN U. FLETCHER MIDDLE SCHOOL	32250	FL	1247	820	0	0	62	44.51507186889648		0	0	1	1	0	0	0	0	0	1	1	1	0	11/09 - 11/22	28.846069	.29149887	.093237512	106.51508	Middle
DUVAL	DUNCAN U. FLETCHER MIDDLE SCHOOL	32250	FL	1235	1050	0	0	62	44.51507186889648		0	0	1	1	0	0	0	0	0	1	1	1	0	03/29 - 04/11	14.066435	.29149887	.093237512	106.51508	Middle
DUVAL	DUNCAN U. FLETCHER MIDDLE SCHOOL	32250	FL	1247	820	1	0	62	44.51507186889648		0	0	1	1	0	0	0	0	0	1	1	1	0	01/18 - 01/31	52.329971	.29149887	.093237512	106.51508	Middle
DUVAL	DUNCAN U. FLETCHER MIDDLE SCHOOL	32250	FL	1235	1050	0	0	62	44.51507186889648		0	0	1	1	0	0	0	0	0	1	1	1	0	02/15 - 02/28	19.470491	.29149887	.093237512	106.51508	Middle
DUVAL	DUNCAN U. FLETCHER MIDDLE SCHOOL	32250	FL	1235	1050	1	0	62	44.51507186889648		0	0	1	1	0	0	0	0	0	1	1	1	0	03/01 - 03/14	13.863573	.29149887	.093237512	106.51508	Middle
DUVAL	DUNCAN U. FLETCHER MIDDLE SCHOOL	32250	FL	1247	820	2	0	62	44.51507186889648		0	0	1	1	0	0	0	0	0	1	1	1	0	10/12 - 10/25	17.18228	.29149887	.093237512	106.51508	Middle
DUVAL	HOGAN-SPRING GLEN ELEMENTARY SCHOOL	32216	FL	457	358	0	0	19	13.64171504974365		0	0	1	1	0	0	0	0	0	1	1	1	0	04/12 - 04/25	17.466442	.29160845	.093249612	32.641716	Elementary
DUVAL	HOGAN-SPRING GLEN ELEMENTARY SCHOOL	32216	FL	433	433	0	0	19	13.64171504974365		0	0	1	1	0	0	0	0	0	1	1	1	0	10/26 - 11/08	18.316645	.29160845	.093249612	32.641716	Elementary
DUVAL	HOGAN-SPRING GLEN ELEMENTARY SCHOOL	32216	FL	457	358	0	0	19	13.64171504974365		0	0	1	1	0	0	0	0	0	1	1	1	0	03/29 - 04/11	14.065632	.29160845	.093249612	32.641716	Elementary
DUVAL	HOGAN-SPRING GLEN ELEMENTARY SCHOOL	32216	FL	433	433	0	0	19	13.64171504974365		0	0	1	1	0	0	0	0	0	1	1	1	0	11/30 - 12/13	49.453449	.29160845	.093249612	32.641716	Elementary
DUVAL	HOGAN-SPRING GLEN ELEMENTARY SCHOOL	32216	FL	457	358	0	0	19	13.64171504974365		0	0	1	1	0	0	0	0	0	1	1	1	0	03/15 - 03/28	11.999788	.29160845	.093249612	32.641716	Elementary
DUVAL	HOGAN-SPRING GLEN ELEMENTARY SCHOOL	32216	FL	457	358	0	0	19	13.64171504974365		0	0	1	1	0	0	0	0	0	1	1	1	0	03/01 - 03/14	13.864268	.29160845	.093249612	32.641716	Elementary
DUVAL	HOGAN-SPRING GLEN ELEMENTARY SCHOOL	32216	FL	433	433	1	0	19	13.64171504974365		0	0	1	1	0	0	0	0	0	1	1	1	0	01/18 - 01/31	52.332203	.29160845	.093249612	32.641716	Elementary
DUVAL	HOGAN-SPRING GLEN ELEMENTARY SCHOOL	32216	FL	457	358	0	0	19	13.64171504974365		0	0	1	1	0	0	0	0	0	1	1	1	0	02/01 - 02/14	31.591736	.29160845	.093249612	32.641716	Elementary
DUVAL	HOGAN-SPRING GLEN ELEMENTARY SCHOOL	32216	FL	433	433	0	0	19	13.64171504974365		0	0	1	1	0	0	0	0	0	1	1	1	0	11/09 - 11/22	28.847223	.29160845	.093249612	32.641716	Elementary
DUVAL	HOGAN-SPRING GLEN ELEMENTARY SCHOOL	32216	FL	457	358	0	0	19	13.64171504974365		0	0	1	1	0	0	0	0	0	1	1	1	0	02/15 - 02/28	19.472622	.29160845	.093249612	32.641716	Elementary
DUVAL	HOGAN-SPRING GLEN ELEMENTARY SCHOOL	32216	FL	433	433	0	0	19	13.64171504974365		0	0	1	1	0	0	0	0	0	1	1	1	0	01/04 - 01/17	83.282555	.29160845	.093249612	32.641716	Elementary
DUVAL	HOGAN-SPRING GLEN ELEMENTARY SCHOOL	32216	FL	433	433	0	0	19	13.64171504974365		0	0	1	1	0	0	0	0	0	1	1	1	0	10/12 - 10/25	17.183041	.29160845	.093249612	32.641716	Elementary
DUVAL	ATLANTIC BEACH ELEMENTARY SCHOOL	32233	FL	488	403	0	0	30	21.53955078125		0	0	1	1	0	0	0	0	0	1	1	1	0	03/01 - 03/14	13.864267	.29160848	.093249612	51.539551	Elementary
DUVAL	ATLANTIC BEACH ELEMENTARY SCHOOL	32233	FL	488	403	1	0	30	21.53955078125		0	0	1	1	0	0	0	0	0	1	1	1	0	03/29 - 04/11	14.065631	.29160848	.093249612	51.539551	Elementary
DUVAL	ATLANTIC BEACH ELEMENTARY SCHOOL	32233	FL	488	403	0	0	30	21.53955078125		0	0	1	1	0	0	0	0	0	1	1	1	0	03/15 - 03/28	11.999788	.29160848	.093249612	51.539551	Elementary
DUVAL	ATLANTIC BEACH ELEMENTARY SCHOOL	32233	FL	484	365	1	0	30	21.53955078125		0	0	1	1	0	0	0	0	0	1	1	1	0	10/26 - 11/08	18.316645	.29160848	.093249612	51.539551	Elementary
DUVAL	ATLANTIC BEACH ELEMENTARY SCHOOL	32233	FL	484	365	0	0	30	21.53955078125		0	0	1	1	0	0	0	0	0	1	1	1	0	10/12 - 10/25	17.183041	.29160848	.093249612	51.539551	Elementary
DUVAL	ATLANTIC BEACH ELEMENTARY SCHOOL	32233	FL	484	365	0	0	30	21.53955078125		0	0	1	1	0	0	0	0	0	1	1	1	0	01/18 - 01/31	52.332203	.29160848	.093249612	51.539551	Elementary
DUVAL	ATLANTIC BEACH ELEMENTARY SCHOOL	32233	FL	488	403	0	0	30	21.53955078125		0	0	1	1	0	0	0	0	0	1	1	1	0	04/12 - 04/25	17.46644	.29160848	.093249612	51.539551	Elementary
DUVAL	ATLANTIC BEACH ELEMENTARY SCHOOL	32233	FL	484	365	0	1	30	21.53955078125		0	0	1	1	0	0	0	0	0	1	1	1	0	11/09 - 11/22	28.847221	.29160848	.093249612	51.539551	Elementary
DUVAL	ATLANTIC BEACH ELEMENTARY SCHOOL	32233	FL	484	365	0	0	30	21.53955078125		0	0	1	1	0	0	0	0	0	1	1	1	0	11/30 - 12/13	49.453445	.29160848	.093249612	51.539551	Elementary
DUVAL	ATLANTIC BEACH ELEMENTARY SCHOOL	32233	FL	484	365	0	0	30	21.53955078125		0	0	1	1	0	0	0	0	0	1	1	1	0	01/04 - 01/17	83.282562	.29160848	.093249612	51.539551	Elementary
DUVAL	ATLANTIC BEACH ELEMENTARY SCHOOL	32233	FL	488	403	1	0	30	21.53955078125		0	0	1	1	0	0	0	0	0	1	1	1	0	02/01 - 02/14	31.591736	.29160848	.093249612	51.539551	Elementary
DUVAL	ATLANTIC BEACH ELEMENTARY SCHOOL	32233	FL	488	403	1	0	30	21.53955078125		0	0	1	1	0	0	0	0	0	1	1	1	0	02/15 - 02/28	19.47262	.29160848	.093249612	51.539551	Elementary
DUVAL	ALFRED I. DUPONT MIDDLE SCHOOL	32217	FL	731	433	2	1	45	32.309326171875		0	0	1	1	0	0	0	0	0	1	1	1	0	01/04 - 01/17	83.282555	.29160845	.093249619	77.309326	Middle
DUVAL	ALFRED I. DUPONT MIDDLE SCHOOL	32217	FL	743	438	1	2	45	32.309326171875		0	0	1	1	0	0	0	0	0	1	1	1	0	02/01 - 02/14	31.591734	.29160845	.093249619	77.309326	Middle
DUVAL	ALFRED I. DUPONT MIDDLE SCHOOL	32217	FL	743	438	1	0	45	32.309326171875		0	0	1	1	0	0	0	0	0	1	1	1	0	04/12 - 04/25	17.466442	.29160845	.093249619	77.309326	Middle
DUVAL	ALFRED I. DUPONT MIDDLE SCHOOL	32217	FL	731	433	1	0	45	32.309326171875		0	0	1	1	0	0	0	0	0	1	1	1	0	10/26 - 11/08	18.316645	.29160845	.093249619	77.309326	Middle
DUVAL	ALFRED I. DUPONT MIDDLE SCHOOL	32217	FL	743	438	1	0	45	32.309326171875		0	0	1	1	0	0	0	0	0	1	1	1	0	02/15 - 02/28	19.47262	.29160845	.093249619	77.309326	Middle
DUVAL	ALFRED I. DUPONT MIDDLE SCHOOL	32217	FL	731	433	2	0	45	32.309326171875		0	0	1	1	0	0	0	0	0	1	1	1	0	11/30 - 12/13	49.453445	.29160845	.093249619	77.309326	Middle
DUVAL	ALFRED I. DUPONT MIDDLE SCHOOL	32217	FL	743	438	2	2	45	32.309326171875		0	0	1	1	0	0	0	0	0	1	1	1	0	03/15 - 03/28	11.999788	.29160845	.093249619	77.309326	Middle
DUVAL	ALFRED I. DUPONT MIDDLE SCHOOL	32217	FL	743	438	4	1	45	32.309326171875		0	0	1	1	0	0	0	0	0	1	1	1	0	03/01 - 03/14	13.864267	.29160845	.093249619	77.309326	Middle
DUVAL	ALFRED I. DUPONT MIDDLE SCHOOL	32217	FL	731	433	0	0	45	32.309326171875		0	0	1	1	0	0	0	0	0	1	1	1	0	11/09 - 11/22	28.847221	.29160845	.093249619	77.309326	Middle
DUVAL	ALFRED I. DUPONT MIDDLE SCHOOL	32217	FL	743	438	0	0	45	32.309326171875		0	0	1	1	0	0	0	0	0	1	1	1	0	03/29 - 04/11	14.065631	.29160845	.093249619	77.309326	Middle
DUVAL	ALFRED I. DUPONT MIDDLE SCHOOL	32217	FL	731	433	1	0	45	32.309326171875		0	0	1	1	0	0	0	0	0	1	1	1	0	01/18 - 01/31	52.332199	.29160845	.093249619	77.309326	Middle
DUVAL	ALFRED I. DUPONT MIDDLE SCHOOL	32217	FL	731	433	0	1	45	32.309326171875		0	0	1	1	0	0	0	0	0	1	1	1	0	10/12 - 10/25	17.183041	.29160845	.093249619	77.309326	Middle
DUVAL	VENETIA ELEMENTARY SCHOOL	32210	FL	402	238	0	0	27	19.38559532165527		0	0	1	1	0	0	0	0	0	1	1	1	0	11/30 - 12/13	49.453445	.29160845	.093249619	46.385597	Elementary
DUVAL	VENETIA ELEMENTARY SCHOOL	32210	FL	402	238	0	0	27	19.38559532165527		0	0	1	1	0	0	0	0	0	1	1	1	0	11/09 - 11/22	28.847221	.29160845	.093249619	46.385597	Elementary
DUVAL	VENETIA ELEMENTARY SCHOOL	32210	FL	388	291	0	0	27	19.38559532165527		0	0	1	1	0	0	0	0	0	1	1	1	0	04/12 - 04/25	17.46644	.29160845	.093249619	46.385597	Elementary
DUVAL	VENETIA ELEMENTARY SCHOOL	32210	FL	402	238	0	0	27	19.38559532165527		0	0	1	1	0	0	0	0	0	1	1	1	0	10/12 - 10/25	17.183041	.29160845	.093249619	46.385597	Elementary
DUVAL	VENETIA ELEMENTARY SCHOOL	32210	FL	388	291	1	0	27	19.38559532165527		0	0	1	1	0	0	0	0	0	1	1	1	0	02/15 - 02/28	19.47262	.29160845	.093249619	46.385597	Elementary
DUVAL	VENETIA ELEMENTARY SCHOOL	32210	FL	388	291	0	0	27	19.38559532165527		0	0	1	1	0	0	0	0	0	1	1	1	0	03/01 - 03/14	13.864267	.29160845	.093249619	46.385597	Elementary
DUVAL	VENETIA ELEMENTARY SCHOOL	32210	FL	402	238	0	0	27	19.38559532165527		0	0	1	1	0	0	0	0	0	1	1	1	0	01/18 - 01/31	52.332203	.29160845	.093249619	46.385597	Elementary
DUVAL	VENETIA ELEMENTARY SCHOOL	32210	FL	388	291	0	0	27	19.38559532165527		0	0	1	1	0	0	0	0	0	1	1	1	0	03/15 - 03/28	11.999788	.29160845	.093249619	46.385597	Elementary
DUVAL	VENETIA ELEMENTARY SCHOOL	32210	FL	402	238	0	0	27	19.38559532165527		0	0	1	1	0	0	0	0	0	1	1	1	0	01/04 - 01/17	83.282555	.29160845	.093249619	46.385597	Elementary
DUVAL	VENETIA ELEMENTARY SCHOOL	32210	FL	402	238	0	0	27	19.38559532165527		0	0	1	1	0	0	0	0	0	1	1	1	0	10/26 - 11/08	18.316643	.29160845	.093249619	46.385597	Elementary
DUVAL	VENETIA ELEMENTARY SCHOOL	32210	FL	388	291	0	0	27	19.38559532165527		0	0	1	1	0	0	0	0	0	1	1	1	0	03/29 - 04/11	14.065631	.29160845	.093249619	46.385597	Elementary
DUVAL	VENETIA ELEMENTARY SCHOOL	32210	FL	388	291	0	0	27	19.38559532165527		0	0	1	1	0	0	0	0	0	1	1	1	0	02/01 - 02/14	31.591736	.29160845	.093249619	46.385597	Elementary
DUVAL	LAKE SHORE MIDDLE SCHOOL	32210	FL	1092	688	0	0	56	40.20716094970703		0	0	1	1	0	0	0	0	0	1	1	1	0	03/15 - 03/28	11.999788	.29160845	.093249619	96.207161	Middle
DUVAL	LAKE SHORE MIDDLE SCHOOL	32210	FL	1073	565	0	0	56	40.20716094970703		0	0	1	1	0	0	0	0	0	1	1	1	0	11/09 - 11/22	28.847221	.29160845	.093249619	96.207161	Middle
DUVAL	LAKE SHORE MIDDLE SCHOOL	32210	FL	1073	565	0	0	56	40.20716094970703		0	0	1	1	0	0	0	0	0	1	1	1	0	11/30 - 12/13	49.453445	.29160845	.093249619	96.207161	Middle
DUVAL	LAKE SHORE MIDDLE SCHOOL	32210	FL	1092	688	0	0	56	40.20716094970703		0	0	1	1	0	0	0	0	0	1	1	1	0	03/01 - 03/14	13.864267	.29160845	.093249619	96.207161	Middle
DUVAL	LAKE SHORE MIDDLE SCHOOL	32210	FL	1073	565	2	0	56	40.20716094970703		0	0	1	1	0	0	0	0	0	1	1	1	0	01/18 - 01/31	52.332203	.29160845	.093249619	96.207161	Middle
DUVAL	LAKE SHORE MIDDLE SCHOOL	32210	FL	1092	688	1	0	56	40.20716094970703		0	0	1	1	0	0	0	0	0	1	1	1	0	02/01 - 02/14	31.591736	.29160845	.093249619	96.207161	Middle
DUVAL	LAKE SHORE MIDDLE SCHOOL	32210	FL	1092	688	0	0	56	40.20716094970703		0	0	1	1	0	0	0	0	0	1	1	1	0	03/29 - 04/11	14.065631	.29160845	.093249619	96.207161	Middle
DUVAL	LAKE SHORE MIDDLE SCHOOL	32210	FL	1092	688	0	0	56	40.20716094970703		0	0	1	1	0	0	0	0	0	1	1	1	0	04/12 - 04/25	17.46644	.29160845	.093249619	96.207161	Middle
DUVAL	LAKE SHORE MIDDLE SCHOOL	32210	FL	1073	565	2	0	56	40.20716094970703		0	0	1	1	0	0	0	0	0	1	1	1	0	10/12 - 10/25	17.183041	.29160845	.093249619	96.207161	Middle
DUVAL	LAKE SHORE MIDDLE SCHOOL	32210	FL	1092	688	0	0	56	40.20716094970703		0	0	1	1	0	0	0	0	0	1	1	1	0	02/15 - 02/28	19.47262	.29160845	.093249619	96.207161	Middle
DUVAL	LAKE SHORE MIDDLE SCHOOL	32210	FL	1073	565	0	0	56	40.20716094970703		0	0	1	1	0	0	0	0	0	1	1	1	0	01/04 - 01/17	83.282555	.29160845	.093249619	96.207161	Middle
DUVAL	LAKE SHORE MIDDLE SCHOOL	32210	FL	1073	565	0	0	56	40.20716094970703		0	0	1	1	0	0	0	0	0	1	1	1	0	10/26 - 11/08	18.316643	.29160845	.093249619	96.207161	Middle
DUVAL	NORTH SHORE ELEMENTARY	32208	FL	664	425	0	0	36	25.84745979309082		0	0	1	1	0	0	0	0	0	1	1	1	0	11/09 - 11/22	28.847221	.29160848	.093249626	61.847458	Elementary
DUVAL	NORTH SHORE ELEMENTARY	32208	FL	664	425	3	4	36	25.84745979309082		0	0	1	1	0	0	0	0	0	1	1	1	0	01/04 - 01/17	83.282555	.29160848	.093249626	61.847458	Elementary
DUVAL	NORTH SHORE ELEMENTARY	32208	FL	666	510	1	0	36	25.84745979309082		0	0	1	1	0	0	0	0	0	1	1	1	0	03/29 - 04/11	14.065631	.29160848	.093249626	61.847458	Elementary
DUVAL	NORTH SHORE ELEMENTARY	32208	FL	666	510	0	0	36	25.84745979309082		0	0	1	1	0	0	0	0	0	1	1	1	0	04/12 - 04/25	17.466442	.29160848	.093249626	61.847458	Elementary
DUVAL	NORTH SHORE ELEMENTARY	32208	FL	664	425	0	0	36	25.84745979309082		0	0	1	1	0	0	0	0	0	1	1	1	0	11/30 - 12/13	49.453449	.29160848	.093249626	61.847458	Elementary
DUVAL	NORTH SHORE ELEMENTARY	32208	FL	664	425	0	0	36	25.84745979309082		0	0	1	1	0	0	0	0	0	1	1	1	0	10/26 - 11/08	18.316645	.29160848	.093249626	61.847458	Elementary
DUVAL	NORTH SHORE ELEMENTARY	32208	FL	664	425	0	2	36	25.84745979309082		0	0	1	1	0	0	0	0	0	1	1	1	0	01/18 - 01/31	52.332203	.29160848	.093249626	61.847458	Elementary
DUVAL	NORTH SHORE ELEMENTARY	32208	FL	666	510	0	0	36	25.84745979309082		0	0	1	1	0	0	0	0	0	1	1	1	0	03/15 - 03/28	11.999788	.29160848	.093249626	61.847458	Elementary
DUVAL	NORTH SHORE ELEMENTARY	32208	FL	666	510	0	0	36	25.84745979309082		0	0	1	1	0	0	0	0	0	1	1	1	0	02/01 - 02/14	31.591736	.29160848	.093249626	61.847458	Elementary
DUVAL	NORTH SHORE ELEMENTARY	32208	FL	666	510	1	0	36	25.84745979309082		0	0	1	1	0	0	0	0	0	1	1	1	0	02/15 - 02/28	19.47262	.29160848	.093249626	61.847458	Elementary
DUVAL	NORTH SHORE ELEMENTARY	32208	FL	664	425	0	0	36	25.84745979309082		0	0	1	1	0	0	0	0	0	1	1	1	0	10/12 - 10/25	17.183041	.29160848	.093249626	61.847458	Elementary
DUVAL	NORTH SHORE ELEMENTARY	32208	FL	666	510	1	0	36	25.84745979309082		0	0	1	1	0	0	0	0	0	1	1	1	0	03/01 - 03/14	13.864267	.29160848	.093249626	61.847458	Elementary
DUVAL	HENDRICKS AVENUE ELEMENTARY SCHOOL	32207	FL	620	620	0	0	37	26.56544494628906		0	0	1	1	0	0	0	0	0	1	1	1	0	01/04 - 01/17	83.282562	.29160848	.093249619	63.565445	Elementary
DUVAL	HENDRICKS AVENUE ELEMENTARY SCHOOL	32207	FL	623	492	0	0	37	26.56544494628906		0	0	1	1	0	0	0	0	0	1	1	1	0	03/29 - 04/11	14.065631	.29160848	.093249619	63.565445	Elementary
DUVAL	HENDRICKS AVENUE ELEMENTARY SCHOOL	32207	FL	623	492	0	0	37	26.56544494628906		0	0	1	1	0	0	0	0	0	1	1	1	0	03/01 - 03/14	13.864268	.29160848	.093249619	63.565445	Elementary
DUVAL	HENDRICKS AVENUE ELEMENTARY SCHOOL	32207	FL	620	620	0	0	37	26.56544494628906		0	0	1	1	0	0	0	0	0	1	1	1	0	11/30 - 12/13	49.453449	.29160848	.093249619	63.565445	Elementary
DUVAL	HENDRICKS AVENUE ELEMENTARY SCHOOL	32207	FL	620	620	1	0	37	26.56544494628906		0	0	1	1	0	0	0	0	0	1	1	1	0	01/18 - 01/31	52.332203	.29160848	.093249619	63.565445	Elementary
DUVAL	HENDRICKS AVENUE ELEMENTARY SCHOOL	32207	FL	620	620	1	0	37	26.56544494628906		0	0	1	1	0	0	0	0	0	1	1	1	0	11/09 - 11/22	28.847223	.29160848	.093249619	63.565445	Elementary
DUVAL	HENDRICKS AVENUE ELEMENTARY SCHOOL	32207	FL	620	620	0	0	37	26.56544494628906		0	0	1	1	0	0	0	0	0	1	1	1	0	10/12 - 10/25	17.183041	.29160848	.093249619	63.565445	Elementary
DUVAL	HENDRICKS AVENUE ELEMENTARY SCHOOL	32207	FL	623	492	2	0	37	26.56544494628906		0	0	1	1	0	0	0	0	0	1	1	1	0	02/15 - 02/28	19.472622	.29160848	.093249619	63.565445	Elementary
DUVAL	HENDRICKS AVENUE ELEMENTARY SCHOOL	32207	FL	623	492	0	0	37	26.56544494628906		0	0	1	1	0	0	0	0	0	1	1	1	0	04/12 - 04/25	17.466442	.29160848	.093249619	63.565445	Elementary
DUVAL	HENDRICKS AVENUE ELEMENTARY SCHOOL	32207	FL	623	492	0	0	37	26.56544494628906		0	0	1	1	0	0	0	0	0	1	1	1	0	03/15 - 03/28	11.999788	.29160848	.093249619	63.565445	Elementary
DUVAL	HENDRICKS AVENUE ELEMENTARY SCHOOL	32207	FL	620	620	0	0	37	26.56544494628906		0	0	1	1	0	0	0	0	0	1	1	1	0	10/26 - 11/08	18.316645	.29160848	.093249619	63.565445	Elementary
DUVAL	HENDRICKS AVENUE ELEMENTARY SCHOOL	32207	FL	623	492	0	0	37	26.56544494628906		0	0	1	1	0	0	0	0	0	1	1	1	0	02/01 - 02/14	31.591736	.29160848	.093249619	63.565445	Elementary
DUVAL	SPRING PARK ELEMENTARY SCHOOL	32207	FL	470	389	0	0	29	20.82156562805176		0	0	1	1	0	0	0	0	0	1	1	1	0	02/01 - 02/14	31.591736	.29160848	.093249619	49.821564	Elementary
DUVAL	SPRING PARK ELEMENTARY SCHOOL	32207	FL	470	389	0	0	29	20.82156562805176		0	0	1	1	0	0	0	0	0	1	1	1	0	03/29 - 04/11	14.065631	.29160848	.093249619	49.821564	Elementary
DUVAL	SPRING PARK ELEMENTARY SCHOOL	32207	FL	470	389	0	0	29	20.82156562805176		0	0	1	1	0	0	0	0	0	1	1	1	0	04/12 - 04/25	17.466442	.29160848	.093249619	49.821564	Elementary
DUVAL	SPRING PARK ELEMENTARY SCHOOL	32207	FL	461	346	0	0	29	20.82156562805176		0	0	1	1	0	0	0	0	0	1	1	1	0	11/30 - 12/13	49.453449	.29160848	.093249619	49.821564	Elementary
DUVAL	SPRING PARK ELEMENTARY SCHOOL	32207	FL	461	346	0	0	29	20.82156562805176		0	0	1	1	0	0	0	0	0	1	1	1	0	10/12 - 10/25	17.183041	.29160848	.093249619	49.821564	Elementary
DUVAL	SPRING PARK ELEMENTARY SCHOOL	32207	FL	470	389	0	0	29	20.82156562805176		0	0	1	1	0	0	0	0	0	1	1	1	0	02/15 - 02/28	19.472622	.29160848	.093249619	49.821564	Elementary
DUVAL	SPRING PARK ELEMENTARY SCHOOL	32207	FL	461	346	0	0	29	20.82156562805176		0	0	1	1	0	0	0	0	0	1	1	1	0	11/09 - 11/22	28.847223	.29160848	.093249619	49.821564	Elementary
DUVAL	SPRING PARK ELEMENTARY SCHOOL	32207	FL	461	346	0	0	29	20.82156562805176		0	0	1	1	0	0	0	0	0	1	1	1	0	01/04 - 01/17	83.282562	.29160848	.093249619	49.821564	Elementary
DUVAL	SPRING PARK ELEMENTARY SCHOOL	32207	FL	461	346	0	0	29	20.82156562805176		0	0	1	1	0	0	0	0	0	1	1	1	0	10/26 - 11/08	18.316645	.29160848	.093249619	49.821564	Elementary
DUVAL	SPRING PARK ELEMENTARY SCHOOL	32207	FL	470	389	0	0	29	20.82156562805176		0	0	1	1	0	0	0	0	0	1	1	1	0	03/15 - 03/28	11.999788	.29160848	.093249619	49.821564	Elementary
DUVAL	SPRING PARK ELEMENTARY SCHOOL	32207	FL	470	389	0	0	29	20.82156562805176		0	0	1	1	0	0	0	0	0	1	1	1	0	03/01 - 03/14	13.864268	.29160848	.093249619	49.821564	Elementary
DUVAL	SPRING PARK ELEMENTARY SCHOOL	32207	FL	461	346	0	0	29	20.82156562805176		0	0	1	1	0	0	0	0	0	1	1	1	0	01/18 - 01/31	52.332203	.29160848	.093249619	49.821564	Elementary
DUVAL	PAXON SCHOOL/ADVANCED STUDIES	32254	FL	1376	109	1	0	72	51.69491958618164		0	0	1	1	0	0	0	0	0	1	1	1	0	01/04 - 01/17	83.282562	.29160845	.093249612	123.69492	High
DUVAL	PAXON SCHOOL/ADVANCED STUDIES	32254	FL	1316	95	0	0	72	51.69491958618164		0	0	1	1	0	0	0	0	0	1	1	1	0	03/29 - 04/11	14.065632	.29160845	.093249612	123.69492	High
DUVAL	PAXON SCHOOL/ADVANCED STUDIES	32254	FL	1316	95	1	0	72	51.69491958618164		0	0	1	1	0	0	0	0	0	1	1	1	0	03/15 - 03/28	11.999788	.29160845	.093249612	123.69492	High
DUVAL	PAXON SCHOOL/ADVANCED STUDIES	32254	FL	1316	95	2	1	72	51.69491958618164		0	0	1	1	0	0	0	0	0	1	1	1	0	02/01 - 02/14	31.591738	.29160845	.093249612	123.69492	High
DUVAL	PAXON SCHOOL/ADVANCED STUDIES	32254	FL	1376	109	3	0	72	51.69491958618164		0	0	1	1	0	0	0	0	0	1	1	1	0	10/12 - 10/25	17.183041	.29160845	.093249612	123.69492	High
DUVAL	PAXON SCHOOL/ADVANCED STUDIES	32254	FL	1376	109	5	0	72	51.69491958618164		0	0	1	1	0	0	0	0	0	1	1	1	0	11/30 - 12/13	49.453449	.29160845	.093249612	123.69492	High
DUVAL	PAXON SCHOOL/ADVANCED STUDIES	32254	FL	1316	95	0	0	72	51.69491958618164		0	0	1	1	0	0	0	0	0	1	1	1	0	03/01 - 03/14	13.864267	.29160845	.093249612	123.69492	High
DUVAL	PAXON SCHOOL/ADVANCED STUDIES	32254	FL	1376	109	5	0	72	51.69491958618164		0	0	1	1	0	0	0	0	0	1	1	1	0	10/26 - 11/08	18.316645	.29160845	.093249612	123.69492	High
DUVAL	PAXON SCHOOL/ADVANCED STUDIES	32254	FL	1376	109	2	0	72	51.69491958618164		0	0	1	1	0	0	0	0	0	1	1	1	0	01/18 - 01/31	52.332207	.29160845	.093249612	123.69492	High
DUVAL	PAXON SCHOOL/ADVANCED STUDIES	32254	FL	1316	95	1	0	72	51.69491958618164		0	0	1	1	0	0	0	0	0	1	1	1	0	04/12 - 04/25	17.466442	.29160845	.093249612	123.69492	High
DUVAL	PAXON SCHOOL/ADVANCED STUDIES	32254	FL	1376	109	0	0	72	51.69491958618164		0	0	1	1	0	0	0	0	0	1	1	1	0	11/09 - 11/22	28.847223	.29160845	.093249612	123.69492	High
DUVAL	PAXON SCHOOL/ADVANCED STUDIES	32254	FL	1316	95	1	0	72	51.69491958618164		0	0	1	1	0	0	0	0	0	1	1	1	0	02/15 - 02/28	19.472622	.29160845	.093249612	123.69492	High
DUVAL	SOUTHSIDE ESTATES ELEMENTARY SCHOOL	32246	FL	488	348	0	0	35	25.12947463989258		0	0	1	1	0	0	0	0	0	1	1	1	0	03/15 - 03/28	11.999788	.29160848	.093249612	60.129475	Elementary
DUVAL	SOUTHSIDE ESTATES ELEMENTARY SCHOOL	32246	FL	473	319	0	0	35	25.12947463989258		0	0	1	1	0	0	0	0	0	1	1	1	0	11/30 - 12/13	49.453445	.29160848	.093249612	60.129475	Elementary
DUVAL	SOUTHSIDE ESTATES ELEMENTARY SCHOOL	32246	FL	488	348	0	0	35	25.12947463989258		0	0	1	1	0	0	0	0	0	1	1	1	0	02/01 - 02/14	31.591736	.29160848	.093249612	60.129475	Elementary
DUVAL	SOUTHSIDE ESTATES ELEMENTARY SCHOOL	32246	FL	488	348	0	0	35	25.12947463989258		0	0	1	1	0	0	0	0	0	1	1	1	0	02/15 - 02/28	19.47262	.29160848	.093249612	60.129475	Elementary
DUVAL	SOUTHSIDE ESTATES ELEMENTARY SCHOOL	32246	FL	473	319	0	0	35	25.12947463989258		0	0	1	1	0	0	0	0	0	1	1	1	0	11/09 - 11/22	28.847221	.29160848	.093249612	60.129475	Elementary
DUVAL	SOUTHSIDE ESTATES ELEMENTARY SCHOOL	32246	FL	473	319	1	2	35	25.12947463989258		0	0	1	1	0	0	0	0	0	1	1	1	0	01/18 - 01/31	52.332203	.29160848	.093249612	60.129475	Elementary
DUVAL	SOUTHSIDE ESTATES ELEMENTARY SCHOOL	32246	FL	488	348	0	0	35	25.12947463989258		0	0	1	1	0	0	0	0	0	1	1	1	0	03/29 - 04/11	14.065631	.29160848	.093249612	60.129475	Elementary
DUVAL	SOUTHSIDE ESTATES ELEMENTARY SCHOOL	32246	FL	488	348	0	0	35	25.12947463989258		0	0	1	1	0	0	0	0	0	1	1	1	0	04/12 - 04/25	17.466442	.29160848	.093249612	60.129475	Elementary
DUVAL	SOUTHSIDE ESTATES ELEMENTARY SCHOOL	32246	FL	473	319	2	0	35	25.12947463989258		0	0	1	1	0	0	0	0	0	1	1	1	0	01/04 - 01/17	83.282555	.29160848	.093249612	60.129475	Elementary
DUVAL	SOUTHSIDE ESTATES ELEMENTARY SCHOOL	32246	FL	473	319	0	0	35	25.12947463989258		0	0	1	1	0	0	0	0	0	1	1	1	0	10/12 - 10/25	17.183039	.29160848	.093249612	60.129475	Elementary
DUVAL	SOUTHSIDE ESTATES ELEMENTARY SCHOOL	32246	FL	488	348	0	1	35	25.12947463989258		0	0	1	1	0	0	0	0	0	1	1	1	0	03/01 - 03/14	13.864267	.29160848	.093249612	60.129475	Elementary
DUVAL	SOUTHSIDE ESTATES ELEMENTARY SCHOOL	32246	FL	473	319	0	0	35	25.12947463989258		0	0	1	1	0	0	0	0	0	1	1	1	0	10/26 - 11/08	18.316643	.29160848	.093249612	60.129475	Elementary
DUVAL	HYDE PARK ELEMENTARY SCHOOL	32205	FL	248	173	0	0	14	10.05179023742676		0	0	1	1	0	0	0	0	0	1	1	1	0	03/15 - 03/28	11.999788	.29160845	.093249612	24.05179	Elementary
DUVAL	HYDE PARK ELEMENTARY SCHOOL	32205	FL	248	173	0	0	14	10.05179023742676		0	0	1	1	0	0	0	0	0	1	1	1	0	02/01 - 02/14	31.591738	.29160845	.093249612	24.05179	Elementary
DUVAL	HYDE PARK ELEMENTARY SCHOOL	32205	FL	248	173	0	1	14	10.05179023742676		0	0	1	1	0	0	0	0	0	1	1	1	0	04/12 - 04/25	17.46644	.29160845	.093249612	24.05179	Elementary
DUVAL	HYDE PARK ELEMENTARY SCHOOL	32205	FL	238	128	0	0	14	10.05179023742676		0	0	1	1	0	0	0	0	0	1	1	1	0	11/30 - 12/13	49.453445	.29160845	.093249612	24.05179	Elementary
DUVAL	HYDE PARK ELEMENTARY SCHOOL	32205	FL	248	173	0	0	14	10.05179023742676		0	0	1	1	0	0	0	0	0	1	1	1	0	03/01 - 03/14	13.864268	.29160845	.093249612	24.05179	Elementary
DUVAL	HYDE PARK ELEMENTARY SCHOOL	32205	FL	248	173	0	0	14	10.05179023742676		0	0	1	1	0	0	0	0	0	1	1	1	0	02/15 - 02/28	19.472622	.29160845	.093249612	24.05179	Elementary
DUVAL	HYDE PARK ELEMENTARY SCHOOL	32205	FL	238	128	0	0	14	10.05179023742676		0	0	1	1	0	0	0	0	0	1	1	1	0	11/09 - 11/22	28.847221	.29160845	.093249612	24.05179	Elementary
DUVAL	HYDE PARK ELEMENTARY SCHOOL	32205	FL	238	128	1	0	14	10.05179023742676		0	0	1	1	0	0	0	0	0	1	1	1	0	01/04 - 01/17	83.282562	.29160845	.093249612	24.05179	Elementary
DUVAL	HYDE PARK ELEMENTARY SCHOOL	32205	FL	238	128	0	0	14	10.05179023742676		0	0	1	1	0	0	0	0	0	1	1	1	0	10/26 - 11/08	18.316645	.29160845	.093249612	24.05179	Elementary
DUVAL	HYDE PARK ELEMENTARY SCHOOL	32205	FL	238	128	0	0	14	10.05179023742676		0	0	1	1	0	0	0	0	0	1	1	1	0	01/18 - 01/31	52.332203	.29160845	.093249612	24.05179	Elementary
DUVAL	HYDE PARK ELEMENTARY SCHOOL	32205	FL	238	128	0	0	14	10.05179023742676		0	0	1	1	0	0	0	0	0	1	1	1	0	10/12 - 10/25	17.183041	.29160845	.093249612	24.05179	Elementary
DUVAL	HYDE PARK ELEMENTARY SCHOOL	32205	FL	248	173	0	0	14	10.05179023742676		0	0	1	1	0	0	0	0	0	1	1	1	0	03/29 - 04/11	14.065631	.29160845	.093249612	24.05179	Elementary
DUVAL	BILTMORE ELEMENTARY SCHOOL	32254	FL	215	215	2	2	20	14.35970020294189		0	0	1	1	0	0	0	0	0	1	1	1	0	01/18 - 01/31	52.332207	.29160845	.093249612	34.359699	Elementary
DUVAL	BILTMORE ELEMENTARY SCHOOL	32254	FL	235	149	0	0	20	14.35970020294189		0	0	1	1	0	0	0	0	0	1	1	1	0	02/15 - 02/28	19.472622	.29160845	.093249612	34.359699	Elementary
DUVAL	BILTMORE ELEMENTARY SCHOOL	32254	FL	235	149	0	0	20	14.35970020294189		0	0	1	1	0	0	0	0	0	1	1	1	0	03/29 - 04/11	14.065632	.29160845	.093249612	34.359699	Elementary
DUVAL	BILTMORE ELEMENTARY SCHOOL	32254	FL	215	215	0	0	20	14.35970020294189		0	0	1	1	0	0	0	0	0	1	1	1	0	10/12 - 10/25	17.183041	.29160845	.093249612	34.359699	Elementary
DUVAL	BILTMORE ELEMENTARY SCHOOL	32254	FL	215	215	0	0	20	14.35970020294189		0	0	1	1	0	0	0	0	0	1	1	1	0	11/30 - 12/13	49.453449	.29160845	.093249612	34.359699	Elementary
DUVAL	BILTMORE ELEMENTARY SCHOOL	32254	FL	215	215	0	0	20	14.35970020294189		0	0	1	1	0	0	0	0	0	1	1	1	0	11/09 - 11/22	28.847223	.29160845	.093249612	34.359699	Elementary
DUVAL	BILTMORE ELEMENTARY SCHOOL	32254	FL	215	215	0	0	20	14.35970020294189		0	0	1	1	0	0	0	0	0	1	1	1	0	10/26 - 11/08	18.316645	.29160845	.093249612	34.359699	Elementary
DUVAL	BILTMORE ELEMENTARY SCHOOL	32254	FL	215	215	0	0	20	14.35970020294189		0	0	1	1	0	0	0	0	0	1	1	1	0	01/04 - 01/17	83.282562	.29160845	.093249612	34.359699	Elementary
DUVAL	BILTMORE ELEMENTARY SCHOOL	32254	FL	235	149	0	0	20	14.35970020294189		0	0	1	1	0	0	0	0	0	1	1	1	0	04/12 - 04/25	17.466442	.29160845	.093249612	34.359699	Elementary
DUVAL	BILTMORE ELEMENTARY SCHOOL	32254	FL	235	149	0	0	20	14.35970020294189		0	0	1	1	0	0	0	0	0	1	1	1	0	03/01 - 03/14	13.864267	.29160845	.093249612	34.359699	Elementary
DUVAL	BILTMORE ELEMENTARY SCHOOL	32254	FL	235	149	0	1	20	14.35970020294189		0	0	1	1	0	0	0	0	0	1	1	1	0	02/01 - 02/14	31.591738	.29160845	.093249612	34.359699	Elementary
DUVAL	BILTMORE ELEMENTARY SCHOOL	32254	FL	235	149	0	0	20	14.35970020294189		0	0	1	1	0	0	0	0	0	1	1	1	0	03/15 - 03/28	11.999788	.29160845	.093249612	34.359699	Elementary
DUVAL	RAMONA BOULEVARD ELEMENTARY SCHOOL	32205	FL	323	262	0	0	22	15.79566955566406		0	0	1	1	0	0	0	0	0	1	1	1	0	03/15 - 03/28	11.999788	.29160845	.093249612	37.79567	Elementary
DUVAL	RAMONA BOULEVARD ELEMENTARY SCHOOL	32205	FL	323	221	0	0	22	15.79566955566406		0	0	1	1	0	0	0	0	0	1	1	1	0	10/26 - 11/08	18.316645	.29160845	.093249612	37.79567	Elementary
DUVAL	RAMONA BOULEVARD ELEMENTARY SCHOOL	32205	FL	323	221	0	0	22	15.79566955566406		0	0	1	1	0	0	0	0	0	1	1	1	0	11/30 - 12/13	49.453445	.29160845	.093249612	37.79567	Elementary
DUVAL	RAMONA BOULEVARD ELEMENTARY SCHOOL	32205	FL	323	262	0	0	22	15.79566955566406		0	0	1	1	0	0	0	0	0	1	1	1	0	02/01 - 02/14	31.591738	.29160845	.093249612	37.79567	Elementary
DUVAL	RAMONA BOULEVARD ELEMENTARY SCHOOL	32205	FL	323	262	0	0	22	15.79566955566406		0	0	1	1	0	0	0	0	0	1	1	1	0	04/12 - 04/25	17.46644	.29160845	.093249612	37.79567	Elementary
DUVAL	RAMONA BOULEVARD ELEMENTARY SCHOOL	32205	FL	323	221	0	0	22	15.79566955566406		0	0	1	1	0	0	0	0	0	1	1	1	0	01/04 - 01/17	83.282562	.29160845	.093249612	37.79567	Elementary
DUVAL	RAMONA BOULEVARD ELEMENTARY SCHOOL	32205	FL	323	221	0	0	22	15.79566955566406		0	0	1	1	0	0	0	0	0	1	1	1	0	11/09 - 11/22	28.847221	.29160845	.093249612	37.79567	Elementary
DUVAL	RAMONA BOULEVARD ELEMENTARY SCHOOL	32205	FL	323	262	0	0	22	15.79566955566406		0	0	1	1	0	0	0	0	0	1	1	1	0	03/29 - 04/11	14.065631	.29160845	.093249612	37.79567	Elementary
DUVAL	RAMONA BOULEVARD ELEMENTARY SCHOOL	32205	FL	323	221	0	0	22	15.79566955566406		0	0	1	1	0	0	0	0	0	1	1	1	0	01/18 - 01/31	52.332203	.29160845	.093249612	37.79567	Elementary
DUVAL	RAMONA BOULEVARD ELEMENTARY SCHOOL	32205	FL	323	221	2	0	22	15.79566955566406		0	0	1	1	0	0	0	0	0	1	1	1	0	10/12 - 10/25	17.183041	.29160845	.093249612	37.79567	Elementary
DUVAL	RAMONA BOULEVARD ELEMENTARY SCHOOL	32205	FL	323	262	0	0	22	15.79566955566406		0	0	1	1	0	0	0	0	0	1	1	1	0	02/15 - 02/28	19.472622	.29160845	.093249612	37.79567	Elementary
DUVAL	RAMONA BOULEVARD ELEMENTARY SCHOOL	32205	FL	323	262	0	0	22	15.79566955566406		0	0	1	1	0	0	0	0	0	1	1	1	0	03/01 - 03/14	13.864268	.29160845	.093249612	37.79567	Elementary
DUVAL	SAN PABLO ELEMENTARY SCHOOL	32250	FL	458	458	0	0	27	19.38559532165527		0	0	1	1	0	0	0	0	0	1	1	1	0	01/04 - 01/17	83.278709	.29149887	.093237512	46.385597	Elementary
DUVAL	SAN PABLO ELEMENTARY SCHOOL	32250	FL	458	458	0	0	27	19.38559532165527		0	0	1	1	0	0	0	0	0	1	1	1	0	10/26 - 11/08	18.317829	.29149887	.093237512	46.385597	Elementary
DUVAL	SAN PABLO ELEMENTARY SCHOOL	32250	FL	472	370	1	0	27	19.38559532165527		0	0	1	1	0	0	0	0	0	1	1	1	0	02/15 - 02/28	19.470491	.29149887	.093237512	46.385597	Elementary
DUVAL	SAN PABLO ELEMENTARY SCHOOL	32250	FL	472	370	0	0	27	19.38559532165527		0	0	1	1	0	0	0	0	0	1	1	1	0	04/12 - 04/25	17.465727	.29149887	.093237512	46.385597	Elementary
DUVAL	SAN PABLO ELEMENTARY SCHOOL	32250	FL	472	370	0	0	27	19.38559532165527		0	0	1	1	0	0	0	0	0	1	1	1	0	03/15 - 03/28	12.000599	.29149887	.093237512	46.385597	Elementary
DUVAL	SAN PABLO ELEMENTARY SCHOOL	32250	FL	472	370	0	0	27	19.38559532165527		0	0	1	1	0	0	0	0	0	1	1	1	0	03/29 - 04/11	14.066435	.29149887	.093237512	46.385597	Elementary
DUVAL	SAN PABLO ELEMENTARY SCHOOL	32250	FL	458	458	0	0	27	19.38559532165527		0	0	1	1	0	0	0	0	0	1	1	1	0	01/18 - 01/31	52.329971	.29149887	.093237512	46.385597	Elementary
DUVAL	SAN PABLO ELEMENTARY SCHOOL	32250	FL	458	458	0	0	27	19.38559532165527		0	0	1	1	0	0	0	0	0	1	1	1	0	11/30 - 12/13	49.450378	.29149887	.093237512	46.385597	Elementary
DUVAL	SAN PABLO ELEMENTARY SCHOOL	32250	FL	472	370	0	0	27	19.38559532165527		0	0	1	1	0	0	0	0	0	1	1	1	0	02/01 - 02/14	31.592186	.29149887	.093237512	46.385597	Elementary
DUVAL	SAN PABLO ELEMENTARY SCHOOL	32250	FL	458	458	0	0	27	19.38559532165527		0	0	1	1	0	0	0	0	0	1	1	1	0	10/12 - 10/25	17.18228	.29149887	.093237512	46.385597	Elementary
DUVAL	SAN PABLO ELEMENTARY SCHOOL	32250	FL	472	370	0	0	27	19.38559532165527		0	0	1	1	0	0	0	0	0	1	1	1	0	03/01 - 03/14	13.863573	.29149887	.093237512	46.385597	Elementary
DUVAL	SAN PABLO ELEMENTARY SCHOOL	32250	FL	458	458	0	0	27	19.38559532165527		0	0	1	1	0	0	0	0	0	1	1	1	0	11/09 - 11/22	28.846069	.29149887	.093237512	46.385597	Elementary
DUVAL	LOVE GROVE ELEMENTARY SCHOOL	32216	FL	371	230	0	0	31	22.25753593444824		0	0	1	1	0	0	0	0	0	1	1	1	0	11/09 - 11/22	28.847223	.29160845	.093249612	53.257538	Elementary
DUVAL	LOVE GROVE ELEMENTARY SCHOOL	32216	FL	371	230	0	0	31	22.25753593444824		0	0	1	1	0	0	0	0	0	1	1	1	0	10/12 - 10/25	17.183041	.29160845	.093249612	53.257538	Elementary
DUVAL	LOVE GROVE ELEMENTARY SCHOOL	32216	FL	371	230	0	0	31	22.25753593444824		0	0	1	1	0	0	0	0	0	1	1	1	0	10/26 - 11/08	18.316645	.29160845	.093249612	53.257538	Elementary
DUVAL	LOVE GROVE ELEMENTARY SCHOOL	32216	FL	371	230	0	0	31	22.25753593444824		0	0	1	1	0	0	0	0	0	1	1	1	0	11/30 - 12/13	49.453449	.29160845	.093249612	53.257538	Elementary
DUVAL	LOVE GROVE ELEMENTARY SCHOOL	32216	FL	376	289	0	0	31	22.25753593444824		0	0	1	1	0	0	0	0	0	1	1	1	0	02/01 - 02/14	31.591736	.29160845	.093249612	53.257538	Elementary
DUVAL	LOVE GROVE ELEMENTARY SCHOOL	32216	FL	371	230	0	0	31	22.25753593444824		0	0	1	1	0	0	0	0	0	1	1	1	0	01/04 - 01/17	83.282555	.29160845	.093249612	53.257538	Elementary
DUVAL	LOVE GROVE ELEMENTARY SCHOOL	32216	FL	371	230	0	0	31	22.25753593444824		0	0	1	1	0	0	0	0	0	1	1	1	0	01/18 - 01/31	52.332203	.29160845	.093249612	53.257538	Elementary
DUVAL	LOVE GROVE ELEMENTARY SCHOOL	32216	FL	376	289	1	0	31	22.25753593444824		0	0	1	1	0	0	0	0	0	1	1	1	0	03/15 - 03/28	11.999788	.29160845	.093249612	53.257538	Elementary
DUVAL	LOVE GROVE ELEMENTARY SCHOOL	32216	FL	376	289	0	0	31	22.25753593444824		0	0	1	1	0	0	0	0	0	1	1	1	0	04/12 - 04/25	17.466442	.29160845	.093249612	53.257538	Elementary
DUVAL	LOVE GROVE ELEMENTARY SCHOOL	32216	FL	376	289	1	0	31	22.25753593444824		0	0	1	1	0	0	0	0	0	1	1	1	0	03/01 - 03/14	13.864268	.29160845	.093249612	53.257538	Elementary
DUVAL	LOVE GROVE ELEMENTARY SCHOOL	32216	FL	376	289	0	1	31	22.25753593444824		0	0	1	1	0	0	0	0	0	1	1	1	0	03/29 - 04/11	14.065632	.29160845	.093249612	53.257538	Elementary
DUVAL	LOVE GROVE ELEMENTARY SCHOOL	32216	FL	376	289	0	0	31	22.25753593444824		0	0	1	1	0	0	0	0	0	1	1	1	0	02/15 - 02/28	19.472622	.29160845	.093249612	53.257538	Elementary
DUVAL	SAN JOSE ELEMENTARY SCHOOL	32207	FL	775	775	0	0	47	33.74529647827148		0	0	1	1	0	0	0	0	0	1	1	1	0	10/12 - 10/25	17.183041	.29160848	.093249619	80.7453	Elementary
DUVAL	SAN JOSE ELEMENTARY SCHOOL	32207	FL	775	775	1	1	47	33.74529647827148		0	0	1	1	0	0	0	0	0	1	1	1	0	11/30 - 12/13	49.453449	.29160848	.093249619	80.7453	Elementary
DUVAL	SAN JOSE ELEMENTARY SCHOOL	32207	FL	775	775	1	0	47	33.74529647827148		0	0	1	1	0	0	0	0	0	1	1	1	0	11/09 - 11/22	28.847223	.29160848	.093249619	80.7453	Elementary
DUVAL	SAN JOSE ELEMENTARY SCHOOL	32207	FL	775	775	0	1	47	33.74529647827148		0	0	1	1	0	0	0	0	0	1	1	1	0	01/04 - 01/17	83.282562	.29160848	.093249619	80.7453	Elementary
DUVAL	SAN JOSE ELEMENTARY SCHOOL	32207	FL	771	638	0	0	47	33.74529647827148		0	0	1	1	0	0	0	0	0	1	1	1	0	03/15 - 03/28	11.999788	.29160848	.093249619	80.7453	Elementary
DUVAL	SAN JOSE ELEMENTARY SCHOOL	32207	FL	771	638	0	1	47	33.74529647827148		0	0	1	1	0	0	0	0	0	1	1	1	0	02/15 - 02/28	19.472622	.29160848	.093249619	80.7453	Elementary
DUVAL	SAN JOSE ELEMENTARY SCHOOL	32207	FL	775	775	3	0	47	33.74529647827148		0	0	1	1	0	0	0	0	0	1	1	1	0	01/18 - 01/31	52.332203	.29160848	.093249619	80.7453	Elementary
DUVAL	SAN JOSE ELEMENTARY SCHOOL	32207	FL	775	775	1	0	47	33.74529647827148		0	0	1	1	0	0	0	0	0	1	1	1	0	10/26 - 11/08	18.316645	.29160848	.093249619	80.7453	Elementary
DUVAL	SAN JOSE ELEMENTARY SCHOOL	32207	FL	771	638	2	0	47	33.74529647827148		0	0	1	1	0	0	0	0	0	1	1	1	0	03/29 - 04/11	14.065631	.29160848	.093249619	80.7453	Elementary
DUVAL	SAN JOSE ELEMENTARY SCHOOL	32207	FL	771	638	1	0	47	33.74529647827148		0	0	1	1	0	0	0	0	0	1	1	1	0	03/01 - 03/14	13.864268	.29160848	.093249619	80.7453	Elementary
DUVAL	SAN JOSE ELEMENTARY SCHOOL	32207	FL	771	638	1	1	47	33.74529647827148		0	0	1	1	0	0	0	0	0	1	1	1	0	02/01 - 02/14	31.591736	.29160848	.093249619	80.7453	Elementary
DUVAL	SAN JOSE ELEMENTARY SCHOOL	32207	FL	771	638	0	0	47	33.74529647827148		0	0	1	1	0	0	0	0	0	1	1	1	0	04/12 - 04/25	17.466442	.29160848	.093249619	80.7453	Elementary
DUVAL	BAYVIEW ELEMENTARY SCHOOL	32210	FL	320	320	1	0	29	20.82156562805176		0	0	1	1	0	0	0	0	0	1	1	1	0	11/30 - 12/13	49.453445	.29160845	.093249619	49.821564	Elementary
DUVAL	BAYVIEW ELEMENTARY SCHOOL	32210	FL	320	320	0	0	29	20.82156562805176		0	0	1	1	0	0	0	0	0	1	1	1	0	10/12 - 10/25	17.183041	.29160845	.093249619	49.821564	Elementary
DUVAL	BAYVIEW ELEMENTARY SCHOOL	32210	FL	320	320	0	0	29	20.82156562805176		0	0	1	1	0	0	0	0	0	1	1	1	0	01/04 - 01/17	83.282555	.29160845	.093249619	49.821564	Elementary
DUVAL	BAYVIEW ELEMENTARY SCHOOL	32210	FL	329	269	0	0	29	20.82156562805176		0	0	1	1	0	0	0	0	0	1	1	1	0	03/01 - 03/14	13.864267	.29160845	.093249619	49.821564	Elementary
DUVAL	BAYVIEW ELEMENTARY SCHOOL	32210	FL	329	269	0	0	29	20.82156562805176		0	0	1	1	0	0	0	0	0	1	1	1	0	04/12 - 04/25	17.46644	.29160845	.093249619	49.821564	Elementary
DUVAL	BAYVIEW ELEMENTARY SCHOOL	32210	FL	329	269	0	0	29	20.82156562805176		0	0	1	1	0	0	0	0	0	1	1	1	0	03/29 - 04/11	14.065631	.29160845	.093249619	49.821564	Elementary
DUVAL	BAYVIEW ELEMENTARY SCHOOL	32210	FL	320	320	0	0	29	20.82156562805176		0	0	1	1	0	0	0	0	0	1	1	1	0	11/09 - 11/22	28.847221	.29160845	.093249619	49.821564	Elementary
DUVAL	BAYVIEW ELEMENTARY SCHOOL	32210	FL	320	320	1	0	29	20.82156562805176		0	0	1	1	0	0	0	0	0	1	1	1	0	01/18 - 01/31	52.332203	.29160845	.093249619	49.821564	Elementary
DUVAL	BAYVIEW ELEMENTARY SCHOOL	32210	FL	329	269	0	0	29	20.82156562805176		0	0	1	1	0	0	0	0	0	1	1	1	0	03/15 - 03/28	11.999788	.29160845	.093249619	49.821564	Elementary
DUVAL	BAYVIEW ELEMENTARY SCHOOL	32210	FL	329	269	0	0	29	20.82156562805176		0	0	1	1	0	0	0	0	0	1	1	1	0	02/01 - 02/14	31.591736	.29160845	.093249619	49.821564	Elementary
DUVAL	BAYVIEW ELEMENTARY SCHOOL	32210	FL	329	269	0	0	29	20.82156562805176		0	0	1	1	0	0	0	0	0	1	1	1	0	02/15 - 02/28	19.47262	.29160845	.093249619	49.821564	Elementary
DUVAL	BAYVIEW ELEMENTARY SCHOOL	32210	FL	320	320	0	0	29	20.82156562805176		0	0	1	1	0	0	0	0	0	1	1	1	0	10/26 - 11/08	18.316643	.29160845	.093249619	49.821564	Elementary
DUVAL	LAKE LUCINA ELEMENTARY SCHOOL	32277	FL	318	318	1	0	17	12.20574474334717		0	0	1	1	0	0	0	0	0	1	1	1	0	01/18 - 01/31	52.332199	.29160845	.093249619	29.205746	Elementary
DUVAL	LAKE LUCINA ELEMENTARY SCHOOL	32277	FL	318	318	0	0	17	12.20574474334717		0	0	1	1	0	0	0	0	0	1	1	1	0	11/09 - 11/22	28.847221	.29160845	.093249619	29.205746	Elementary
DUVAL	LAKE LUCINA ELEMENTARY SCHOOL	32277	FL	325	271	0	0	17	12.20574474334717		0	0	1	1	0	0	0	0	0	1	1	1	0	02/15 - 02/28	19.47262	.29160845	.093249619	29.205746	Elementary
DUVAL	LAKE LUCINA ELEMENTARY SCHOOL	32277	FL	318	318	0	0	17	12.20574474334717		0	0	1	1	0	0	0	0	0	1	1	1	0	10/12 - 10/25	17.183039	.29160845	.093249619	29.205746	Elementary
DUVAL	LAKE LUCINA ELEMENTARY SCHOOL	32277	FL	325	271	0	0	17	12.20574474334717		0	0	1	1	0	0	0	0	0	1	1	1	0	03/01 - 03/14	13.864267	.29160845	.093249619	29.205746	Elementary
DUVAL	LAKE LUCINA ELEMENTARY SCHOOL	32277	FL	325	271	1	0	17	12.20574474334717		0	0	1	1	0	0	0	0	0	1	1	1	0	02/01 - 02/14	31.591736	.29160845	.093249619	29.205746	Elementary
DUVAL	LAKE LUCINA ELEMENTARY SCHOOL	32277	FL	318	318	1	0	17	12.20574474334717		0	0	1	1	0	0	0	0	0	1	1	1	0	11/30 - 12/13	49.453445	.29160845	.093249619	29.205746	Elementary
DUVAL	LAKE LUCINA ELEMENTARY SCHOOL	32277	FL	325	271	0	0	17	12.20574474334717		0	0	1	1	0	0	0	0	0	1	1	1	0	03/29 - 04/11	14.065631	.29160845	.093249619	29.205746	Elementary
DUVAL	LAKE LUCINA ELEMENTARY SCHOOL	32277	FL	325	271	0	0	17	12.20574474334717		0	0	1	1	0	0	0	0	0	1	1	1	0	04/12 - 04/25	17.46644	.29160845	.093249619	29.205746	Elementary
DUVAL	LAKE LUCINA ELEMENTARY SCHOOL	32277	FL	318	318	0	0	17	12.20574474334717		0	0	1	1	0	0	0	0	0	1	1	1	0	01/04 - 01/17	83.282555	.29160845	.093249619	29.205746	Elementary
DUVAL	LAKE LUCINA ELEMENTARY SCHOOL	32277	FL	318	318	0	0	17	12.20574474334717		0	0	1	1	0	0	0	0	0	1	1	1	0	10/26 - 11/08	18.316643	.29160845	.093249619	29.205746	Elementary
DUVAL	LAKE LUCINA ELEMENTARY SCHOOL	32277	FL	325	271	0	0	17	12.20574474334717		0	0	1	1	0	0	0	0	0	1	1	1	0	03/15 - 03/28	11.999788	.29160845	.093249619	29.205746	Elementary
DUVAL	TERRY PARKER HIGH SCHOOL	32211	FL	1497	1048	0	0	78	56.00283050537109		0	0	1	1	0	0	0	0	0	1	1	1	0	02/15 - 02/28	19.47262	.29160845	.093249612	134.00284	High
DUVAL	TERRY PARKER HIGH SCHOOL	32211	FL	1516	862	0	0	78	56.00283050537109		0	0	1	1	0	0	0	0	0	1	1	1	0	01/18 - 01/31	52.332203	.29160845	.093249612	134.00284	High
DUVAL	TERRY PARKER HIGH SCHOOL	32211	FL	1497	1048	0	0	78	56.00283050537109		0	0	1	1	0	0	0	0	0	1	1	1	0	03/29 - 04/11	14.065632	.29160845	.093249612	134.00284	High
DUVAL	TERRY PARKER HIGH SCHOOL	32211	FL	1516	862	1	1	78	56.00283050537109		0	0	1	1	0	0	0	0	0	1	1	1	0	11/30 - 12/13	49.453449	.29160845	.093249612	134.00284	High
DUVAL	TERRY PARKER HIGH SCHOOL	32211	FL	1516	862	0	0	78	56.00283050537109		0	0	1	1	0	0	0	0	0	1	1	1	0	10/12 - 10/25	17.183041	.29160845	.093249612	134.00284	High
DUVAL	TERRY PARKER HIGH SCHOOL	32211	FL	1516	862	2	0	78	56.00283050537109		0	0	1	1	0	0	0	0	0	1	1	1	0	10/26 - 11/08	18.316643	.29160845	.093249612	134.00284	High
DUVAL	TERRY PARKER HIGH SCHOOL	32211	FL	1516	862	2	0	78	56.00283050537109		0	0	1	1	0	0	0	0	0	1	1	1	0	11/09 - 11/22	28.847223	.29160845	.093249612	134.00284	High
DUVAL	TERRY PARKER HIGH SCHOOL	32211	FL	1497	1048	0	0	78	56.00283050537109		0	0	1	1	0	0	0	0	0	1	1	1	0	03/01 - 03/14	13.864267	.29160845	.093249612	134.00284	High
DUVAL	TERRY PARKER HIGH SCHOOL	32211	FL	1497	1048	2	0	78	56.00283050537109		0	0	1	1	0	0	0	0	0	1	1	1	0	03/15 - 03/28	11.999788	.29160845	.093249612	134.00284	High
DUVAL	TERRY PARKER HIGH SCHOOL	32211	FL	1497	1048	1	0	78	56.00283050537109		0	0	1	1	0	0	0	0	0	1	1	1	0	02/01 - 02/14	31.591736	.29160845	.093249612	134.00284	High
DUVAL	TERRY PARKER HIGH SCHOOL	32211	FL	1497	1048	0	0	78	56.00283050537109		0	0	1	1	0	0	0	0	0	1	1	1	0	04/12 - 04/25	17.466442	.29160845	.093249612	134.00284	High
DUVAL	TERRY PARKER HIGH SCHOOL	32211	FL	1516	862	2	0	78	56.00283050537109		0	0	1	1	0	0	0	0	0	1	1	1	0	01/04 - 01/17	83.282555	.29160845	.093249612	134.00284	High
DUVAL	ENGLEWOOD ELEMENTARY SCHOOL	32207	FL	477	380	0	0	27	19.38559532165527		0	0	1	1	0	0	0	0	0	1	1	1	0	10/26 - 11/08	18.316645	.29160848	.093249619	46.385597	Elementary
DUVAL	ENGLEWOOD ELEMENTARY SCHOOL	32207	FL	476	425	0	0	27	19.38559532165527		0	0	1	1	0	0	0	0	0	1	1	1	0	04/12 - 04/25	17.466442	.29160848	.093249619	46.385597	Elementary
DUVAL	ENGLEWOOD ELEMENTARY SCHOOL	32207	FL	476	425	0	0	27	19.38559532165527		0	0	1	1	0	0	0	0	0	1	1	1	0	03/15 - 03/28	11.999788	.29160848	.093249619	46.385597	Elementary
DUVAL	ENGLEWOOD ELEMENTARY SCHOOL	32207	FL	477	380	1	1	27	19.38559532165527		0	0	1	1	0	0	0	0	0	1	1	1	0	01/18 - 01/31	52.332203	.29160848	.093249619	46.385597	Elementary
DUVAL	ENGLEWOOD ELEMENTARY SCHOOL	32207	FL	476	425	2	0	27	19.38559532165527		0	0	1	1	0	0	0	0	0	1	1	1	0	02/15 - 02/28	19.472622	.29160848	.093249619	46.385597	Elementary
DUVAL	ENGLEWOOD ELEMENTARY SCHOOL	32207	FL	477	380	0	0	27	19.38559532165527		0	0	1	1	0	0	0	0	0	1	1	1	0	11/30 - 12/13	49.453449	.29160848	.093249619	46.385597	Elementary
DUVAL	ENGLEWOOD ELEMENTARY SCHOOL	32207	FL	477	380	0	0	27	19.38559532165527		0	0	1	1	0	0	0	0	0	1	1	1	0	10/12 - 10/25	17.183041	.29160848	.093249619	46.385597	Elementary
DUVAL	ENGLEWOOD ELEMENTARY SCHOOL	32207	FL	477	380	0	0	27	19.38559532165527		0	0	1	1	0	0	0	0	0	1	1	1	0	11/09 - 11/22	28.847223	.29160848	.093249619	46.385597	Elementary
DUVAL	ENGLEWOOD ELEMENTARY SCHOOL	32207	FL	476	425	0	0	27	19.38559532165527		0	0	1	1	0	0	0	0	0	1	1	1	0	03/01 - 03/14	13.864268	.29160848	.093249619	46.385597	Elementary
DUVAL	ENGLEWOOD ELEMENTARY SCHOOL	32207	FL	477	380	1	0	27	19.38559532165527		0	0	1	1	0	0	0	0	0	1	1	1	0	01/04 - 01/17	83.282562	.29160848	.093249619	46.385597	Elementary
DUVAL	ENGLEWOOD ELEMENTARY SCHOOL	32207	FL	476	425	0	0	27	19.38559532165527		0	0	1	1	0	0	0	0	0	1	1	1	0	02/01 - 02/14	31.591736	.29160848	.093249619	46.385597	Elementary
DUVAL	ENGLEWOOD ELEMENTARY SCHOOL	32207	FL	476	425	0	0	27	19.38559532165527		0	0	1	1	0	0	0	0	0	1	1	1	0	03/29 - 04/11	14.065631	.29160848	.093249619	46.385597	Elementary
DUVAL	JOHN STOCKTON ELEMENTARY SCHOOL	32210	FL	432	339	1	0	31	22.25753593444824		0	0	1	1	0	0	0	0	0	1	1	1	0	02/15 - 02/28	19.47262	.29160845	.093249619	53.257538	Elementary
DUVAL	JOHN STOCKTON ELEMENTARY SCHOOL	32210	FL	440	305	0	0	31	22.25753593444824		0	0	1	1	0	0	0	0	0	1	1	1	0	10/26 - 11/08	18.316643	.29160845	.093249619	53.257538	Elementary
DUVAL	JOHN STOCKTON ELEMENTARY SCHOOL	32210	FL	440	305	0	0	31	22.25753593444824		0	0	1	1	0	0	0	0	0	1	1	1	0	11/30 - 12/13	49.453445	.29160845	.093249619	53.257538	Elementary
DUVAL	JOHN STOCKTON ELEMENTARY SCHOOL	32210	FL	440	305	1	0	31	22.25753593444824		0	0	1	1	0	0	0	0	0	1	1	1	0	11/09 - 11/22	28.847221	.29160845	.093249619	53.257538	Elementary
DUVAL	JOHN STOCKTON ELEMENTARY SCHOOL	32210	FL	440	305	0	0	31	22.25753593444824		0	0	1	1	0	0	0	0	0	1	1	1	0	01/18 - 01/31	52.332203	.29160845	.093249619	53.257538	Elementary
DUVAL	JOHN STOCKTON ELEMENTARY SCHOOL	32210	FL	440	305	0	0	31	22.25753593444824		0	0	1	1	0	0	0	0	0	1	1	1	0	10/12 - 10/25	17.183041	.29160845	.093249619	53.257538	Elementary
DUVAL	JOHN STOCKTON ELEMENTARY SCHOOL	32210	FL	432	339	0	0	31	22.25753593444824		0	0	1	1	0	0	0	0	0	1	1	1	0	03/29 - 04/11	14.065631	.29160845	.093249619	53.257538	Elementary
DUVAL	JOHN STOCKTON ELEMENTARY SCHOOL	32210	FL	432	339	0	0	31	22.25753593444824		0	0	1	1	0	0	0	0	0	1	1	1	0	03/01 - 03/14	13.864267	.29160845	.093249619	53.257538	Elementary
DUVAL	JOHN STOCKTON ELEMENTARY SCHOOL	32210	FL	432	339	0	0	31	22.25753593444824		0	0	1	1	0	0	0	0	0	1	1	1	0	03/15 - 03/28	11.999788	.29160845	.093249619	53.257538	Elementary
DUVAL	JOHN STOCKTON ELEMENTARY SCHOOL	32210	FL	432	339	2	0	31	22.25753593444824		0	0	1	1	0	0	0	0	0	1	1	1	0	04/12 - 04/25	17.46644	.29160845	.093249619	53.257538	Elementary
DUVAL	JOHN STOCKTON ELEMENTARY SCHOOL	32210	FL	440	305	0	0	31	22.25753593444824		0	0	1	1	0	0	0	0	0	1	1	1	0	01/04 - 01/17	83.282555	.29160845	.093249619	53.257538	Elementary
DUVAL	JOHN STOCKTON ELEMENTARY SCHOOL	32210	FL	432	339	1	0	31	22.25753593444824		0	0	1	1	0	0	0	0	0	1	1	1	0	02/01 - 02/14	31.591736	.29160845	.093249619	53.257538	Elementary
DUVAL	WOODLAND ACRES ELEMENTARY SCHOOL	32211	FL	519	399	0	0	38	27.2834300994873		0	0	1	1	0	0	0	0	0	1	1	1	0	01/04 - 01/17	83.282555	.29160845	.093249612	65.283432	Elementary
DUVAL	WOODLAND ACRES ELEMENTARY SCHOOL	32211	FL	563	488	0	0	38	27.2834300994873		0	0	1	1	0	0	0	0	0	1	1	1	0	02/15 - 02/28	19.47262	.29160845	.093249612	65.283432	Elementary
DUVAL	WOODLAND ACRES ELEMENTARY SCHOOL	32211	FL	563	488	1	1	38	27.2834300994873		0	0	1	1	0	0	0	0	0	1	1	1	0	04/12 - 04/25	17.466442	.29160845	.093249612	65.283432	Elementary
DUVAL	WOODLAND ACRES ELEMENTARY SCHOOL	32211	FL	519	399	0	0	38	27.2834300994873		0	0	1	1	0	0	0	0	0	1	1	1	0	10/26 - 11/08	18.316643	.29160845	.093249612	65.283432	Elementary
DUVAL	WOODLAND ACRES ELEMENTARY SCHOOL	32211	FL	519	399	0	0	38	27.2834300994873		0	0	1	1	0	0	0	0	0	1	1	1	0	10/12 - 10/25	17.183041	.29160845	.093249612	65.283432	Elementary
DUVAL	WOODLAND ACRES ELEMENTARY SCHOOL	32211	FL	519	399	0	0	38	27.2834300994873		0	0	1	1	0	0	0	0	0	1	1	1	0	11/09 - 11/22	28.847223	.29160845	.093249612	65.283432	Elementary
DUVAL	WOODLAND ACRES ELEMENTARY SCHOOL	32211	FL	519	399	1	0	38	27.2834300994873		0	0	1	1	0	0	0	0	0	1	1	1	0	11/30 - 12/13	49.453449	.29160845	.093249612	65.283432	Elementary
DUVAL	WOODLAND ACRES ELEMENTARY SCHOOL	32211	FL	563	488	0	0	38	27.2834300994873		0	0	1	1	0	0	0	0	0	1	1	1	0	02/01 - 02/14	31.591736	.29160845	.093249612	65.283432	Elementary
DUVAL	WOODLAND ACRES ELEMENTARY SCHOOL	32211	FL	519	399	0	0	38	27.2834300994873		0	0	1	1	0	0	0	0	0	1	1	1	0	01/18 - 01/31	52.332203	.29160845	.093249612	65.283432	Elementary
DUVAL	WOODLAND ACRES ELEMENTARY SCHOOL	32211	FL	563	488	0	0	38	27.2834300994873		0	0	1	1	0	0	0	0	0	1	1	1	0	03/01 - 03/14	13.864267	.29160845	.093249612	65.283432	Elementary
DUVAL	WOODLAND ACRES ELEMENTARY SCHOOL	32211	FL	563	488	0	0	38	27.2834300994873		0	0	1	1	0	0	0	0	0	1	1	1	0	03/29 - 04/11	14.065632	.29160845	.093249612	65.283432	Elementary
DUVAL	WOODLAND ACRES ELEMENTARY SCHOOL	32211	FL	563	488	0	0	38	27.2834300994873		0	0	1	1	0	0	0	0	0	1	1	1	0	03/15 - 03/28	11.999788	.29160845	.093249612	65.283432	Elementary
DUVAL	ENGLEWOOD HIGH SCHOOL	32207	FL	1884	1368	2	0	89	63.90066528320313		0	0	1	1	0	0	0	0	0	1	1	1	0	02/15 - 02/28	19.472622	.29160848	.093249619	152.90067	High
DUVAL	ENGLEWOOD HIGH SCHOOL	32207	FL	1875	1282	0	0	89	63.90066528320313		0	0	1	1	0	0	0	0	0	1	1	1	0	11/30 - 12/13	49.453449	.29160848	.093249619	152.90067	High
DUVAL	ENGLEWOOD HIGH SCHOOL	32207	FL	1884	1368	0	0	89	63.90066528320313		0	0	1	1	0	0	0	0	0	1	1	1	0	03/01 - 03/14	13.864268	.29160848	.093249619	152.90067	High
DUVAL	ENGLEWOOD HIGH SCHOOL	32207	FL	1875	1282	0	0	89	63.90066528320313		0	0	1	1	0	0	0	0	0	1	1	1	0	11/09 - 11/22	28.847223	.29160848	.093249619	152.90067	High
DUVAL	ENGLEWOOD HIGH SCHOOL	32207	FL	1884	1368	0	0	89	63.90066528320313		0	0	1	1	0	0	0	0	0	1	1	1	0	03/15 - 03/28	11.999788	.29160848	.093249619	152.90067	High
DUVAL	ENGLEWOOD HIGH SCHOOL	32207	FL	1875	1282	1	0	89	63.90066528320313		0	0	1	1	0	0	0	0	0	1	1	1	0	01/18 - 01/31	52.332203	.29160848	.093249619	152.90067	High
DUVAL	ENGLEWOOD HIGH SCHOOL	32207	FL	1884	1368	0	0	89	63.90066528320313		0	0	1	1	0	0	0	0	0	1	1	1	0	03/29 - 04/11	14.065631	.29160848	.093249619	152.90067	High
DUVAL	ENGLEWOOD HIGH SCHOOL	32207	FL	1875	1282	0	0	89	63.90066528320313		0	0	1	1	0	0	0	0	0	1	1	1	0	10/12 - 10/25	17.183041	.29160848	.093249619	152.90067	High
DUVAL	ENGLEWOOD HIGH SCHOOL	32207	FL	1884	1368	0	0	89	63.90066528320313		0	0	1	1	0	0	0	0	0	1	1	1	0	04/12 - 04/25	17.466442	.29160848	.093249619	152.90067	High
DUVAL	ENGLEWOOD HIGH SCHOOL	32207	FL	1875	1282	0	0	89	63.90066528320313		0	0	1	1	0	0	0	0	0	1	1	1	0	01/04 - 01/17	83.282562	.29160848	.093249619	152.90067	High
DUVAL	ENGLEWOOD HIGH SCHOOL	32207	FL	1884	1368	3	0	89	63.90066528320313		0	0	1	1	0	0	0	0	0	1	1	1	0	02/01 - 02/14	31.591736	.29160848	.093249619	152.90067	High
DUVAL	ENGLEWOOD HIGH SCHOOL	32207	FL	1875	1282	1	1	89	63.90066528320313		0	0	1	1	0	0	0	0	0	1	1	1	0	10/26 - 11/08	18.316645	.29160848	.093249619	152.90067	High
DUVAL	SALLYE B. MATHIS ELEMENTARY SCHOOL	32208	FL	381	381	0	0	28	20.10358047485352		0	0	1	1	0	0	0	0	0	1	1	1	0	11/09 - 11/22	28.847221	.29160848	.093249626	48.10358	Elementary
DUVAL	SALLYE B. MATHIS ELEMENTARY SCHOOL	32208	FL	388	318	1	0	28	20.10358047485352		0	0	1	1	0	0	0	0	0	1	1	1	0	04/12 - 04/25	17.466442	.29160848	.093249626	48.10358	Elementary
DUVAL	SALLYE B. MATHIS ELEMENTARY SCHOOL	32208	FL	381	381	0	0	28	20.10358047485352		0	0	1	1	0	0	0	0	0	1	1	1	0	10/26 - 11/08	18.316645	.29160848	.093249626	48.10358	Elementary
DUVAL	SALLYE B. MATHIS ELEMENTARY SCHOOL	32208	FL	388	318	0	0	28	20.10358047485352		0	0	1	1	0	0	0	0	0	1	1	1	0	03/01 - 03/14	13.864267	.29160848	.093249626	48.10358	Elementary
DUVAL	SALLYE B. MATHIS ELEMENTARY SCHOOL	32208	FL	381	381	0	0	28	20.10358047485352		0	0	1	1	0	0	0	0	0	1	1	1	0	10/12 - 10/25	17.183041	.29160848	.093249626	48.10358	Elementary
DUVAL	SALLYE B. MATHIS ELEMENTARY SCHOOL	32208	FL	381	381	0	0	28	20.10358047485352		0	0	1	1	0	0	0	0	0	1	1	1	0	11/30 - 12/13	49.453449	.29160848	.093249626	48.10358	Elementary
DUVAL	SALLYE B. MATHIS ELEMENTARY SCHOOL	32208	FL	381	381	3	0	28	20.10358047485352		0	0	1	1	0	0	0	0	0	1	1	1	0	01/04 - 01/17	83.282555	.29160848	.093249626	48.10358	Elementary
DUVAL	SALLYE B. MATHIS ELEMENTARY SCHOOL	32208	FL	388	318	0	0	28	20.10358047485352		0	0	1	1	0	0	0	0	0	1	1	1	0	02/15 - 02/28	19.47262	.29160848	.093249626	48.10358	Elementary
DUVAL	SALLYE B. MATHIS ELEMENTARY SCHOOL	32208	FL	388	318	1	0	28	20.10358047485352		0	0	1	1	0	0	0	0	0	1	1	1	0	02/01 - 02/14	31.591736	.29160848	.093249626	48.10358	Elementary
DUVAL	SALLYE B. MATHIS ELEMENTARY SCHOOL	32208	FL	381	381	6	1	28	20.10358047485352		0	0	1	1	0	0	0	0	0	1	1	1	0	01/18 - 01/31	52.332203	.29160848	.093249626	48.10358	Elementary
DUVAL	SALLYE B. MATHIS ELEMENTARY SCHOOL	32208	FL	388	318	0	0	28	20.10358047485352		0	0	1	1	0	0	0	0	0	1	1	1	0	03/15 - 03/28	11.999788	.29160848	.093249626	48.10358	Elementary
DUVAL	SALLYE B. MATHIS ELEMENTARY SCHOOL	32208	FL	388	318	2	0	28	20.10358047485352		0	0	1	1	0	0	0	0	0	1	1	1	0	03/29 - 04/11	14.065631	.29160848	.093249626	48.10358	Elementary
DUVAL	PINEDALE ELEMENTARY SCHOOL	32254	FL	408	320	0	0	37	26.56544494628906		0	0	1	1	0	0	0	0	0	1	1	1	0	04/12 - 04/25	17.466442	.29160845	.093249612	63.565445	Elementary
DUVAL	PINEDALE ELEMENTARY SCHOOL	32254	FL	360	230	0	0	37	26.56544494628906		0	0	1	1	0	0	0	0	0	1	1	1	0	10/26 - 11/08	18.316645	.29160845	.093249612	63.565445	Elementary
DUVAL	PINEDALE ELEMENTARY SCHOOL	32254	FL	408	320	0	0	37	26.56544494628906		0	0	1	1	0	0	0	0	0	1	1	1	0	03/15 - 03/28	11.999788	.29160845	.093249612	63.565445	Elementary
DUVAL	PINEDALE ELEMENTARY SCHOOL	32254	FL	408	320	2	0	37	26.56544494628906		0	0	1	1	0	0	0	0	0	1	1	1	0	02/15 - 02/28	19.472622	.29160845	.093249612	63.565445	Elementary
DUVAL	PINEDALE ELEMENTARY SCHOOL	32254	FL	360	230	0	0	37	26.56544494628906		0	0	1	1	0	0	0	0	0	1	1	1	0	10/12 - 10/25	17.183041	.29160845	.093249612	63.565445	Elementary
DUVAL	PINEDALE ELEMENTARY SCHOOL	32254	FL	360	230	0	0	37	26.56544494628906		0	0	1	1	0	0	0	0	0	1	1	1	0	11/09 - 11/22	28.847223	.29160845	.093249612	63.565445	Elementary
DUVAL	PINEDALE ELEMENTARY SCHOOL	32254	FL	360	230	1	2	37	26.56544494628906		0	0	1	1	0	0	0	0	0	1	1	1	0	01/18 - 01/31	52.332207	.29160845	.093249612	63.565445	Elementary
DUVAL	PINEDALE ELEMENTARY SCHOOL	32254	FL	408	320	0	0	37	26.56544494628906		0	0	1	1	0	0	0	0	0	1	1	1	0	03/01 - 03/14	13.864267	.29160845	.093249612	63.565445	Elementary
DUVAL	PINEDALE ELEMENTARY SCHOOL	32254	FL	360	230	1	0	37	26.56544494628906		0	0	1	1	0	0	0	0	0	1	1	1	0	11/30 - 12/13	49.453449	.29160845	.093249612	63.565445	Elementary
DUVAL	PINEDALE ELEMENTARY SCHOOL	32254	FL	360	230	0	1	37	26.56544494628906		0	0	1	1	0	0	0	0	0	1	1	1	0	01/04 - 01/17	83.282562	.29160845	.093249612	63.565445	Elementary
DUVAL	PINEDALE ELEMENTARY SCHOOL	32254	FL	408	320	1	1	37	26.56544494628906		0	0	1	1	0	0	0	0	0	1	1	1	0	02/01 - 02/14	31.591738	.29160845	.093249612	63.565445	Elementary
DUVAL	PINEDALE ELEMENTARY SCHOOL	32254	FL	408	320	0	0	37	26.56544494628906		0	0	1	1	0	0	0	0	0	1	1	1	0	03/29 - 04/11	14.065632	.29160845	.093249612	63.565445	Elementary
DUVAL	WINDY HILL ELEMENTARY SCHOOL	32246	FL	478	348	0	0	30	21.53955078125		0	0	1	1	0	0	0	0	0	1	1	1	0	01/18 - 01/31	52.332203	.29160848	.093249612	51.539551	Elementary
DUVAL	WINDY HILL ELEMENTARY SCHOOL	32246	FL	478	348	0	0	30	21.53955078125		0	0	1	1	0	0	0	0	0	1	1	1	0	01/04 - 01/17	83.282555	.29160848	.093249612	51.539551	Elementary
DUVAL	WINDY HILL ELEMENTARY SCHOOL	32246	FL	478	348	1	0	30	21.53955078125		0	0	1	1	0	0	0	0	0	1	1	1	0	11/09 - 11/22	28.847221	.29160848	.093249612	51.539551	Elementary
DUVAL	WINDY HILL ELEMENTARY SCHOOL	32246	FL	478	348	0	0	30	21.53955078125		0	0	1	1	0	0	0	0	0	1	1	1	0	10/12 - 10/25	17.183039	.29160848	.093249612	51.539551	Elementary
DUVAL	WINDY HILL ELEMENTARY SCHOOL	32246	FL	488	343	0	0	30	21.53955078125		0	0	1	1	0	0	0	0	0	1	1	1	0	02/15 - 02/28	19.47262	.29160848	.093249612	51.539551	Elementary
DUVAL	WINDY HILL ELEMENTARY SCHOOL	32246	FL	488	343	0	0	30	21.53955078125		0	0	1	1	0	0	0	0	0	1	1	1	0	03/15 - 03/28	11.999788	.29160848	.093249612	51.539551	Elementary
DUVAL	WINDY HILL ELEMENTARY SCHOOL	32246	FL	488	343	0	0	30	21.53955078125		0	0	1	1	0	0	0	0	0	1	1	1	0	03/01 - 03/14	13.864267	.29160848	.093249612	51.539551	Elementary
DUVAL	WINDY HILL ELEMENTARY SCHOOL	32246	FL	488	343	0	0	30	21.53955078125		0	0	1	1	0	0	0	0	0	1	1	1	0	02/01 - 02/14	31.591736	.29160848	.093249612	51.539551	Elementary
DUVAL	WINDY HILL ELEMENTARY SCHOOL	32246	FL	488	343	0	1	30	21.53955078125		0	0	1	1	0	0	0	0	0	1	1	1	0	03/29 - 04/11	14.065631	.29160848	.093249612	51.539551	Elementary
DUVAL	WINDY HILL ELEMENTARY SCHOOL	32246	FL	478	348	0	1	30	21.53955078125		0	0	1	1	0	0	0	0	0	1	1	1	0	11/30 - 12/13	49.453445	.29160848	.093249612	51.539551	Elementary
DUVAL	WINDY HILL ELEMENTARY SCHOOL	32246	FL	488	343	0	0	30	21.53955078125		0	0	1	1	0	0	0	0	0	1	1	1	0	04/12 - 04/25	17.466442	.29160848	.093249612	51.539551	Elementary
DUVAL	WINDY HILL ELEMENTARY SCHOOL	32246	FL	478	348	0	0	30	21.53955078125		0	0	1	1	0	0	0	0	0	1	1	1	0	10/26 - 11/08	18.316643	.29160848	.093249612	51.539551	Elementary
DUVAL	RUTLEDGE H. PEARSON ELEMENTARY SCHOOL	32208	FL	205	101	0	0	13	9.333805084228516		0	0	1	1	0	0	0	0	0	1	1	1	0	03/29 - 04/11	14.065631	.29160848	.093249626	22.333805	Elementary
DUVAL	RUTLEDGE H. PEARSON ELEMENTARY SCHOOL	32208	FL	189	94	0	0	13	9.333805084228516		0	0	1	1	0	0	0	0	0	1	1	1	0	10/26 - 11/08	18.316645	.29160848	.093249626	22.333805	Elementary
DUVAL	RUTLEDGE H. PEARSON ELEMENTARY SCHOOL	32208	FL	189	94	0	1	13	9.333805084228516		0	0	1	1	0	0	0	0	0	1	1	1	0	01/18 - 01/31	52.332203	.29160848	.093249626	22.333805	Elementary
DUVAL	RUTLEDGE H. PEARSON ELEMENTARY SCHOOL	32208	FL	189	94	0	1	13	9.333805084228516		0	0	1	1	0	0	0	0	0	1	1	1	0	10/12 - 10/25	17.183041	.29160848	.093249626	22.333805	Elementary
DUVAL	RUTLEDGE H. PEARSON ELEMENTARY SCHOOL	32208	FL	205	101	0	0	13	9.333805084228516		0	0	1	1	0	0	0	0	0	1	1	1	0	02/15 - 02/28	19.47262	.29160848	.093249626	22.333805	Elementary
DUVAL	RUTLEDGE H. PEARSON ELEMENTARY SCHOOL	32208	FL	189	94	0	0	13	9.333805084228516		0	0	1	1	0	0	0	0	0	1	1	1	0	11/30 - 12/13	49.453449	.29160848	.093249626	22.333805	Elementary
DUVAL	RUTLEDGE H. PEARSON ELEMENTARY SCHOOL	32208	FL	205	101	0	0	13	9.333805084228516		0	0	1	1	0	0	0	0	0	1	1	1	0	04/12 - 04/25	17.466442	.29160848	.093249626	22.333805	Elementary
DUVAL	RUTLEDGE H. PEARSON ELEMENTARY SCHOOL	32208	FL	205	101	0	0	13	9.333805084228516		0	0	1	1	0	0	0	0	0	1	1	1	0	03/01 - 03/14	13.864267	.29160848	.093249626	22.333805	Elementary
DUVAL	RUTLEDGE H. PEARSON ELEMENTARY SCHOOL	32208	FL	189	94	0	0	13	9.333805084228516		0	0	1	1	0	0	0	0	0	1	1	1	0	11/09 - 11/22	28.847221	.29160848	.093249626	22.333805	Elementary
DUVAL	RUTLEDGE H. PEARSON ELEMENTARY SCHOOL	32208	FL	205	101	0	0	13	9.333805084228516		0	0	1	1	0	0	0	0	0	1	1	1	0	03/15 - 03/28	11.999788	.29160848	.093249626	22.333805	Elementary
DUVAL	RUTLEDGE H. PEARSON ELEMENTARY SCHOOL	32208	FL	205	101	0	0	13	9.333805084228516		0	0	1	1	0	0	0	0	0	1	1	1	0	02/01 - 02/14	31.591736	.29160848	.093249626	22.333805	Elementary
DUVAL	RUTLEDGE H. PEARSON ELEMENTARY SCHOOL	32208	FL	189	94	0	1	13	9.333805084228516		0	0	1	1	0	0	0	0	0	1	1	1	0	01/04 - 01/17	83.282555	.29160848	.093249626	22.333805	Elementary
DUVAL	JEAN RIBAULT HIGH SCHOOL	32208	FL	1411	894	0	0	68	48.82297897338867		0	0	1	1	0	0	0	0	0	1	1	1	0	04/12 - 04/25	17.466442	.29160848	.093249626	116.82298	High
DUVAL	JEAN RIBAULT HIGH SCHOOL	32208	FL	1440	751	4	0	68	48.82297897338867		0	0	1	1	0	0	0	0	0	1	1	1	0	01/18 - 01/31	52.332203	.29160848	.093249626	116.82298	High
DUVAL	JEAN RIBAULT HIGH SCHOOL	32208	FL	1411	894	2	1	68	48.82297897338867		0	0	1	1	0	0	0	0	0	1	1	1	0	03/15 - 03/28	11.999788	.29160848	.093249626	116.82298	High
DUVAL	JEAN RIBAULT HIGH SCHOOL	32208	FL	1440	751	3	0	68	48.82297897338867		0	0	1	1	0	0	0	0	0	1	1	1	0	11/30 - 12/13	49.453449	.29160848	.093249626	116.82298	High
DUVAL	JEAN RIBAULT HIGH SCHOOL	32208	FL	1440	751	1	0	68	48.82297897338867		0	0	1	1	0	0	0	0	0	1	1	1	0	10/26 - 11/08	18.316645	.29160848	.093249626	116.82298	High
DUVAL	JEAN RIBAULT HIGH SCHOOL	32208	FL	1440	751	1	0	68	48.82297897338867		0	0	1	1	0	0	0	0	0	1	1	1	0	01/04 - 01/17	83.282555	.29160848	.093249626	116.82298	High
DUVAL	JEAN RIBAULT HIGH SCHOOL	32208	FL	1411	894	0	0	68	48.82297897338867		0	0	1	1	0	0	0	0	0	1	1	1	0	02/15 - 02/28	19.47262	.29160848	.093249626	116.82298	High
DUVAL	JEAN RIBAULT HIGH SCHOOL	32208	FL	1440	751	0	0	68	48.82297897338867		0	0	1	1	0	0	0	0	0	1	1	1	0	10/12 - 10/25	17.183041	.29160848	.093249626	116.82298	High
DUVAL	JEAN RIBAULT HIGH SCHOOL	32208	FL	1411	894	1	1	68	48.82297897338867		0	0	1	1	0	0	0	0	0	1	1	1	0	03/29 - 04/11	14.065631	.29160848	.093249626	116.82298	High
DUVAL	JEAN RIBAULT HIGH SCHOOL	32208	FL	1411	894	0	0	68	48.82297897338867		0	0	1	1	0	0	0	0	0	1	1	1	0	03/01 - 03/14	13.864267	.29160848	.093249626	116.82298	High
DUVAL	JEAN RIBAULT HIGH SCHOOL	32208	FL	1411	894	4	1	68	48.82297897338867		0	0	1	1	0	0	0	0	0	1	1	1	0	02/01 - 02/14	31.591736	.29160848	.093249626	116.82298	High
DUVAL	JEAN RIBAULT HIGH SCHOOL	32208	FL	1440	751	1	2	68	48.82297897338867		0	0	1	1	0	0	0	0	0	1	1	1	0	11/09 - 11/22	28.847221	.29160848	.093249626	116.82298	High
DUVAL	CEDAR HILLS ELEMENTARY SCHOOL	32210	FL	427	253	0	0	29	20.82156562805176		0	0	1	1	0	0	0	0	0	1	1	1	0	10/26 - 11/08	18.316643	.29160845	.093249619	49.821564	Elementary
DUVAL	CEDAR HILLS ELEMENTARY SCHOOL	32210	FL	445	341	0	0	29	20.82156562805176		0	0	1	1	0	0	0	0	0	1	1	1	0	03/15 - 03/28	11.999788	.29160845	.093249619	49.821564	Elementary
DUVAL	CEDAR HILLS ELEMENTARY SCHOOL	32210	FL	427	253	3	1	29	20.82156562805176		0	0	1	1	0	0	0	0	0	1	1	1	0	01/18 - 01/31	52.332203	.29160845	.093249619	49.821564	Elementary
DUVAL	CEDAR HILLS ELEMENTARY SCHOOL	32210	FL	427	253	0	0	29	20.82156562805176		0	0	1	1	0	0	0	0	0	1	1	1	0	11/30 - 12/13	49.453445	.29160845	.093249619	49.821564	Elementary
DUVAL	CEDAR HILLS ELEMENTARY SCHOOL	32210	FL	427	253	0	1	29	20.82156562805176		0	0	1	1	0	0	0	0	0	1	1	1	0	01/04 - 01/17	83.282555	.29160845	.093249619	49.821564	Elementary
DUVAL	CEDAR HILLS ELEMENTARY SCHOOL	32210	FL	427	253	0	0	29	20.82156562805176		0	0	1	1	0	0	0	0	0	1	1	1	0	11/09 - 11/22	28.847221	.29160845	.093249619	49.821564	Elementary
DUVAL	CEDAR HILLS ELEMENTARY SCHOOL	32210	FL	445	341	0	0	29	20.82156562805176		0	0	1	1	0	0	0	0	0	1	1	1	0	02/01 - 02/14	31.591736	.29160845	.093249619	49.821564	Elementary
DUVAL	CEDAR HILLS ELEMENTARY SCHOOL	32210	FL	445	341	0	0	29	20.82156562805176		0	0	1	1	0	0	0	0	0	1	1	1	0	02/15 - 02/28	19.47262	.29160845	.093249619	49.821564	Elementary
DUVAL	CEDAR HILLS ELEMENTARY SCHOOL	32210	FL	445	341	0	0	29	20.82156562805176		0	0	1	1	0	0	0	0	0	1	1	1	0	04/12 - 04/25	17.46644	.29160845	.093249619	49.821564	Elementary
DUVAL	CEDAR HILLS ELEMENTARY SCHOOL	32210	FL	427	253	0	0	29	20.82156562805176		0	0	1	1	0	0	0	0	0	1	1	1	0	10/12 - 10/25	17.183041	.29160845	.093249619	49.821564	Elementary
DUVAL	CEDAR HILLS ELEMENTARY SCHOOL	32210	FL	445	341	0	0	29	20.82156562805176		0	0	1	1	0	0	0	0	0	1	1	1	0	03/29 - 04/11	14.065631	.29160845	.093249619	49.821564	Elementary
DUVAL	CEDAR HILLS ELEMENTARY SCHOOL	32210	FL	445	341	0	0	29	20.82156562805176		0	0	1	1	0	0	0	0	0	1	1	1	0	03/01 - 03/14	13.864267	.29160845	.093249619	49.821564	Elementary
DUVAL	TIMUCUAN ELEMENTARY SCHOOL	32244	FL	474	365	0	0	33	23.69350433349609		0	0	1	1	0	0	0	0	0	1	1	1	0	02/01 - 02/14	31.591736	.29160845	.093249626	56.693504	Elementary
DUVAL	TIMUCUAN ELEMENTARY SCHOOL	32244	FL	474	365	0	0	33	23.69350433349609		0	0	1	1	0	0	0	0	0	1	1	1	0	04/12 - 04/25	17.46644	.29160845	.093249626	56.693504	Elementary
DUVAL	TIMUCUAN ELEMENTARY SCHOOL	32244	FL	474	276	0	0	33	23.69350433349609		0	0	1	1	0	0	0	0	0	1	1	1	0	11/30 - 12/13	49.453445	.29160845	.093249626	56.693504	Elementary
DUVAL	TIMUCUAN ELEMENTARY SCHOOL	32244	FL	474	276	1	0	33	23.69350433349609		0	0	1	1	0	0	0	0	0	1	1	1	0	10/26 - 11/08	18.316643	.29160845	.093249626	56.693504	Elementary
DUVAL	TIMUCUAN ELEMENTARY SCHOOL	32244	FL	474	276	0	0	33	23.69350433349609		0	0	1	1	0	0	0	0	0	1	1	1	0	11/09 - 11/22	28.847223	.29160845	.093249626	56.693504	Elementary
DUVAL	TIMUCUAN ELEMENTARY SCHOOL	32244	FL	474	365	1	0	33	23.69350433349609		0	0	1	1	0	0	0	0	0	1	1	1	0	03/15 - 03/28	11.999788	.29160845	.093249626	56.693504	Elementary
DUVAL	TIMUCUAN ELEMENTARY SCHOOL	32244	FL	474	276	0	2	33	23.69350433349609		0	0	1	1	0	0	0	0	0	1	1	1	0	01/18 - 01/31	52.332199	.29160845	.093249626	56.693504	Elementary
DUVAL	TIMUCUAN ELEMENTARY SCHOOL	32244	FL	474	365	0	0	33	23.69350433349609		0	0	1	1	0	0	0	0	0	1	1	1	0	03/29 - 04/11	14.065631	.29160845	.093249626	56.693504	Elementary
DUVAL	TIMUCUAN ELEMENTARY SCHOOL	32244	FL	474	365	0	0	33	23.69350433349609		0	0	1	1	0	0	0	0	0	1	1	1	0	03/01 - 03/14	13.864267	.29160845	.093249626	56.693504	Elementary
DUVAL	TIMUCUAN ELEMENTARY SCHOOL	32244	FL	474	365	1	0	33	23.69350433349609		0	0	1	1	0	0	0	0	0	1	1	1	0	02/15 - 02/28	19.47262	.29160845	.093249626	56.693504	Elementary
DUVAL	TIMUCUAN ELEMENTARY SCHOOL	32244	FL	474	276	0	0	33	23.69350433349609		0	0	1	1	0	0	0	0	0	1	1	1	0	01/04 - 01/17	83.282555	.29160845	.093249626	56.693504	Elementary
DUVAL	TIMUCUAN ELEMENTARY SCHOOL	32244	FL	474	276	0	0	33	23.69350433349609		0	0	1	1	0	0	0	0	0	1	1	1	0	10/12 - 10/25	17.183041	.29160845	.093249626	56.693504	Elementary
DUVAL	HIGHLANDS ELEMENTARY SCHOOL	32218	FL	417	287	0	0	30	21.53955078125		0	0	1	1	0	0	0	0	0	1	1	1	0	01/18 - 01/31	52.332199	.29160848	.093249619	51.539551	Elementary
DUVAL	HIGHLANDS ELEMENTARY SCHOOL	32218	FL	417	287	0	0	30	21.53955078125		0	0	1	1	0	0	0	0	0	1	1	1	0	11/30 - 12/13	49.453445	.29160848	.093249619	51.539551	Elementary
DUVAL	HIGHLANDS ELEMENTARY SCHOOL	32218	FL	426	357	1	0	30	21.53955078125		0	0	1	1	0	0	0	0	0	1	1	1	0	04/12 - 04/25	17.46644	.29160848	.093249619	51.539551	Elementary
DUVAL	HIGHLANDS ELEMENTARY SCHOOL	32218	FL	426	357	0	0	30	21.53955078125		0	0	1	1	0	0	0	0	0	1	1	1	0	03/15 - 03/28	11.999787	.29160848	.093249619	51.539551	Elementary
DUVAL	HIGHLANDS ELEMENTARY SCHOOL	32218	FL	426	357	0	0	30	21.53955078125		0	0	1	1	0	0	0	0	0	1	1	1	0	03/01 - 03/14	13.864267	.29160848	.093249619	51.539551	Elementary
DUVAL	HIGHLANDS ELEMENTARY SCHOOL	32218	FL	426	357	0	0	30	21.53955078125		0	0	1	1	0	0	0	0	0	1	1	1	0	03/29 - 04/11	14.065631	.29160848	.093249619	51.539551	Elementary
DUVAL	HIGHLANDS ELEMENTARY SCHOOL	32218	FL	417	287	0	0	30	21.53955078125		0	0	1	1	0	0	0	0	0	1	1	1	0	10/26 - 11/08	18.316645	.29160848	.093249619	51.539551	Elementary
DUVAL	HIGHLANDS ELEMENTARY SCHOOL	32218	FL	417	287	1	0	30	21.53955078125		0	0	1	1	0	0	0	0	0	1	1	1	0	11/09 - 11/22	28.847221	.29160848	.093249619	51.539551	Elementary
DUVAL	HIGHLANDS ELEMENTARY SCHOOL	32218	FL	417	287	1	0	30	21.53955078125		0	0	1	1	0	0	0	0	0	1	1	1	0	01/04 - 01/17	83.282562	.29160848	.093249619	51.539551	Elementary
DUVAL	HIGHLANDS ELEMENTARY SCHOOL	32218	FL	417	287	0	0	30	21.53955078125		0	0	1	1	0	0	0	0	0	1	1	1	0	10/12 - 10/25	17.183039	.29160848	.093249619	51.539551	Elementary
DUVAL	HIGHLANDS ELEMENTARY SCHOOL	32218	FL	426	357	0	1	30	21.53955078125		0	0	1	1	0	0	0	0	0	1	1	1	0	02/15 - 02/28	19.47262	.29160848	.093249619	51.539551	Elementary
DUVAL	HIGHLANDS ELEMENTARY SCHOOL	32218	FL	426	357	0	0	30	21.53955078125		0	0	1	1	0	0	0	0	0	1	1	1	0	02/01 - 02/14	31.591736	.29160848	.093249619	51.539551	Elementary
DUVAL	LONG BRANCH ELEMENTARY SCHOOL	32206	FL	254	173	0	0	9	6.461864948272705		0	0	1	1	0	0	0	0	0	1	1	1	0	04/12 - 04/25	17.46644	.29160848	.093249619	15.461864	Elementary
DUVAL	LONG BRANCH ELEMENTARY SCHOOL	32206	FL	254	173	0	0	9	6.461864948272705		0	0	1	1	0	0	0	0	0	1	1	1	0	02/15 - 02/28	19.472622	.29160848	.093249619	15.461864	Elementary
DUVAL	LONG BRANCH ELEMENTARY SCHOOL	32206	FL	238	107	0	0	9	6.461864948272705		0	0	1	1	0	0	0	0	0	1	1	1	0	01/04 - 01/17	83.282562	.29160848	.093249619	15.461864	Elementary
DUVAL	LONG BRANCH ELEMENTARY SCHOOL	32206	FL	254	173	0	0	9	6.461864948272705		0	0	1	1	0	0	0	0	0	1	1	1	0	03/15 - 03/28	11.999787	.29160848	.093249619	15.461864	Elementary
DUVAL	LONG BRANCH ELEMENTARY SCHOOL	32206	FL	238	107	0	0	9	6.461864948272705		0	0	1	1	0	0	0	0	0	1	1	1	0	10/12 - 10/25	17.183041	.29160848	.093249619	15.461864	Elementary
DUVAL	LONG BRANCH ELEMENTARY SCHOOL	32206	FL	238	107	0	1	9	6.461864948272705		0	0	1	1	0	0	0	0	0	1	1	1	0	11/09 - 11/22	28.847221	.29160848	.093249619	15.461864	Elementary
DUVAL	LONG BRANCH ELEMENTARY SCHOOL	32206	FL	254	173	0	0	9	6.461864948272705		0	0	1	1	0	0	0	0	0	1	1	1	0	02/01 - 02/14	31.591736	.29160848	.093249619	15.461864	Elementary
DUVAL	LONG BRANCH ELEMENTARY SCHOOL	32206	FL	254	173	0	0	9	6.461864948272705		0	0	1	1	0	0	0	0	0	1	1	1	0	03/01 - 03/14	13.864267	.29160848	.093249619	15.461864	Elementary
DUVAL	LONG BRANCH ELEMENTARY SCHOOL	32206	FL	254	173	0	0	9	6.461864948272705		0	0	1	1	0	0	0	0	0	1	1	1	0	03/29 - 04/11	14.065632	.29160848	.093249619	15.461864	Elementary
DUVAL	LONG BRANCH ELEMENTARY SCHOOL	32206	FL	238	107	0	0	9	6.461864948272705		0	0	1	1	0	0	0	0	0	1	1	1	0	10/26 - 11/08	18.316645	.29160848	.093249619	15.461864	Elementary
DUVAL	LONG BRANCH ELEMENTARY SCHOOL	32206	FL	238	107	0	0	9	6.461864948272705		0	0	1	1	0	0	0	0	0	1	1	1	0	11/30 - 12/13	49.453445	.29160848	.093249619	15.461864	Elementary
DUVAL	LONG BRANCH ELEMENTARY SCHOOL	32206	FL	238	107	1	0	9	6.461864948272705		0	0	1	1	0	0	0	0	0	1	1	1	0	01/18 - 01/31	52.332203	.29160848	.093249619	15.461864	Elementary
DUVAL	SADIE T. TILLIS ELEMENTARY SCHOOL	32244	FL	434	286	0	0	25	17.94962501525879		0	0	1	1	0	0	0	0	0	1	1	1	0	04/12 - 04/25	17.46644	.29160845	.093249626	42.949623	Elementary
DUVAL	SADIE T. TILLIS ELEMENTARY SCHOOL	32244	FL	399	236	0	0	25	17.94962501525879		0	0	1	1	0	0	0	0	0	1	1	1	0	11/30 - 12/13	49.453445	.29160845	.093249626	42.949623	Elementary
DUVAL	SADIE T. TILLIS ELEMENTARY SCHOOL	32244	FL	434	286	0	0	25	17.94962501525879		0	0	1	1	0	0	0	0	0	1	1	1	0	03/01 - 03/14	13.864267	.29160845	.093249626	42.949623	Elementary
DUVAL	SADIE T. TILLIS ELEMENTARY SCHOOL	32244	FL	399	236	0	0	25	17.94962501525879		0	0	1	1	0	0	0	0	0	1	1	1	0	11/09 - 11/22	28.847223	.29160845	.093249626	42.949623	Elementary
DUVAL	SADIE T. TILLIS ELEMENTARY SCHOOL	32244	FL	399	236	0	0	25	17.94962501525879		0	0	1	1	0	0	0	0	0	1	1	1	0	10/26 - 11/08	18.316643	.29160845	.093249626	42.949623	Elementary
DUVAL	SADIE T. TILLIS ELEMENTARY SCHOOL	32244	FL	399	236	0	0	25	17.94962501525879		0	0	1	1	0	0	0	0	0	1	1	1	0	01/04 - 01/17	83.282555	.29160845	.093249626	42.949623	Elementary
DUVAL	SADIE T. TILLIS ELEMENTARY SCHOOL	32244	FL	399	236	0	0	25	17.94962501525879		0	0	1	1	0	0	0	0	0	1	1	1	0	10/12 - 10/25	17.183041	.29160845	.093249626	42.949623	Elementary
DUVAL	SADIE T. TILLIS ELEMENTARY SCHOOL	32244	FL	434	286	0	0	25	17.94962501525879		0	0	1	1	0	0	0	0	0	1	1	1	0	03/15 - 03/28	11.999788	.29160845	.093249626	42.949623	Elementary
DUVAL	SADIE T. TILLIS ELEMENTARY SCHOOL	32244	FL	399	236	0	0	25	17.94962501525879		0	0	1	1	0	0	0	0	0	1	1	1	0	01/18 - 01/31	52.332199	.29160845	.093249626	42.949623	Elementary
DUVAL	SADIE T. TILLIS ELEMENTARY SCHOOL	32244	FL	434	286	0	0	25	17.94962501525879		0	0	1	1	0	0	0	0	0	1	1	1	0	02/15 - 02/28	19.47262	.29160845	.093249626	42.949623	Elementary
DUVAL	SADIE T. TILLIS ELEMENTARY SCHOOL	32244	FL	434	286	0	1	25	17.94962501525879		0	0	1	1	0	0	0	0	0	1	1	1	0	02/01 - 02/14	31.591736	.29160845	.093249626	42.949623	Elementary
DUVAL	SADIE T. TILLIS ELEMENTARY SCHOOL	32244	FL	434	286	0	0	25	17.94962501525879		0	0	1	1	0	0	0	0	0	1	1	1	0	03/29 - 04/11	14.065631	.29160845	.093249626	42.949623	Elementary
DUVAL	NORTHWESTERN LEGENDS ELEMENTARY	32209	FL	640	506	0	0	23	16.5136547088623		0	0	1	1	0	0	0	0	0	1	1	1	0	03/29 - 04/11	14.065632	.29160848	.093249619	39.513657	Elementary
DUVAL	NORTHWESTERN LEGENDS ELEMENTARY	32209	FL	640	506	0	0	23	16.5136547088623		0	0	1	1	0	0	0	0	0	1	1	1	0	03/15 - 03/28	11.999788	.29160848	.093249619	39.513657	Elementary
DUVAL	NORTHWESTERN LEGENDS ELEMENTARY	32209	FL	343	253	0	1	23	16.5136547088623		0	0	1	1	0	0	0	0	0	1	1	1	0	01/18 - 01/31	52.332203	.29160848	.093249619	39.513657	Elementary
DUVAL	NORTHWESTERN LEGENDS ELEMENTARY	32209	FL	343	253	0	0	23	16.5136547088623		0	0	1	1	0	0	0	0	0	1	1	1	0	10/12 - 10/25	17.183041	.29160848	.093249619	39.513657	Elementary
DUVAL	NORTHWESTERN LEGENDS ELEMENTARY	32209	FL	343	253	0	0	23	16.5136547088623		0	0	1	1	0	0	0	0	0	1	1	1	0	11/09 - 11/22	28.847223	.29160848	.093249619	39.513657	Elementary
DUVAL	NORTHWESTERN LEGENDS ELEMENTARY	32209	FL	640	506	0	0	23	16.5136547088623		0	0	1	1	0	0	0	0	0	1	1	1	0	02/15 - 02/28	19.472622	.29160848	.093249619	39.513657	Elementary
DUVAL	NORTHWESTERN LEGENDS ELEMENTARY	32209	FL	343	253	0	0	23	16.5136547088623		0	0	1	1	0	0	0	0	0	1	1	1	0	10/26 - 11/08	18.316645	.29160848	.093249619	39.513657	Elementary
DUVAL	NORTHWESTERN LEGENDS ELEMENTARY	32209	FL	343	253	1	0	23	16.5136547088623		0	0	1	1	0	0	0	0	0	1	1	1	0	01/04 - 01/17	83.282562	.29160848	.093249619	39.513657	Elementary
DUVAL	NORTHWESTERN LEGENDS ELEMENTARY	32209	FL	640	506	0	0	23	16.5136547088623		0	0	1	1	0	0	0	0	0	1	1	1	0	02/01 - 02/14	31.591738	.29160848	.093249619	39.513657	Elementary
DUVAL	NORTHWESTERN LEGENDS ELEMENTARY	32209	FL	640	506	0	0	23	16.5136547088623		0	0	1	1	0	0	0	0	0	1	1	1	0	03/01 - 03/14	13.864267	.29160848	.093249619	39.513657	Elementary
DUVAL	NORTHWESTERN LEGENDS ELEMENTARY	32209	FL	343	253	0	0	23	16.5136547088623		0	0	1	1	0	0	0	0	0	1	1	1	0	11/30 - 12/13	49.453445	.29160848	.093249619	39.513657	Elementary
DUVAL	NORTHWESTERN LEGENDS ELEMENTARY	32209	FL	640	506	0	0	23	16.5136547088623		0	0	1	1	0	0	0	0	0	1	1	1	0	04/12 - 04/25	17.466442	.29160848	.093249619	39.513657	Elementary
DUVAL	SUSIE E. TOLBERT ELEMENTARY SCHOOL	32209	FL	248	188	0	1	20	14.35970020294189		0	0	1	1	0	0	0	0	0	1	1	1	0	02/01 - 02/14	31.591738	.29160848	.093249619	34.359699	Elementary
DUVAL	SUSIE E. TOLBERT ELEMENTARY SCHOOL	32209	FL	287	174	0	0	20	14.35970020294189		0	0	1	1	0	0	0	0	0	1	1	1	0	01/18 - 01/31	52.332203	.29160848	.093249619	34.359699	Elementary
DUVAL	SUSIE E. TOLBERT ELEMENTARY SCHOOL	32209	FL	248	188	0	0	20	14.35970020294189		0	0	1	1	0	0	0	0	0	1	1	1	0	03/01 - 03/14	13.864267	.29160848	.093249619	34.359699	Elementary
DUVAL	SUSIE E. TOLBERT ELEMENTARY SCHOOL	32209	FL	287	174	0	1	20	14.35970020294189		0	0	1	1	0	0	0	0	0	1	1	1	0	01/04 - 01/17	83.282562	.29160848	.093249619	34.359699	Elementary
DUVAL	SUSIE E. TOLBERT ELEMENTARY SCHOOL	32209	FL	248	188	0	0	20	14.35970020294189		0	0	1	1	0	0	0	0	0	1	1	1	0	04/12 - 04/25	17.466442	.29160848	.093249619	34.359699	Elementary
DUVAL	SUSIE E. TOLBERT ELEMENTARY SCHOOL	32209	FL	248	188	0	0	20	14.35970020294189		0	0	1	1	0	0	0	0	0	1	1	1	0	03/29 - 04/11	14.065632	.29160848	.093249619	34.359699	Elementary
DUVAL	SUSIE E. TOLBERT ELEMENTARY SCHOOL	32209	FL	248	188	0	0	20	14.35970020294189		0	0	1	1	0	0	0	0	0	1	1	1	0	02/15 - 02/28	19.472622	.29160848	.093249619	34.359699	Elementary
DUVAL	SUSIE E. TOLBERT ELEMENTARY SCHOOL	32209	FL	287	174	0	0	20	14.35970020294189		0	0	1	1	0	0	0	0	0	1	1	1	0	10/12 - 10/25	17.183041	.29160848	.093249619	34.359699	Elementary
DUVAL	SUSIE E. TOLBERT ELEMENTARY SCHOOL	32209	FL	287	174	0	0	20	14.35970020294189		0	0	1	1	0	0	0	0	0	1	1	1	0	10/26 - 11/08	18.316645	.29160848	.093249619	34.359699	Elementary
DUVAL	SUSIE E. TOLBERT ELEMENTARY SCHOOL	32209	FL	287	174	0	0	20	14.35970020294189		0	0	1	1	0	0	0	0	0	1	1	1	0	11/09 - 11/22	28.847223	.29160848	.093249619	34.359699	Elementary
DUVAL	SUSIE E. TOLBERT ELEMENTARY SCHOOL	32209	FL	248	188	0	0	20	14.35970020294189		0	0	1	1	0	0	0	0	0	1	1	1	0	03/15 - 03/28	11.999788	.29160848	.093249619	34.359699	Elementary
DUVAL	SUSIE E. TOLBERT ELEMENTARY SCHOOL	32209	FL	287	174	0	0	20	14.35970020294189		0	0	1	1	0	0	0	0	0	1	1	1	0	11/30 - 12/13	49.453445	.29160848	.093249619	34.359699	Elementary
DUVAL	JACKSONVILLE BEACH ELEMENTARY SCHOOL	32250	FL	596	240	0	0	35	25.12947463989258		0	0	1	1	0	0	0	0	0	1	1	1	0	02/01 - 02/14	31.592186	.29149887	.093237512	60.129475	Elementary
DUVAL	JACKSONVILLE BEACH ELEMENTARY SCHOOL	32250	FL	598	229	0	0	35	25.12947463989258		0	0	1	1	0	0	0	0	0	1	1	1	0	10/26 - 11/08	18.317829	.29149887	.093237512	60.129475	Elementary
DUVAL	JACKSONVILLE BEACH ELEMENTARY SCHOOL	32250	FL	598	229	0	0	35	25.12947463989258		0	0	1	1	0	0	0	0	0	1	1	1	0	11/09 - 11/22	28.846069	.29149887	.093237512	60.129475	Elementary
DUVAL	JACKSONVILLE BEACH ELEMENTARY SCHOOL	32250	FL	596	240	0	0	35	25.12947463989258		0	0	1	1	0	0	0	0	0	1	1	1	0	03/15 - 03/28	12.000599	.29149887	.093237512	60.129475	Elementary
DUVAL	JACKSONVILLE BEACH ELEMENTARY SCHOOL	32250	FL	598	229	0	0	35	25.12947463989258		0	0	1	1	0	0	0	0	0	1	1	1	0	10/12 - 10/25	17.18228	.29149887	.093237512	60.129475	Elementary
DUVAL	JACKSONVILLE BEACH ELEMENTARY SCHOOL	32250	FL	596	240	0	0	35	25.12947463989258		0	0	1	1	0	0	0	0	0	1	1	1	0	03/29 - 04/11	14.066435	.29149887	.093237512	60.129475	Elementary
DUVAL	JACKSONVILLE BEACH ELEMENTARY SCHOOL	32250	FL	598	229	1	0	35	25.12947463989258		0	0	1	1	0	0	0	0	0	1	1	1	0	01/04 - 01/17	83.278709	.29149887	.093237512	60.129475	Elementary
DUVAL	JACKSONVILLE BEACH ELEMENTARY SCHOOL	32250	FL	596	240	0	0	35	25.12947463989258		0	0	1	1	0	0	0	0	0	1	1	1	0	04/12 - 04/25	17.465727	.29149887	.093237512	60.129475	Elementary
DUVAL	JACKSONVILLE BEACH ELEMENTARY SCHOOL	32250	FL	596	240	0	0	35	25.12947463989258		0	0	1	1	0	0	0	0	0	1	1	1	0	03/01 - 03/14	13.863573	.29149887	.093237512	60.129475	Elementary
DUVAL	JACKSONVILLE BEACH ELEMENTARY SCHOOL	32250	FL	598	229	0	0	35	25.12947463989258		0	0	1	1	0	0	0	0	0	1	1	1	0	11/30 - 12/13	49.450378	.29149887	.093237512	60.129475	Elementary
DUVAL	JACKSONVILLE BEACH ELEMENTARY SCHOOL	32250	FL	598	229	0	0	35	25.12947463989258		0	0	1	1	0	0	0	0	0	1	1	1	0	01/18 - 01/31	52.329971	.29149887	.093237512	60.129475	Elementary
DUVAL	JACKSONVILLE BEACH ELEMENTARY SCHOOL	32250	FL	596	240	1	0	35	25.12947463989258		0	0	1	1	0	0	0	0	0	1	1	1	0	02/15 - 02/28	19.470491	.29149887	.093237512	60.129475	Elementary
DUVAL	MATTHEW W. GILBERT MIDDLE SCHOOL	32206	FL	878	424	0	0	18	12.92372989654541		0	0	1	1	0	0	0	0	0	1	1	1	0	03/01 - 03/14	13.864267	.29160848	.093249619	30.923729	Middle
DUVAL	MATTHEW W. GILBERT MIDDLE SCHOOL	32206	FL	854	426	1	0	18	12.92372989654541		0	0	1	1	0	0	0	0	0	1	1	1	0	10/12 - 10/25	17.183041	.29160848	.093249619	30.923729	Middle
DUVAL	MATTHEW W. GILBERT MIDDLE SCHOOL	32206	FL	878	424	0	0	18	12.92372989654541		0	0	1	1	0	0	0	0	0	1	1	1	0	04/12 - 04/25	17.46644	.29160848	.093249619	30.923729	Middle
DUVAL	MATTHEW W. GILBERT MIDDLE SCHOOL	32206	FL	854	426	3	1	18	12.92372989654541		0	0	1	1	0	0	0	0	0	1	1	1	0	01/18 - 01/31	52.332203	.29160848	.093249619	30.923729	Middle
DUVAL	MATTHEW W. GILBERT MIDDLE SCHOOL	32206	FL	878	424	0	0	18	12.92372989654541		0	0	1	1	0	0	0	0	0	1	1	1	0	03/29 - 04/11	14.065632	.29160848	.093249619	30.923729	Middle
DUVAL	MATTHEW W. GILBERT MIDDLE SCHOOL	32206	FL	878	424	1	0	18	12.92372989654541		0	0	1	1	0	0	0	0	0	1	1	1	0	03/15 - 03/28	11.999787	.29160848	.093249619	30.923729	Middle
DUVAL	MATTHEW W. GILBERT MIDDLE SCHOOL	32206	FL	854	426	0	0	18	12.92372989654541		0	0	1	1	0	0	0	0	0	1	1	1	0	01/04 - 01/17	83.282562	.29160848	.093249619	30.923729	Middle
DUVAL	MATTHEW W. GILBERT MIDDLE SCHOOL	32206	FL	878	424	0	0	18	12.92372989654541		0	0	1	1	0	0	0	0	0	1	1	1	0	02/01 - 02/14	31.591736	.29160848	.093249619	30.923729	Middle
DUVAL	MATTHEW W. GILBERT MIDDLE SCHOOL	32206	FL	854	426	0	1	18	12.92372989654541		0	0	1	1	0	0	0	0	0	1	1	1	0	10/26 - 11/08	18.316645	.29160848	.093249619	30.923729	Middle
DUVAL	MATTHEW W. GILBERT MIDDLE SCHOOL	32206	FL	878	424	1	1	18	12.92372989654541		0	0	1	1	0	0	0	0	0	1	1	1	0	02/15 - 02/28	19.472622	.29160848	.093249619	30.923729	Middle
DUVAL	MATTHEW W. GILBERT MIDDLE SCHOOL	32206	FL	854	426	1	0	18	12.92372989654541		0	0	1	1	0	0	0	0	0	1	1	1	0	11/30 - 12/13	49.453445	.29160848	.093249619	30.923729	Middle
DUVAL	MATTHEW W. GILBERT MIDDLE SCHOOL	32206	FL	854	426	0	3	18	12.92372989654541		0	0	1	1	0	0	0	0	0	1	1	1	0	11/09 - 11/22	28.847221	.29160848	.093249619	30.923729	Middle
DUVAL	SMART POPE LIVINGSTON ELEMENTARY	32209	FL	491	393	0	0	35	25.12947463989258		0	0	1	1	0	0	0	0	0	1	1	1	0	02/15 - 02/28	19.472622	.29160848	.093249619	60.129475	Elementary
DUVAL	SMART POPE LIVINGSTON ELEMENTARY	32209	FL	436	299	2	0	35	25.12947463989258		0	0	1	1	0	0	0	0	0	1	1	1	0	10/26 - 11/08	18.316645	.29160848	.093249619	60.129475	Elementary
DUVAL	SMART POPE LIVINGSTON ELEMENTARY	32209	FL	436	299	0	0	35	25.12947463989258		0	0	1	1	0	0	0	0	0	1	1	1	0	11/09 - 11/22	28.847223	.29160848	.093249619	60.129475	Elementary
DUVAL	SMART POPE LIVINGSTON ELEMENTARY	32209	FL	436	299	0	0	35	25.12947463989258		0	0	1	1	0	0	0	0	0	1	1	1	0	10/12 - 10/25	17.183041	.29160848	.093249619	60.129475	Elementary
DUVAL	SMART POPE LIVINGSTON ELEMENTARY	32209	FL	491	393	2	0	35	25.12947463989258		0	0	1	1	0	0	0	0	0	1	1	1	0	03/15 - 03/28	11.999788	.29160848	.093249619	60.129475	Elementary
DUVAL	SMART POPE LIVINGSTON ELEMENTARY	32209	FL	491	393	0	0	35	25.12947463989258		0	0	1	1	0	0	0	0	0	1	1	1	0	02/01 - 02/14	31.591738	.29160848	.093249619	60.129475	Elementary
DUVAL	SMART POPE LIVINGSTON ELEMENTARY	32209	FL	436	299	0	0	35	25.12947463989258		0	0	1	1	0	0	0	0	0	1	1	1	0	11/30 - 12/13	49.453445	.29160848	.093249619	60.129475	Elementary
DUVAL	SMART POPE LIVINGSTON ELEMENTARY	32209	FL	491	393	0	0	35	25.12947463989258		0	0	1	1	0	0	0	0	0	1	1	1	0	03/29 - 04/11	14.065632	.29160848	.093249619	60.129475	Elementary
DUVAL	SMART POPE LIVINGSTON ELEMENTARY	32209	FL	436	299	1	1	35	25.12947463989258		0	0	1	1	0	0	0	0	0	1	1	1	0	01/18 - 01/31	52.332203	.29160848	.093249619	60.129475	Elementary
DUVAL	SMART POPE LIVINGSTON ELEMENTARY	32209	FL	491	393	0	0	35	25.12947463989258		0	0	1	1	0	0	0	0	0	1	1	1	0	03/01 - 03/14	13.864267	.29160848	.093249619	60.129475	Elementary
DUVAL	SMART POPE LIVINGSTON ELEMENTARY	32209	FL	436	299	0	0	35	25.12947463989258		0	0	1	1	0	0	0	0	0	1	1	1	0	01/04 - 01/17	83.282562	.29160848	.093249619	60.129475	Elementary
DUVAL	SMART POPE LIVINGSTON ELEMENTARY	32209	FL	491	393	0	0	35	25.12947463989258		0	0	1	1	0	0	0	0	0	1	1	1	0	04/12 - 04/25	17.466442	.29160848	.093249619	60.129475	Elementary
DUVAL	STANTON COLLEGE PREPARATORY	32209	FL	1497	753	0	0	81	58.15678405761719		0	0	1	1	0	0	0	0	0	1	1	1	0	03/29 - 04/11	14.065632	.29160848	.093249619	139.15678	High
DUVAL	STANTON COLLEGE PREPARATORY	32209	FL	1497	753	14	0	81	58.15678405761719		0	0	1	1	0	0	0	0	0	1	1	1	0	02/01 - 02/14	31.591738	.29160848	.093249619	139.15678	High
DUVAL	STANTON COLLEGE PREPARATORY	32209	FL	1539	677	3	0	81	58.15678405761719		0	0	1	1	0	0	0	0	0	1	1	1	0	01/18 - 01/31	52.332203	.29160848	.093249619	139.15678	High
DUVAL	STANTON COLLEGE PREPARATORY	32209	FL	1539	677	1	0	81	58.15678405761719		0	0	1	1	0	0	0	0	0	1	1	1	0	11/09 - 11/22	28.847223	.29160848	.093249619	139.15678	High
DUVAL	STANTON COLLEGE PREPARATORY	32209	FL	1539	677	0	1	81	58.15678405761719		0	0	1	1	0	0	0	0	0	1	1	1	0	01/04 - 01/17	83.282562	.29160848	.093249619	139.15678	High
DUVAL	STANTON COLLEGE PREPARATORY	32209	FL	1539	677	1	0	81	58.15678405761719		0	0	1	1	0	0	0	0	0	1	1	1	0	10/12 - 10/25	17.183041	.29160848	.093249619	139.15678	High
DUVAL	STANTON COLLEGE PREPARATORY	32209	FL	1497	753	2	0	81	58.15678405761719		0	0	1	1	0	0	0	0	0	1	1	1	0	04/12 - 04/25	17.466442	.29160848	.093249619	139.15678	High
DUVAL	STANTON COLLEGE PREPARATORY	32209	FL	1539	677	0	0	81	58.15678405761719		0	0	1	1	0	0	0	0	0	1	1	1	0	10/26 - 11/08	18.316645	.29160848	.093249619	139.15678	High
DUVAL	STANTON COLLEGE PREPARATORY	32209	FL	1539	677	0	0	81	58.15678405761719		0	0	1	1	0	0	0	0	0	1	1	1	0	11/30 - 12/13	49.453445	.29160848	.093249619	139.15678	High
DUVAL	STANTON COLLEGE PREPARATORY	32209	FL	1497	753	0	0	81	58.15678405761719		0	0	1	1	0	0	0	0	0	1	1	1	0	03/01 - 03/14	13.864267	.29160848	.093249619	139.15678	High
DUVAL	STANTON COLLEGE PREPARATORY	32209	FL	1497	753	3	0	81	58.15678405761719		0	0	1	1	0	0	0	0	0	1	1	1	0	03/15 - 03/28	11.999788	.29160848	.093249619	139.15678	High
DUVAL	STANTON COLLEGE PREPARATORY	32209	FL	1497	753	1	0	81	58.15678405761719		0	0	1	1	0	0	0	0	0	1	1	1	0	02/15 - 02/28	19.472622	.29160848	.093249619	139.15678	High
DUVAL	JOHN E. FORD K-8 SCHOOL	32209	FL	645	379	0	0	42	30.15537071228027		0	0	1	1	0	0	0	0	0	1	1	1	0	04/12 - 04/25	17.466442	.29160848	.093249619	72.155373	Middle
DUVAL	JOHN E. FORD K-8 SCHOOL	32209	FL	664	346	2	1	42	30.15537071228027		0	0	1	1	0	0	0	0	0	1	1	1	0	11/09 - 11/22	28.847223	.29160848	.093249619	72.155373	Middle
DUVAL	JOHN E. FORD K-8 SCHOOL	32209	FL	645	379	0	0	42	30.15537071228027		0	0	1	1	0	0	0	0	0	1	1	1	0	02/15 - 02/28	19.472622	.29160848	.093249619	72.155373	Middle
DUVAL	JOHN E. FORD K-8 SCHOOL	32209	FL	645	379	0	0	42	30.15537071228027		0	0	1	1	0	0	0	0	0	1	1	1	0	03/01 - 03/14	13.864267	.29160848	.093249619	72.155373	Middle
DUVAL	JOHN E. FORD K-8 SCHOOL	32209	FL	664	346	4	1	42	30.15537071228027		0	0	1	1	0	0	0	0	0	1	1	1	0	01/18 - 01/31	52.332203	.29160848	.093249619	72.155373	Middle
DUVAL	JOHN E. FORD K-8 SCHOOL	32209	FL	645	379	1	0	42	30.15537071228027		0	0	1	1	0	0	0	0	0	1	1	1	0	02/01 - 02/14	31.591738	.29160848	.093249619	72.155373	Middle
DUVAL	JOHN E. FORD K-8 SCHOOL	32209	FL	664	346	3	1	42	30.15537071228027		0	0	1	1	0	0	0	0	0	1	1	1	0	11/30 - 12/13	49.453445	.29160848	.093249619	72.155373	Middle
DUVAL	JOHN E. FORD K-8 SCHOOL	32209	FL	664	346	1	0	42	30.15537071228027		0	0	1	1	0	0	0	0	0	1	1	1	0	10/26 - 11/08	18.316645	.29160848	.093249619	72.155373	Middle
DUVAL	JOHN E. FORD K-8 SCHOOL	32209	FL	645	379	0	0	42	30.15537071228027		0	0	1	1	0	0	0	0	0	1	1	1	0	03/15 - 03/28	11.999788	.29160848	.093249619	72.155373	Middle
DUVAL	JOHN E. FORD K-8 SCHOOL	32209	FL	664	346	1	2	42	30.15537071228027		0	0	1	1	0	0	0	0	0	1	1	1	0	01/04 - 01/17	83.282562	.29160848	.093249619	72.155373	Middle
DUVAL	JOHN E. FORD K-8 SCHOOL	32209	FL	645	379	1	1	42	30.15537071228027		0	0	1	1	0	0	0	0	0	1	1	1	0	03/29 - 04/11	14.065632	.29160848	.093249619	72.155373	Middle
DUVAL	JOHN E. FORD K-8 SCHOOL	32209	FL	664	346	0	0	42	30.15537071228027		0	0	1	1	0	0	0	0	0	1	1	1	0	10/12 - 10/25	17.183041	.29160848	.093249619	72.155373	Middle
DUVAL	GEORGE WASHINGTON CARVER ELEMENTARY	32209	FL	277	180	0	0	17	12.20574474334717		0	0	1	1	0	0	0	0	0	1	1	1	0	11/09 - 11/22	28.847223	.29160848	.093249619	29.205746	Elementary
DUVAL	GEORGE WASHINGTON CARVER ELEMENTARY	32209	FL	277	180	0	0	17	12.20574474334717		0	0	1	1	0	0	0	0	0	1	1	1	0	10/12 - 10/25	17.183041	.29160848	.093249619	29.205746	Elementary
DUVAL	GEORGE WASHINGTON CARVER ELEMENTARY	32209	FL	282	229	0	0	17	12.20574474334717		0	0	1	1	0	0	0	0	0	1	1	1	0	03/29 - 04/11	14.065632	.29160848	.093249619	29.205746	Elementary
DUVAL	GEORGE WASHINGTON CARVER ELEMENTARY	32209	FL	277	180	0	0	17	12.20574474334717		0	0	1	1	0	0	0	0	0	1	1	1	0	10/26 - 11/08	18.316645	.29160848	.093249619	29.205746	Elementary
DUVAL	GEORGE WASHINGTON CARVER ELEMENTARY	32209	FL	282	229	0	0	17	12.20574474334717		0	0	1	1	0	0	0	0	0	1	1	1	0	02/15 - 02/28	19.472622	.29160848	.093249619	29.205746	Elementary
DUVAL	GEORGE WASHINGTON CARVER ELEMENTARY	32209	FL	277	180	0	0	17	12.20574474334717		0	0	1	1	0	0	0	0	0	1	1	1	0	11/30 - 12/13	49.453445	.29160848	.093249619	29.205746	Elementary
DUVAL	GEORGE WASHINGTON CARVER ELEMENTARY	32209	FL	282	229	0	0	17	12.20574474334717		0	0	1	1	0	0	0	0	0	1	1	1	0	02/01 - 02/14	31.591738	.29160848	.093249619	29.205746	Elementary
DUVAL	GEORGE WASHINGTON CARVER ELEMENTARY	32209	FL	282	229	0	1	17	12.20574474334717		0	0	1	1	0	0	0	0	0	1	1	1	0	04/12 - 04/25	17.466442	.29160848	.093249619	29.205746	Elementary
DUVAL	GEORGE WASHINGTON CARVER ELEMENTARY	32209	FL	277	180	0	0	17	12.20574474334717		0	0	1	1	0	0	0	0	0	1	1	1	0	01/04 - 01/17	83.282562	.29160848	.093249619	29.205746	Elementary
DUVAL	GEORGE WASHINGTON CARVER ELEMENTARY	32209	FL	282	229	1	0	17	12.20574474334717		0	0	1	1	0	0	0	0	0	1	1	1	0	03/01 - 03/14	13.864267	.29160848	.093249619	29.205746	Elementary
DUVAL	GEORGE WASHINGTON CARVER ELEMENTARY	32209	FL	282	229	0	0	17	12.20574474334717		0	0	1	1	0	0	0	0	0	1	1	1	0	03/15 - 03/28	11.999788	.29160848	.093249619	29.205746	Elementary
DUVAL	GEORGE WASHINGTON CARVER ELEMENTARY	32209	FL	277	180	0	0	17	12.20574474334717		0	0	1	1	0	0	0	0	0	1	1	1	0	01/18 - 01/31	52.332203	.29160848	.093249619	29.205746	Elementary
DUVAL	PINE FOREST ELEMENTARY SCHOOL	32207	FL	446	228	0	0	28	20.10358047485352		0	0	1	1	0	0	0	0	0	1	1	1	0	11/09 - 11/22	28.847223	.29160848	.093249619	48.10358	Elementary
DUVAL	PINE FOREST ELEMENTARY SCHOOL	32207	FL	446	228	0	0	28	20.10358047485352		0	0	1	1	0	0	0	0	0	1	1	1	0	10/12 - 10/25	17.183041	.29160848	.093249619	48.10358	Elementary
DUVAL	PINE FOREST ELEMENTARY SCHOOL	32207	FL	432	244	2	0	28	20.10358047485352		0	0	1	1	0	0	0	0	0	1	1	1	0	04/12 - 04/25	17.466442	.29160848	.093249619	48.10358	Elementary
DUVAL	PINE FOREST ELEMENTARY SCHOOL	32207	FL	446	228	1	0	28	20.10358047485352		0	0	1	1	0	0	0	0	0	1	1	1	0	01/18 - 01/31	52.332203	.29160848	.093249619	48.10358	Elementary
DUVAL	PINE FOREST ELEMENTARY SCHOOL	32207	FL	432	244	1	0	28	20.10358047485352		0	0	1	1	0	0	0	0	0	1	1	1	0	03/29 - 04/11	14.065631	.29160848	.093249619	48.10358	Elementary
DUVAL	PINE FOREST ELEMENTARY SCHOOL	32207	FL	432	244	0	0	28	20.10358047485352		0	0	1	1	0	0	0	0	0	1	1	1	0	03/15 - 03/28	11.999788	.29160848	.093249619	48.10358	Elementary
DUVAL	PINE FOREST ELEMENTARY SCHOOL	32207	FL	432	244	0	1	28	20.10358047485352		0	0	1	1	0	0	0	0	0	1	1	1	0	03/01 - 03/14	13.864268	.29160848	.093249619	48.10358	Elementary
DUVAL	PINE FOREST ELEMENTARY SCHOOL	32207	FL	432	244	1	0	28	20.10358047485352		0	0	1	1	0	0	0	0	0	1	1	1	0	02/01 - 02/14	31.591736	.29160848	.093249619	48.10358	Elementary
DUVAL	PINE FOREST ELEMENTARY SCHOOL	32207	FL	446	228	0	0	28	20.10358047485352		0	0	1	1	0	0	0	0	0	1	1	1	0	01/04 - 01/17	83.282562	.29160848	.093249619	48.10358	Elementary
DUVAL	PINE FOREST ELEMENTARY SCHOOL	32207	FL	446	228	1	0	28	20.10358047485352		0	0	1	1	0	0	0	0	0	1	1	1	0	10/26 - 11/08	18.316645	.29160848	.093249619	48.10358	Elementary
DUVAL	PINE FOREST ELEMENTARY SCHOOL	32207	FL	432	244	0	0	28	20.10358047485352		0	0	1	1	0	0	0	0	0	1	1	1	0	02/15 - 02/28	19.472622	.29160848	.093249619	48.10358	Elementary
DUVAL	PINE FOREST ELEMENTARY SCHOOL	32207	FL	446	228	0	0	28	20.10358047485352		0	0	1	1	0	0	0	0	0	1	1	1	0	11/30 - 12/13	49.453449	.29160848	.093249619	48.10358	Elementary
DUVAL	R. V. DANIELS ELEMENTARY SCHOOL	32209	FL	318	132	0	0	19	13.64171504974365		0	0	1	1	0	0	0	0	0	1	1	1	0	10/26 - 11/08	18.316645	.29160848	.093249619	32.641716	Elementary
DUVAL	R. V. DANIELS ELEMENTARY SCHOOL	32209	FL	313	174	0	0	19	13.64171504974365		0	0	1	1	0	0	0	0	0	1	1	1	0	04/12 - 04/25	17.466442	.29160848	.093249619	32.641716	Elementary
DUVAL	R. V. DANIELS ELEMENTARY SCHOOL	32209	FL	313	174	1	0	19	13.64171504974365		0	0	1	1	0	0	0	0	0	1	1	1	0	02/01 - 02/14	31.591738	.29160848	.093249619	32.641716	Elementary
DUVAL	R. V. DANIELS ELEMENTARY SCHOOL	32209	FL	313	174	0	0	19	13.64171504974365		0	0	1	1	0	0	0	0	0	1	1	1	0	02/15 - 02/28	19.472622	.29160848	.093249619	32.641716	Elementary
DUVAL	R. V. DANIELS ELEMENTARY SCHOOL	32209	FL	313	174	1	0	19	13.64171504974365		0	0	1	1	0	0	0	0	0	1	1	1	0	03/29 - 04/11	14.065632	.29160848	.093249619	32.641716	Elementary
DUVAL	R. V. DANIELS ELEMENTARY SCHOOL	32209	FL	313	174	0	0	19	13.64171504974365		0	0	1	1	0	0	0	0	0	1	1	1	0	03/15 - 03/28	11.999788	.29160848	.093249619	32.641716	Elementary
DUVAL	R. V. DANIELS ELEMENTARY SCHOOL	32209	FL	318	132	0	0	19	13.64171504974365		0	0	1	1	0	0	0	0	0	1	1	1	0	11/30 - 12/13	49.453445	.29160848	.093249619	32.641716	Elementary
DUVAL	R. V. DANIELS ELEMENTARY SCHOOL	32209	FL	318	132	0	0	19	13.64171504974365		0	0	1	1	0	0	0	0	0	1	1	1	0	01/18 - 01/31	52.332203	.29160848	.093249619	32.641716	Elementary
DUVAL	R. V. DANIELS ELEMENTARY SCHOOL	32209	FL	318	132	0	0	19	13.64171504974365		0	0	1	1	0	0	0	0	0	1	1	1	0	10/12 - 10/25	17.183041	.29160848	.093249619	32.641716	Elementary
DUVAL	R. V. DANIELS ELEMENTARY SCHOOL	32209	FL	318	132	0	0	19	13.64171504974365		0	0	1	1	0	0	0	0	0	1	1	1	0	01/04 - 01/17	83.282562	.29160848	.093249619	32.641716	Elementary
DUVAL	R. V. DANIELS ELEMENTARY SCHOOL	32209	FL	318	132	0	0	19	13.64171504974365		0	0	1	1	0	0	0	0	0	1	1	1	0	11/09 - 11/22	28.847223	.29160848	.093249619	32.641716	Elementary
DUVAL	R. V. DANIELS ELEMENTARY SCHOOL	32209	FL	313	174	0	0	19	13.64171504974365		0	0	1	1	0	0	0	0	0	1	1	1	0	03/01 - 03/14	13.864267	.29160848	.093249619	32.641716	Elementary
DUVAL	RUFUS E. PAYNE ELEMENTARY SCHOOL	32209	FL	236	83	0	0	15	10.769775390625		0	0	1	1	0	0	0	0	0	1	1	1	0	10/12 - 10/25	17.183041	.29160848	.093249619	25.769775	Elementary
DUVAL	RUFUS E. PAYNE ELEMENTARY SCHOOL	32209	FL	228	152	0	0	15	10.769775390625		0	0	1	1	0	0	0	0	0	1	1	1	0	02/01 - 02/14	31.591738	.29160848	.093249619	25.769775	Elementary
DUVAL	RUFUS E. PAYNE ELEMENTARY SCHOOL	32209	FL	228	152	0	0	15	10.769775390625		0	0	1	1	0	0	0	0	0	1	1	1	0	02/15 - 02/28	19.472622	.29160848	.093249619	25.769775	Elementary
DUVAL	RUFUS E. PAYNE ELEMENTARY SCHOOL	32209	FL	236	83	0	0	15	10.769775390625		0	0	1	1	0	0	0	0	0	1	1	1	0	01/18 - 01/31	52.332203	.29160848	.093249619	25.769775	Elementary
DUVAL	RUFUS E. PAYNE ELEMENTARY SCHOOL	32209	FL	236	83	0	0	15	10.769775390625		0	0	1	1	0	0	0	0	0	1	1	1	0	01/04 - 01/17	83.282562	.29160848	.093249619	25.769775	Elementary
DUVAL	RUFUS E. PAYNE ELEMENTARY SCHOOL	32209	FL	228	152	0	0	15	10.769775390625		0	0	1	1	0	0	0	0	0	1	1	1	0	03/01 - 03/14	13.864267	.29160848	.093249619	25.769775	Elementary
DUVAL	RUFUS E. PAYNE ELEMENTARY SCHOOL	32209	FL	236	83	0	0	15	10.769775390625		0	0	1	1	0	0	0	0	0	1	1	1	0	10/26 - 11/08	18.316645	.29160848	.093249619	25.769775	Elementary
DUVAL	RUFUS E. PAYNE ELEMENTARY SCHOOL	32209	FL	236	83	0	0	15	10.769775390625		0	0	1	1	0	0	0	0	0	1	1	1	0	11/30 - 12/13	49.453445	.29160848	.093249619	25.769775	Elementary
DUVAL	RUFUS E. PAYNE ELEMENTARY SCHOOL	32209	FL	236	83	0	0	15	10.769775390625		0	0	1	1	0	0	0	0	0	1	1	1	0	11/09 - 11/22	28.847223	.29160848	.093249619	25.769775	Elementary
DUVAL	RUFUS E. PAYNE ELEMENTARY SCHOOL	32209	FL	228	152	0	0	15	10.769775390625		0	0	1	1	0	0	0	0	0	1	1	1	0	03/15 - 03/28	11.999788	.29160848	.093249619	25.769775	Elementary
DUVAL	RUFUS E. PAYNE ELEMENTARY SCHOOL	32209	FL	228	152	1	0	15	10.769775390625		0	0	1	1	0	0	0	0	0	1	1	1	0	04/12 - 04/25	17.466442	.29160848	.093249619	25.769775	Elementary
DUVAL	RUFUS E. PAYNE ELEMENTARY SCHOOL	32209	FL	228	152	0	0	15	10.769775390625		0	0	1	1	0	0	0	0	0	1	1	1	0	03/29 - 04/11	14.065632	.29160848	.093249619	25.769775	Elementary
DUVAL	WILLIAM M. RAINES HIGH SCHOOL	32209	FL	1440	1074	1	0	58	41.64313125610352		0	0	1	1	0	0	0	0	0	1	1	1	0	02/01 - 02/14	31.591738	.29160848	.093249619	99.643127	High
DUVAL	WILLIAM M. RAINES HIGH SCHOOL	32209	FL	1453	998	0	0	58	41.64313125610352		0	0	1	1	0	0	0	0	0	1	1	1	0	10/12 - 10/25	17.183041	.29160848	.093249619	99.643127	High
DUVAL	WILLIAM M. RAINES HIGH SCHOOL	32209	FL	1453	998	2	0	58	41.64313125610352		0	0	1	1	0	0	0	0	0	1	1	1	0	11/30 - 12/13	49.453445	.29160848	.093249619	99.643127	High
DUVAL	WILLIAM M. RAINES HIGH SCHOOL	32209	FL	1453	998	2	1	58	41.64313125610352		0	0	1	1	0	0	0	0	0	1	1	1	0	11/09 - 11/22	28.847223	.29160848	.093249619	99.643127	High
DUVAL	WILLIAM M. RAINES HIGH SCHOOL	32209	FL	1440	1074	0	0	58	41.64313125610352		0	0	1	1	0	0	0	0	0	1	1	1	0	03/15 - 03/28	11.999788	.29160848	.093249619	99.643127	High
DUVAL	WILLIAM M. RAINES HIGH SCHOOL	32209	FL	1440	1074	2	0	58	41.64313125610352		0	0	1	1	0	0	0	0	0	1	1	1	0	04/12 - 04/25	17.466442	.29160848	.093249619	99.643127	High
DUVAL	WILLIAM M. RAINES HIGH SCHOOL	32209	FL	1440	1074	3	0	58	41.64313125610352		0	0	1	1	0	0	0	0	0	1	1	1	0	03/29 - 04/11	14.065632	.29160848	.093249619	99.643127	High
DUVAL	WILLIAM M. RAINES HIGH SCHOOL	32209	FL	1453	998	0	0	58	41.64313125610352		0	0	1	1	0	0	0	0	0	1	1	1	0	01/18 - 01/31	52.332203	.29160848	.093249619	99.643127	High
DUVAL	WILLIAM M. RAINES HIGH SCHOOL	32209	FL	1453	998	3	0	58	41.64313125610352		0	0	1	1	0	0	0	0	0	1	1	1	0	01/04 - 01/17	83.282562	.29160848	.093249619	99.643127	High
DUVAL	WILLIAM M. RAINES HIGH SCHOOL	32209	FL	1453	998	2	0	58	41.64313125610352		0	0	1	1	0	0	0	0	0	1	1	1	0	10/26 - 11/08	18.316645	.29160848	.093249619	99.643127	High
DUVAL	WILLIAM M. RAINES HIGH SCHOOL	32209	FL	1440	1074	3	0	58	41.64313125610352		0	0	1	1	0	0	0	0	0	1	1	1	0	03/01 - 03/14	13.864267	.29160848	.093249619	99.643127	High
DUVAL	WILLIAM M. RAINES HIGH SCHOOL	32209	FL	1440	1074	2	0	58	41.64313125610352		0	0	1	1	0	0	0	0	0	1	1	1	0	02/15 - 02/28	19.472622	.29160848	.093249619	99.643127	High
DUVAL	CARTER G. WOODSON ELEMENTARY SCHOOL	32209	FL	278	190	0	0	25	17.94962501525879		0	0	1	1	0	0	0	0	0	1	1	1	0	01/04 - 01/17	83.282562	.29160848	.093249619	42.949623	Elementary
DUVAL	CARTER G. WOODSON ELEMENTARY SCHOOL	32209	FL	278	190	0	0	25	17.94962501525879		0	0	1	1	0	0	0	0	0	1	1	1	0	11/09 - 11/22	28.847223	.29160848	.093249619	42.949623	Elementary
DUVAL	CARTER G. WOODSON ELEMENTARY SCHOOL	32209	FL	278	190	0	0	25	17.94962501525879		0	0	1	1	0	0	0	0	0	1	1	1	0	10/12 - 10/25	17.183041	.29160848	.093249619	42.949623	Elementary
DUVAL	CARTER G. WOODSON ELEMENTARY SCHOOL	32209	FL	278	190	0	0	25	17.94962501525879		0	0	1	1	0	0	0	0	0	1	1	1	0	10/26 - 11/08	18.316645	.29160848	.093249619	42.949623	Elementary
DUVAL	CARTER G. WOODSON ELEMENTARY SCHOOL	32209	FL	278	190	0	0	25	17.94962501525879		0	0	1	1	0	0	0	0	0	1	1	1	0	11/30 - 12/13	49.453445	.29160848	.093249619	42.949623	Elementary
DUVAL	CARTER G. WOODSON ELEMENTARY SCHOOL	32209	FL	278	190	0	0	25	17.94962501525879		0	0	1	1	0	0	0	0	0	1	1	1	0	01/18 - 01/31	52.332203	.29160848	.093249619	42.949623	Elementary
DUVAL	S. A. HULL ELEMENTARY SCHOOL	32219	FL	178	124	0	0	13	9.333805084228516		0	0	1	1	0	0	0	0	0	1	1	1	0	01/04 - 01/17	83.282562	.29160845	.093249612	22.333805	Elementary
DUVAL	S. A. HULL ELEMENTARY SCHOOL	32219	FL	178	124	0	0	13	9.333805084228516		0	0	1	1	0	0	0	0	0	1	1	1	0	11/09 - 11/22	28.847223	.29160845	.093249612	22.333805	Elementary
DUVAL	S. A. HULL ELEMENTARY SCHOOL	32219	FL	174	125	0	0	13	9.333805084228516		0	0	1	1	0	0	0	0	0	1	1	1	0	03/29 - 04/11	14.065632	.29160845	.093249612	22.333805	Elementary
DUVAL	S. A. HULL ELEMENTARY SCHOOL	32219	FL	178	124	1	0	13	9.333805084228516		0	0	1	1	0	0	0	0	0	1	1	1	0	11/30 - 12/13	49.453445	.29160845	.093249612	22.333805	Elementary
DUVAL	S. A. HULL ELEMENTARY SCHOOL	32219	FL	178	124	0	1	13	9.333805084228516		0	0	1	1	0	0	0	0	0	1	1	1	0	10/12 - 10/25	17.183041	.29160845	.093249612	22.333805	Elementary
DUVAL	S. A. HULL ELEMENTARY SCHOOL	32219	FL	174	125	0	0	13	9.333805084228516		0	0	1	1	0	0	0	0	0	1	1	1	0	03/01 - 03/14	13.864267	.29160845	.093249612	22.333805	Elementary
DUVAL	S. A. HULL ELEMENTARY SCHOOL	32219	FL	178	124	3	0	13	9.333805084228516		0	0	1	1	0	0	0	0	0	1	1	1	0	01/18 - 01/31	52.332203	.29160845	.093249612	22.333805	Elementary
DUVAL	S. A. HULL ELEMENTARY SCHOOL	32219	FL	174	125	0	0	13	9.333805084228516		0	0	1	1	0	0	0	0	0	1	1	1	0	02/01 - 02/14	31.591736	.29160845	.093249612	22.333805	Elementary
DUVAL	S. A. HULL ELEMENTARY SCHOOL	32219	FL	178	124	0	0	13	9.333805084228516		0	0	1	1	0	0	0	0	0	1	1	1	0	10/26 - 11/08	18.316645	.29160845	.093249612	22.333805	Elementary
DUVAL	S. A. HULL ELEMENTARY SCHOOL	32219	FL	174	125	0	0	13	9.333805084228516		0	0	1	1	0	0	0	0	0	1	1	1	0	04/12 - 04/25	17.466442	.29160845	.093249612	22.333805	Elementary
DUVAL	S. A. HULL ELEMENTARY SCHOOL	32219	FL	174	125	0	0	13	9.333805084228516		0	0	1	1	0	0	0	0	0	1	1	1	0	02/15 - 02/28	19.472622	.29160845	.093249612	22.333805	Elementary
DUVAL	S. A. HULL ELEMENTARY SCHOOL	32219	FL	174	125	0	0	13	9.333805084228516		0	0	1	1	0	0	0	0	0	1	1	1	0	03/15 - 03/28	11.999788	.29160845	.093249612	22.333805	Elementary
DUVAL	PALM AVENUE EXCEP. STUDENT CENTER	32254	FL	157	99	0	0	20	14.35970020294189		0	0	1	1	0	0	0	0	0	1	1	1	0	02/01 - 02/14	31.591738	.29160845	.093249612	34.359699	High
DUVAL	PALM AVENUE EXCEP. STUDENT CENTER	32254	FL	168	104	0	0	20	14.35970020294189		0	0	1	1	0	0	0	0	0	1	1	1	0	01/18 - 01/31	52.332207	.29160845	.093249612	34.359699	High
DUVAL	PALM AVENUE EXCEP. STUDENT CENTER	32254	FL	157	99	0	0	20	14.35970020294189		0	0	1	1	0	0	0	0	0	1	1	1	0	03/01 - 03/14	13.864267	.29160845	.093249612	34.359699	High
DUVAL	PALM AVENUE EXCEP. STUDENT CENTER	32254	FL	168	104	1	0	20	14.35970020294189		0	0	1	1	0	0	0	0	0	1	1	1	0	10/26 - 11/08	18.316645	.29160845	.093249612	34.359699	High
DUVAL	PALM AVENUE EXCEP. STUDENT CENTER	32254	FL	168	104	0	0	20	14.35970020294189		0	0	1	1	0	0	0	0	0	1	1	1	0	10/12 - 10/25	17.183041	.29160845	.093249612	34.359699	High
DUVAL	PALM AVENUE EXCEP. STUDENT CENTER	32254	FL	168	104	0	0	20	14.35970020294189		0	0	1	1	0	0	0	0	0	1	1	1	0	01/04 - 01/17	83.282562	.29160845	.093249612	34.359699	High
DUVAL	PALM AVENUE EXCEP. STUDENT CENTER	32254	FL	168	104	0	0	20	14.35970020294189		0	0	1	1	0	0	0	0	0	1	1	1	0	11/09 - 11/22	28.847223	.29160845	.093249612	34.359699	High
DUVAL	PALM AVENUE EXCEP. STUDENT CENTER	32254	FL	157	99	0	0	20	14.35970020294189		0	0	1	1	0	0	0	0	0	1	1	1	0	04/12 - 04/25	17.466442	.29160845	.093249612	34.359699	High
DUVAL	PALM AVENUE EXCEP. STUDENT CENTER	32254	FL	157	99	0	0	20	14.35970020294189		0	0	1	1	0	0	0	0	0	1	1	1	0	03/29 - 04/11	14.065632	.29160845	.093249612	34.359699	High
DUVAL	PALM AVENUE EXCEP. STUDENT CENTER	32254	FL	157	99	0	0	20	14.35970020294189		0	0	1	1	0	0	0	0	0	1	1	1	0	03/15 - 03/28	11.999788	.29160845	.093249612	34.359699	High
DUVAL	PALM AVENUE EXCEP. STUDENT CENTER	32254	FL	168	104	0	2	20	14.35970020294189		0	0	1	1	0	0	0	0	0	1	1	1	0	11/30 - 12/13	49.453449	.29160845	.093249612	34.359699	High
DUVAL	PALM AVENUE EXCEP. STUDENT CENTER	32254	FL	157	99	0	0	20	14.35970020294189		0	0	1	1	0	0	0	0	0	1	1	1	0	02/15 - 02/28	19.472622	.29160845	.093249612	34.359699	High
DUVAL	REYNOLDS LANE ELEMENTARY SCHOOL	32254	FL	223	137	0	0	17	12.20574474334717		0	0	1	1	0	0	0	0	0	1	1	1	0	10/26 - 11/08	18.316645	.29160845	.093249612	29.205746	Elementary
DUVAL	REYNOLDS LANE ELEMENTARY SCHOOL	32254	FL	238	179	0	0	17	12.20574474334717		0	0	1	1	0	0	0	0	0	1	1	1	0	04/12 - 04/25	17.466442	.29160845	.093249612	29.205746	Elementary
DUVAL	REYNOLDS LANE ELEMENTARY SCHOOL	32254	FL	238	179	0	0	17	12.20574474334717		0	0	1	1	0	0	0	0	0	1	1	1	0	03/29 - 04/11	14.065632	.29160845	.093249612	29.205746	Elementary
DUVAL	REYNOLDS LANE ELEMENTARY SCHOOL	32254	FL	238	179	0	0	17	12.20574474334717		0	0	1	1	0	0	0	0	0	1	1	1	0	03/01 - 03/14	13.864267	.29160845	.093249612	29.205746	Elementary
DUVAL	REYNOLDS LANE ELEMENTARY SCHOOL	32254	FL	223	137	0	0	17	12.20574474334717		0	0	1	1	0	0	0	0	0	1	1	1	0	01/04 - 01/17	83.282562	.29160845	.093249612	29.205746	Elementary
DUVAL	REYNOLDS LANE ELEMENTARY SCHOOL	32254	FL	238	179	0	0	17	12.20574474334717		0	0	1	1	0	0	0	0	0	1	1	1	0	03/15 - 03/28	11.999788	.29160845	.093249612	29.205746	Elementary
DUVAL	REYNOLDS LANE ELEMENTARY SCHOOL	32254	FL	238	179	1	0	17	12.20574474334717		0	0	1	1	0	0	0	0	0	1	1	1	0	02/15 - 02/28	19.472622	.29160845	.093249612	29.205746	Elementary
DUVAL	REYNOLDS LANE ELEMENTARY SCHOOL	32254	FL	223	137	0	0	17	12.20574474334717		0	0	1	1	0	0	0	0	0	1	1	1	0	11/09 - 11/22	28.847223	.29160845	.093249612	29.205746	Elementary
DUVAL	REYNOLDS LANE ELEMENTARY SCHOOL	32254	FL	223	137	0	0	17	12.20574474334717		0	0	1	1	0	0	0	0	0	1	1	1	0	10/12 - 10/25	17.183041	.29160845	.093249612	29.205746	Elementary
DUVAL	REYNOLDS LANE ELEMENTARY SCHOOL	32254	FL	223	137	0	0	17	12.20574474334717		0	0	1	1	0	0	0	0	0	1	1	1	0	11/30 - 12/13	49.453449	.29160845	.093249612	29.205746	Elementary
DUVAL	REYNOLDS LANE ELEMENTARY SCHOOL	32254	FL	238	179	0	0	17	12.20574474334717		0	0	1	1	0	0	0	0	0	1	1	1	0	02/01 - 02/14	31.591738	.29160845	.093249612	29.205746	Elementary
DUVAL	REYNOLDS LANE ELEMENTARY SCHOOL	32254	FL	223	137	0	0	17	12.20574474334717		0	0	1	1	0	0	0	0	0	1	1	1	0	01/18 - 01/31	52.332207	.29160845	.093249612	29.205746	Elementary
DUVAL	KINGS TRAIL ELEMENTARY SCHOOL	32217	FL	338	273	0	0	24	17.23163986206055		0	0	1	1	0	0	0	0	0	1	1	1	0	03/29 - 04/11	14.065631	.29160845	.093249619	41.23164	Elementary
DUVAL	KINGS TRAIL ELEMENTARY SCHOOL	32217	FL	338	273	0	0	24	17.23163986206055		0	0	1	1	0	0	0	0	0	1	1	1	0	03/15 - 03/28	11.999788	.29160845	.093249619	41.23164	Elementary
DUVAL	KINGS TRAIL ELEMENTARY SCHOOL	32217	FL	315	315	0	0	24	17.23163986206055		0	0	1	1	0	0	0	0	0	1	1	1	0	01/18 - 01/31	52.332199	.29160845	.093249619	41.23164	Elementary
DUVAL	KINGS TRAIL ELEMENTARY SCHOOL	32217	FL	315	315	0	0	24	17.23163986206055		0	0	1	1	0	0	0	0	0	1	1	1	0	11/30 - 12/13	49.453445	.29160845	.093249619	41.23164	Elementary
DUVAL	KINGS TRAIL ELEMENTARY SCHOOL	32217	FL	315	315	0	0	24	17.23163986206055		0	0	1	1	0	0	0	0	0	1	1	1	0	11/09 - 11/22	28.847221	.29160845	.093249619	41.23164	Elementary
DUVAL	KINGS TRAIL ELEMENTARY SCHOOL	32217	FL	315	315	0	0	24	17.23163986206055		0	0	1	1	0	0	0	0	0	1	1	1	0	10/12 - 10/25	17.183041	.29160845	.093249619	41.23164	Elementary
DUVAL	KINGS TRAIL ELEMENTARY SCHOOL	32217	FL	338	273	0	0	24	17.23163986206055		0	0	1	1	0	0	0	0	0	1	1	1	0	03/01 - 03/14	13.864267	.29160845	.093249619	41.23164	Elementary
DUVAL	KINGS TRAIL ELEMENTARY SCHOOL	32217	FL	315	315	0	1	24	17.23163986206055		0	0	1	1	0	0	0	0	0	1	1	1	0	01/04 - 01/17	83.282555	.29160845	.093249619	41.23164	Elementary
DUVAL	KINGS TRAIL ELEMENTARY SCHOOL	32217	FL	315	315	0	0	24	17.23163986206055		0	0	1	1	0	0	0	0	0	1	1	1	0	10/26 - 11/08	18.316645	.29160845	.093249619	41.23164	Elementary
DUVAL	KINGS TRAIL ELEMENTARY SCHOOL	32217	FL	338	273	0	0	24	17.23163986206055		0	0	1	1	0	0	0	0	0	1	1	1	0	02/15 - 02/28	19.47262	.29160845	.093249619	41.23164	Elementary
DUVAL	KINGS TRAIL ELEMENTARY SCHOOL	32217	FL	338	273	0	0	24	17.23163986206055		0	0	1	1	0	0	0	0	0	1	1	1	0	04/12 - 04/25	17.466442	.29160845	.093249619	41.23164	Elementary
DUVAL	KINGS TRAIL ELEMENTARY SCHOOL	32217	FL	338	273	0	0	24	17.23163986206055		0	0	1	1	0	0	0	0	0	1	1	1	0	02/01 - 02/14	31.591734	.29160845	.093249619	41.23164	Elementary
DUVAL	PICKETT ELEMENTARY SCHOOL	32254	FL	206	134	0	0	12	8.615819931030273		0	0	1	1	0	0	0	0	0	1	1	1	0	11/30 - 12/13	49.453449	.29160845	.093249612	20.61582	Elementary
DUVAL	PICKETT ELEMENTARY SCHOOL	32254	FL	206	134	0	0	12	8.615819931030273		0	0	1	1	0	0	0	0	0	1	1	1	0	11/09 - 11/22	28.847223	.29160845	.093249612	20.61582	Elementary
DUVAL	PICKETT ELEMENTARY SCHOOL	32254	FL	196	150	0	0	12	8.615819931030273		0	0	1	1	0	0	0	0	0	1	1	1	0	03/29 - 04/11	14.065632	.29160845	.093249612	20.61582	Elementary
DUVAL	PICKETT ELEMENTARY SCHOOL	32254	FL	196	150	1	0	12	8.615819931030273		0	0	1	1	0	0	0	0	0	1	1	1	0	04/12 - 04/25	17.466442	.29160845	.093249612	20.61582	Elementary
DUVAL	PICKETT ELEMENTARY SCHOOL	32254	FL	206	134	0	0	12	8.615819931030273		0	0	1	1	0	0	0	0	0	1	1	1	0	10/26 - 11/08	18.316645	.29160845	.093249612	20.61582	Elementary
DUVAL	PICKETT ELEMENTARY SCHOOL	32254	FL	196	150	0	0	12	8.615819931030273		0	0	1	1	0	0	0	0	0	1	1	1	0	02/15 - 02/28	19.472622	.29160845	.093249612	20.61582	Elementary
DUVAL	PICKETT ELEMENTARY SCHOOL	32254	FL	206	134	0	0	12	8.615819931030273		0	0	1	1	0	0	0	0	0	1	1	1	0	01/18 - 01/31	52.332207	.29160845	.093249612	20.61582	Elementary
DUVAL	PICKETT ELEMENTARY SCHOOL	32254	FL	206	134	0	0	12	8.615819931030273		0	0	1	1	0	0	0	0	0	1	1	1	0	01/04 - 01/17	83.282562	.29160845	.093249612	20.61582	Elementary
DUVAL	PICKETT ELEMENTARY SCHOOL	32254	FL	196	150	0	0	12	8.615819931030273		0	0	1	1	0	0	0	0	0	1	1	1	0	03/15 - 03/28	11.999788	.29160845	.093249612	20.61582	Elementary
DUVAL	PICKETT ELEMENTARY SCHOOL	32254	FL	196	150	0	0	12	8.615819931030273		0	0	1	1	0	0	0	0	0	1	1	1	0	02/01 - 02/14	31.591738	.29160845	.093249612	20.61582	Elementary
DUVAL	PICKETT ELEMENTARY SCHOOL	32254	FL	196	150	0	0	12	8.615819931030273		0	0	1	1	0	0	0	0	0	1	1	1	0	03/01 - 03/14	13.864267	.29160845	.093249612	20.61582	Elementary
DUVAL	PICKETT ELEMENTARY SCHOOL	32254	FL	206	134	0	0	12	8.615819931030273		0	0	1	1	0	0	0	0	0	1	1	1	0	10/12 - 10/25	17.183041	.29160845	.093249612	20.61582	Elementary
DUVAL	BROOKVIEW ELEMENTARY SCHOOL	32246	FL	466	284	0	0	32	22.97551918029785		0	0	1	1	0	0	0	0	0	1	1	1	0	04/12 - 04/25	17.466442	.29160848	.093249612	54.975517	Elementary
DUVAL	BROOKVIEW ELEMENTARY SCHOOL	32246	FL	466	284	0	0	32	22.97551918029785		0	0	1	1	0	0	0	0	0	1	1	1	0	02/15 - 02/28	19.47262	.29160848	.093249612	54.975517	Elementary
DUVAL	BROOKVIEW ELEMENTARY SCHOOL	32246	FL	466	284	2	0	32	22.97551918029785		0	0	1	1	0	0	0	0	0	1	1	1	0	02/01 - 02/14	31.591736	.29160848	.093249612	54.975517	Elementary
DUVAL	BROOKVIEW ELEMENTARY SCHOOL	32246	FL	454	237	1	0	32	22.97551918029785		0	0	1	1	0	0	0	0	0	1	1	1	0	01/04 - 01/17	83.282555	.29160848	.093249612	54.975517	Elementary
DUVAL	BROOKVIEW ELEMENTARY SCHOOL	32246	FL	454	237	0	0	32	22.97551918029785		0	0	1	1	0	0	0	0	0	1	1	1	0	11/30 - 12/13	49.453445	.29160848	.093249612	54.975517	Elementary
DUVAL	BROOKVIEW ELEMENTARY SCHOOL	32246	FL	466	284	0	0	32	22.97551918029785		0	0	1	1	0	0	0	0	0	1	1	1	0	03/01 - 03/14	13.864267	.29160848	.093249612	54.975517	Elementary
DUVAL	BROOKVIEW ELEMENTARY SCHOOL	32246	FL	454	237	0	0	32	22.97551918029785		0	0	1	1	0	0	0	0	0	1	1	1	0	10/26 - 11/08	18.316643	.29160848	.093249612	54.975517	Elementary
DUVAL	BROOKVIEW ELEMENTARY SCHOOL	32246	FL	466	284	0	0	32	22.97551918029785		0	0	1	1	0	0	0	0	0	1	1	1	0	03/15 - 03/28	11.999788	.29160848	.093249612	54.975517	Elementary
DUVAL	BROOKVIEW ELEMENTARY SCHOOL	32246	FL	466	284	1	0	32	22.97551918029785		0	0	1	1	0	0	0	0	0	1	1	1	0	03/29 - 04/11	14.065631	.29160848	.093249612	54.975517	Elementary
DUVAL	BROOKVIEW ELEMENTARY SCHOOL	32246	FL	454	237	0	1	32	22.97551918029785		0	0	1	1	0	0	0	0	0	1	1	1	0	11/09 - 11/22	28.847221	.29160848	.093249612	54.975517	Elementary
DUVAL	BROOKVIEW ELEMENTARY SCHOOL	32246	FL	454	237	0	0	32	22.97551918029785		0	0	1	1	0	0	0	0	0	1	1	1	0	01/18 - 01/31	52.332203	.29160848	.093249612	54.975517	Elementary
DUVAL	BROOKVIEW ELEMENTARY SCHOOL	32246	FL	454	237	0	0	32	22.97551918029785		0	0	1	1	0	0	0	0	0	1	1	1	0	10/12 - 10/25	17.183039	.29160848	.093249612	54.975517	Elementary
DUVAL	J. E. B. STUART MIDDLE SCHOOL	32210	FL	697	450	0	0	29	20.82156562805176		0	0	1	1	0	0	0	0	0	1	1	1	0	02/15 - 02/28	19.47262	.29160845	.093249619	49.821564	Middle
DUVAL	J. E. B. STUART MIDDLE SCHOOL	32210	FL	697	450	0	0	29	20.82156562805176		0	0	1	1	0	0	0	0	0	1	1	1	0	04/12 - 04/25	17.46644	.29160845	.093249619	49.821564	Middle
DUVAL	J. E. B. STUART MIDDLE SCHOOL	32210	FL	718	356	0	0	29	20.82156562805176		0	0	1	1	0	0	0	0	0	1	1	1	0	01/18 - 01/31	52.332203	.29160845	.093249619	49.821564	Middle
DUVAL	J. E. B. STUART MIDDLE SCHOOL	32210	FL	718	356	2	0	29	20.82156562805176		0	0	1	1	0	0	0	0	0	1	1	1	0	11/30 - 12/13	49.453445	.29160845	.093249619	49.821564	Middle
DUVAL	J. E. B. STUART MIDDLE SCHOOL	32210	FL	697	450	0	0	29	20.82156562805176		0	0	1	1	0	0	0	0	0	1	1	1	0	03/29 - 04/11	14.065631	.29160845	.093249619	49.821564	Middle
DUVAL	J. E. B. STUART MIDDLE SCHOOL	32210	FL	718	356	0	0	29	20.82156562805176		0	0	1	1	0	0	0	0	0	1	1	1	0	10/12 - 10/25	17.183041	.29160845	.093249619	49.821564	Middle
DUVAL	J. E. B. STUART MIDDLE SCHOOL	32210	FL	718	356	0	0	29	20.82156562805176		0	0	1	1	0	0	0	0	0	1	1	1	0	10/26 - 11/08	18.316643	.29160845	.093249619	49.821564	Middle
DUVAL	J. E. B. STUART MIDDLE SCHOOL	32210	FL	697	450	1	0	29	20.82156562805176		0	0	1	1	0	0	0	0	0	1	1	1	0	03/15 - 03/28	11.999788	.29160845	.093249619	49.821564	Middle
DUVAL	J. E. B. STUART MIDDLE SCHOOL	32210	FL	697	450	0	0	29	20.82156562805176		0	0	1	1	0	0	0	0	0	1	1	1	0	02/01 - 02/14	31.591736	.29160845	.093249619	49.821564	Middle
DUVAL	J. E. B. STUART MIDDLE SCHOOL	32210	FL	718	356	1	0	29	20.82156562805176		0	0	1	1	0	0	0	0	0	1	1	1	0	01/04 - 01/17	83.282555	.29160845	.093249619	49.821564	Middle
DUVAL	J. E. B. STUART MIDDLE SCHOOL	32210	FL	718	356	0	0	29	20.82156562805176		0	0	1	1	0	0	0	0	0	1	1	1	0	11/09 - 11/22	28.847221	.29160845	.093249619	49.821564	Middle
DUVAL	J. E. B. STUART MIDDLE SCHOOL	32210	FL	697	450	0	0	29	20.82156562805176		0	0	1	1	0	0	0	0	0	1	1	1	0	03/01 - 03/14	13.864267	.29160845	.093249619	49.821564	Middle
DUVAL	PARKWOOD HEIGHTS ELEMENTARY SCHOOL	32211	FL	284	202	0	0	18	12.92372989654541		0	0	1	1	0	0	0	0	0	1	1	1	0	04/12 - 04/25	17.466442	.29160845	.093249612	30.923729	Elementary
DUVAL	PARKWOOD HEIGHTS ELEMENTARY SCHOOL	32211	FL	279	187	0	0	18	12.92372989654541		0	0	1	1	0	0	0	0	0	1	1	1	0	01/04 - 01/17	83.282555	.29160845	.093249612	30.923729	Elementary
DUVAL	PARKWOOD HEIGHTS ELEMENTARY SCHOOL	32211	FL	284	202	0	0	18	12.92372989654541		0	0	1	1	0	0	0	0	0	1	1	1	0	03/01 - 03/14	13.864267	.29160845	.093249612	30.923729	Elementary
DUVAL	PARKWOOD HEIGHTS ELEMENTARY SCHOOL	32211	FL	284	202	0	0	18	12.92372989654541		0	0	1	1	0	0	0	0	0	1	1	1	0	03/15 - 03/28	11.999788	.29160845	.093249612	30.923729	Elementary
DUVAL	PARKWOOD HEIGHTS ELEMENTARY SCHOOL	32211	FL	279	187	1	0	18	12.92372989654541		0	0	1	1	0	0	0	0	0	1	1	1	0	01/18 - 01/31	52.332203	.29160845	.093249612	30.923729	Elementary
DUVAL	PARKWOOD HEIGHTS ELEMENTARY SCHOOL	32211	FL	284	202	0	0	18	12.92372989654541		0	0	1	1	0	0	0	0	0	1	1	1	0	03/29 - 04/11	14.065632	.29160845	.093249612	30.923729	Elementary
DUVAL	PARKWOOD HEIGHTS ELEMENTARY SCHOOL	32211	FL	279	187	0	0	18	12.92372989654541		0	0	1	1	0	0	0	0	0	1	1	1	0	11/09 - 11/22	28.847223	.29160845	.093249612	30.923729	Elementary
DUVAL	PARKWOOD HEIGHTS ELEMENTARY SCHOOL	32211	FL	279	187	0	0	18	12.92372989654541		0	0	1	1	0	0	0	0	0	1	1	1	0	10/26 - 11/08	18.316643	.29160845	.093249612	30.923729	Elementary
DUVAL	PARKWOOD HEIGHTS ELEMENTARY SCHOOL	32211	FL	284	202	0	0	18	12.92372989654541		0	0	1	1	0	0	0	0	0	1	1	1	0	02/01 - 02/14	31.591736	.29160845	.093249612	30.923729	Elementary
DUVAL	PARKWOOD HEIGHTS ELEMENTARY SCHOOL	32211	FL	284	202	0	0	18	12.92372989654541		0	0	1	1	0	0	0	0	0	1	1	1	0	02/15 - 02/28	19.47262	.29160845	.093249612	30.923729	Elementary
DUVAL	PARKWOOD HEIGHTS ELEMENTARY SCHOOL	32211	FL	279	187	0	0	18	12.92372989654541		0	0	1	1	0	0	0	0	0	1	1	1	0	10/12 - 10/25	17.183041	.29160845	.093249612	30.923729	Elementary
DUVAL	PARKWOOD HEIGHTS ELEMENTARY SCHOOL	32211	FL	279	187	0	0	18	12.92372989654541		0	0	1	1	0	0	0	0	0	1	1	1	0	11/30 - 12/13	49.453449	.29160845	.093249612	30.923729	Elementary
DUVAL	HOLIDAY HILL ELEMENTARY SCHOOL	32216	FL	523	408	1	0	45	32.309326171875		0	0	1	1	0	0	0	0	0	1	1	1	0	03/29 - 04/11	14.065632	.29160845	.093249612	77.309326	Elementary
DUVAL	HOLIDAY HILL ELEMENTARY SCHOOL	32216	FL	523	408	0	0	45	32.309326171875		0	0	1	1	0	0	0	0	0	1	1	1	0	04/12 - 04/25	17.466442	.29160845	.093249612	77.309326	Elementary
DUVAL	HOLIDAY HILL ELEMENTARY SCHOOL	32216	FL	523	408	0	0	45	32.309326171875		0	0	1	1	0	0	0	0	0	1	1	1	0	02/15 - 02/28	19.472622	.29160845	.093249612	77.309326	Elementary
DUVAL	HOLIDAY HILL ELEMENTARY SCHOOL	32216	FL	523	408	1	0	45	32.309326171875		0	0	1	1	0	0	0	0	0	1	1	1	0	03/01 - 03/14	13.864268	.29160845	.093249612	77.309326	Elementary
DUVAL	HOLIDAY HILL ELEMENTARY SCHOOL	32216	FL	509	323	2	0	45	32.309326171875		0	0	1	1	0	0	0	0	0	1	1	1	0	01/04 - 01/17	83.282555	.29160845	.093249612	77.309326	Elementary
DUVAL	HOLIDAY HILL ELEMENTARY SCHOOL	32216	FL	509	323	0	0	45	32.309326171875		0	0	1	1	0	0	0	0	0	1	1	1	0	11/30 - 12/13	49.453449	.29160845	.093249612	77.309326	Elementary
DUVAL	HOLIDAY HILL ELEMENTARY SCHOOL	32216	FL	509	323	0	0	45	32.309326171875		0	0	1	1	0	0	0	0	0	1	1	1	0	10/26 - 11/08	18.316645	.29160845	.093249612	77.309326	Elementary
DUVAL	HOLIDAY HILL ELEMENTARY SCHOOL	32216	FL	509	323	0	0	45	32.309326171875		0	0	1	1	0	0	0	0	0	1	1	1	0	11/09 - 11/22	28.847223	.29160845	.093249612	77.309326	Elementary
DUVAL	HOLIDAY HILL ELEMENTARY SCHOOL	32216	FL	509	323	0	0	45	32.309326171875		0	0	1	1	0	0	0	0	0	1	1	1	0	10/12 - 10/25	17.183041	.29160845	.093249612	77.309326	Elementary
DUVAL	HOLIDAY HILL ELEMENTARY SCHOOL	32216	FL	509	323	0	1	45	32.309326171875		0	0	1	1	0	0	0	0	0	1	1	1	0	01/18 - 01/31	52.332203	.29160845	.093249612	77.309326	Elementary
DUVAL	HOLIDAY HILL ELEMENTARY SCHOOL	32216	FL	523	408	0	0	45	32.309326171875		0	0	1	1	0	0	0	0	0	1	1	1	0	02/01 - 02/14	31.591736	.29160845	.093249612	77.309326	Elementary
DUVAL	HOLIDAY HILL ELEMENTARY SCHOOL	32216	FL	523	408	0	0	45	32.309326171875		0	0	1	1	0	0	0	0	0	1	1	1	0	03/15 - 03/28	11.999788	.29160845	.093249612	77.309326	Elementary
DUVAL	SOUTHSIDE MIDDLE SCHOOL	32216	FL	889	571	0	0	37	26.56544494628906		0	0	1	1	0	0	0	0	0	1	1	1	0	03/01 - 03/14	13.864268	.29160845	.093249612	63.565445	Middle
DUVAL	SOUTHSIDE MIDDLE SCHOOL	32216	FL	889	571	0	0	37	26.56544494628906		0	0	1	1	0	0	0	0	0	1	1	1	0	03/29 - 04/11	14.065632	.29160845	.093249612	63.565445	Middle
DUVAL	SOUTHSIDE MIDDLE SCHOOL	32216	FL	909	561	0	0	37	26.56544494628906		0	0	1	1	0	0	0	0	0	1	1	1	0	10/26 - 11/08	18.316645	.29160845	.093249612	63.565445	Middle
DUVAL	SOUTHSIDE MIDDLE SCHOOL	32216	FL	889	571	1	0	37	26.56544494628906		0	0	1	1	0	0	0	0	0	1	1	1	0	04/12 - 04/25	17.466442	.29160845	.093249612	63.565445	Middle
DUVAL	SOUTHSIDE MIDDLE SCHOOL	32216	FL	889	571	0	0	37	26.56544494628906		0	0	1	1	0	0	0	0	0	1	1	1	0	02/01 - 02/14	31.591736	.29160845	.093249612	63.565445	Middle
DUVAL	SOUTHSIDE MIDDLE SCHOOL	32216	FL	909	561	0	0	37	26.56544494628906		0	0	1	1	0	0	0	0	0	1	1	1	0	10/12 - 10/25	17.183041	.29160845	.093249612	63.565445	Middle
DUVAL	SOUTHSIDE MIDDLE SCHOOL	32216	FL	909	561	0	0	37	26.56544494628906		0	0	1	1	0	0	0	0	0	1	1	1	0	01/18 - 01/31	52.332203	.29160845	.093249612	63.565445	Middle
DUVAL	SOUTHSIDE MIDDLE SCHOOL	32216	FL	889	571	0	0	37	26.56544494628906		0	0	1	1	0	0	0	0	0	1	1	1	0	03/15 - 03/28	11.999788	.29160845	.093249612	63.565445	Middle
DUVAL	SOUTHSIDE MIDDLE SCHOOL	32216	FL	909	561	1	0	37	26.56544494628906		0	0	1	1	0	0	0	0	0	1	1	1	0	01/04 - 01/17	83.282555	.29160845	.093249612	63.565445	Middle
DUVAL	SOUTHSIDE MIDDLE SCHOOL	32216	FL	909	561	0	0	37	26.56544494628906		0	0	1	1	0	0	0	0	0	1	1	1	0	11/30 - 12/13	49.453449	.29160845	.093249612	63.565445	Middle
DUVAL	SOUTHSIDE MIDDLE SCHOOL	32216	FL	909	561	0	0	37	26.56544494628906		0	0	1	1	0	0	0	0	0	1	1	1	0	11/09 - 11/22	28.847223	.29160845	.093249612	63.565445	Middle
DUVAL	SOUTHSIDE MIDDLE SCHOOL	32216	FL	889	571	1	0	37	26.56544494628906		0	0	1	1	0	0	0	0	0	1	1	1	0	02/15 - 02/28	19.472622	.29160845	.093249612	63.565445	Middle
DUVAL	JEAN RIBAULT MIDDLE SCHOOL	32208	FL	746	746	0	0	38	27.2834300994873		0	0	1	1	0	0	0	0	0	1	1	1	0	01/04 - 01/17	83.282555	.29160848	.093249626	65.283432	Middle
DUVAL	JEAN RIBAULT MIDDLE SCHOOL	32208	FL	724	406	1	0	38	27.2834300994873		0	0	1	1	0	0	0	0	0	1	1	1	0	03/29 - 04/11	14.065631	.29160848	.093249626	65.283432	Middle
DUVAL	JEAN RIBAULT MIDDLE SCHOOL	32208	FL	724	406	0	0	38	27.2834300994873		0	0	1	1	0	0	0	0	0	1	1	1	0	03/01 - 03/14	13.864267	.29160848	.093249626	65.283432	Middle
DUVAL	JEAN RIBAULT MIDDLE SCHOOL	32208	FL	746	746	0	0	38	27.2834300994873		0	0	1	1	0	0	0	0	0	1	1	1	0	10/26 - 11/08	18.316645	.29160848	.093249626	65.283432	Middle
DUVAL	JEAN RIBAULT MIDDLE SCHOOL	32208	FL	746	746	0	0	38	27.2834300994873		0	0	1	1	0	0	0	0	0	1	1	1	0	10/12 - 10/25	17.183041	.29160848	.093249626	65.283432	Middle
DUVAL	JEAN RIBAULT MIDDLE SCHOOL	32208	FL	724	406	1	0	38	27.2834300994873		0	0	1	1	0	0	0	0	0	1	1	1	0	02/15 - 02/28	19.47262	.29160848	.093249626	65.283432	Middle
DUVAL	JEAN RIBAULT MIDDLE SCHOOL	32208	FL	746	746	2	0	38	27.2834300994873		0	0	1	1	0	0	0	0	0	1	1	1	0	01/18 - 01/31	52.332203	.29160848	.093249626	65.283432	Middle
DUVAL	JEAN RIBAULT MIDDLE SCHOOL	32208	FL	724	406	0	0	38	27.2834300994873		0	0	1	1	0	0	0	0	0	1	1	1	0	04/12 - 04/25	17.466442	.29160848	.093249626	65.283432	Middle
DUVAL	JEAN RIBAULT MIDDLE SCHOOL	32208	FL	746	746	0	0	38	27.2834300994873		0	0	1	1	0	0	0	0	0	1	1	1	0	11/09 - 11/22	28.847221	.29160848	.093249626	65.283432	Middle
DUVAL	JEAN RIBAULT MIDDLE SCHOOL	32208	FL	724	406	0	0	38	27.2834300994873		0	0	1	1	0	0	0	0	0	1	1	1	0	02/01 - 02/14	31.591736	.29160848	.093249626	65.283432	Middle
DUVAL	JEAN RIBAULT MIDDLE SCHOOL	32208	FL	724	406	1	2	38	27.2834300994873		0	0	1	1	0	0	0	0	0	1	1	1	0	03/15 - 03/28	11.999788	.29160848	.093249626	65.283432	Middle
DUVAL	JEAN RIBAULT MIDDLE SCHOOL	32208	FL	746	746	1	1	38	27.2834300994873		0	0	1	1	0	0	0	0	0	1	1	1	0	11/30 - 12/13	49.453449	.29160848	.093249626	65.283432	Middle
DUVAL	ARLINGTON MIDDLE SCHOOL	32211	FL	767	767	1	0	38	27.2834300994873		0	0	1	1	0	0	0	0	0	1	1	1	0	11/09 - 11/22	28.847223	.29160845	.093249612	65.283432	Middle
DUVAL	ARLINGTON MIDDLE SCHOOL	32211	FL	767	767	1	0	38	27.2834300994873		0	0	1	1	0	0	0	0	0	1	1	1	0	01/04 - 01/17	83.282555	.29160845	.093249612	65.283432	Middle
DUVAL	ARLINGTON MIDDLE SCHOOL	32211	FL	763	537	0	0	38	27.2834300994873		0	0	1	1	0	0	0	0	0	1	1	1	0	03/01 - 03/14	13.864267	.29160845	.093249612	65.283432	Middle
DUVAL	ARLINGTON MIDDLE SCHOOL	32211	FL	763	537	0	0	38	27.2834300994873		0	0	1	1	0	0	0	0	0	1	1	1	0	02/01 - 02/14	31.591736	.29160845	.093249612	65.283432	Middle
DUVAL	ARLINGTON MIDDLE SCHOOL	32211	FL	763	537	0	1	38	27.2834300994873		0	0	1	1	0	0	0	0	0	1	1	1	0	03/15 - 03/28	11.999788	.29160845	.093249612	65.283432	Middle
DUVAL	ARLINGTON MIDDLE SCHOOL	32211	FL	763	537	1	0	38	27.2834300994873		0	0	1	1	0	0	0	0	0	1	1	1	0	02/15 - 02/28	19.47262	.29160845	.093249612	65.283432	Middle
DUVAL	ARLINGTON MIDDLE SCHOOL	32211	FL	763	537	0	0	38	27.2834300994873		0	0	1	1	0	0	0	0	0	1	1	1	0	03/29 - 04/11	14.065632	.29160845	.093249612	65.283432	Middle
DUVAL	ARLINGTON MIDDLE SCHOOL	32211	FL	767	767	0	0	38	27.2834300994873		0	0	1	1	0	0	0	0	0	1	1	1	0	10/26 - 11/08	18.316643	.29160845	.093249612	65.283432	Middle
DUVAL	ARLINGTON MIDDLE SCHOOL	32211	FL	767	767	2	0	38	27.2834300994873		0	0	1	1	0	0	0	0	0	1	1	1	0	01/18 - 01/31	52.332203	.29160845	.093249612	65.283432	Middle
DUVAL	ARLINGTON MIDDLE SCHOOL	32211	FL	763	537	0	0	38	27.2834300994873		0	0	1	1	0	0	0	0	0	1	1	1	0	04/12 - 04/25	17.466442	.29160845	.093249612	65.283432	Middle
DUVAL	ARLINGTON MIDDLE SCHOOL	32211	FL	767	767	0	0	38	27.2834300994873		0	0	1	1	0	0	0	0	0	1	1	1	0	10/12 - 10/25	17.183041	.29160845	.093249612	65.283432	Middle
DUVAL	ARLINGTON MIDDLE SCHOOL	32211	FL	767	767	0	0	38	27.2834300994873		0	0	1	1	0	0	0	0	0	1	1	1	0	11/30 - 12/13	49.453449	.29160845	.093249612	65.283432	Middle
DUVAL	HYDE GROVE ELEMENTARY SCHOOL	32210	FL	512	512	0	0	37	26.56544494628906		0	0	1	1	0	0	0	0	0	1	1	1	0	11/09 - 11/22	28.847221	.29160845	.093249619	63.565445	Elementary
DUVAL	HYDE GROVE ELEMENTARY SCHOOL	32210	FL	512	512	0	0	37	26.56544494628906		0	0	1	1	0	0	0	0	0	1	1	1	0	11/30 - 12/13	49.453445	.29160845	.093249619	63.565445	Elementary
DUVAL	HYDE GROVE ELEMENTARY SCHOOL	32210	FL	512	512	0	0	37	26.56544494628906		0	0	1	1	0	0	0	0	0	1	1	1	0	10/26 - 11/08	18.316643	.29160845	.093249619	63.565445	Elementary
DUVAL	HYDE GROVE ELEMENTARY SCHOOL	32210	FL	512	512	1	1	37	26.56544494628906		0	0	1	1	0	0	0	0	0	1	1	1	0	01/04 - 01/17	83.282555	.29160845	.093249619	63.565445	Elementary
DUVAL	HYDE GROVE ELEMENTARY SCHOOL	32210	FL	526	425	0	0	37	26.56544494628906		0	0	1	1	0	0	0	0	0	1	1	1	0	02/15 - 02/28	19.47262	.29160845	.093249619	63.565445	Elementary
DUVAL	HYDE GROVE ELEMENTARY SCHOOL	32210	FL	526	425	0	0	37	26.56544494628906		0	0	1	1	0	0	0	0	0	1	1	1	0	03/01 - 03/14	13.864267	.29160845	.093249619	63.565445	Elementary
DUVAL	HYDE GROVE ELEMENTARY SCHOOL	32210	FL	512	512	1	0	37	26.56544494628906		0	0	1	1	0	0	0	0	0	1	1	1	0	01/18 - 01/31	52.332203	.29160845	.093249619	63.565445	Elementary
DUVAL	HYDE GROVE ELEMENTARY SCHOOL	32210	FL	512	512	0	0	37	26.56544494628906		0	0	1	1	0	0	0	0	0	1	1	1	0	10/12 - 10/25	17.183041	.29160845	.093249619	63.565445	Elementary
DUVAL	HYDE GROVE ELEMENTARY SCHOOL	32210	FL	526	425	0	0	37	26.56544494628906		0	0	1	1	0	0	0	0	0	1	1	1	0	02/01 - 02/14	31.591736	.29160845	.093249619	63.565445	Elementary
DUVAL	HYDE GROVE ELEMENTARY SCHOOL	32210	FL	526	425	0	0	37	26.56544494628906		0	0	1	1	0	0	0	0	0	1	1	1	0	04/12 - 04/25	17.46644	.29160845	.093249619	63.565445	Elementary
DUVAL	HYDE GROVE ELEMENTARY SCHOOL	32210	FL	526	425	0	0	37	26.56544494628906		0	0	1	1	0	0	0	0	0	1	1	1	0	03/15 - 03/28	11.999788	.29160845	.093249619	63.565445	Elementary
DUVAL	HYDE GROVE ELEMENTARY SCHOOL	32210	FL	526	425	0	0	37	26.56544494628906		0	0	1	1	0	0	0	0	0	1	1	1	0	03/29 - 04/11	14.065631	.29160845	.093249619	63.565445	Elementary
DUVAL	JEFFERSON DAVIS MIDDLE SCHOOL	32210	FL	978	534	0	0	36	25.84745979309082		0	0	1	1	0	0	0	0	0	1	1	1	0	02/01 - 02/14	31.591736	.29160845	.093249619	61.847458	Middle
DUVAL	JEFFERSON DAVIS MIDDLE SCHOOL	32210	FL	978	534	0	0	36	25.84745979309082		0	0	1	1	0	0	0	0	0	1	1	1	0	03/29 - 04/11	14.065631	.29160845	.093249619	61.847458	Middle
DUVAL	JEFFERSON DAVIS MIDDLE SCHOOL	32210	FL	992	495	0	0	36	25.84745979309082		0	0	1	1	0	0	0	0	0	1	1	1	0	11/09 - 11/22	28.847221	.29160845	.093249619	61.847458	Middle
DUVAL	JEFFERSON DAVIS MIDDLE SCHOOL	32210	FL	978	534	2	0	36	25.84745979309082		0	0	1	1	0	0	0	0	0	1	1	1	0	04/12 - 04/25	17.46644	.29160845	.093249619	61.847458	Middle
DUVAL	JEFFERSON DAVIS MIDDLE SCHOOL	32210	FL	992	495	0	0	36	25.84745979309082		0	0	1	1	0	0	0	0	0	1	1	1	0	10/12 - 10/25	17.183041	.29160845	.093249619	61.847458	Middle
DUVAL	JEFFERSON DAVIS MIDDLE SCHOOL	32210	FL	978	534	1	0	36	25.84745979309082		0	0	1	1	0	0	0	0	0	1	1	1	0	03/15 - 03/28	11.999788	.29160845	.093249619	61.847458	Middle
DUVAL	JEFFERSON DAVIS MIDDLE SCHOOL	32210	FL	992	495	0	0	36	25.84745979309082		0	0	1	1	0	0	0	0	0	1	1	1	0	11/30 - 12/13	49.453445	.29160845	.093249619	61.847458	Middle
DUVAL	JEFFERSON DAVIS MIDDLE SCHOOL	32210	FL	992	495	0	0	36	25.84745979309082		0	0	1	1	0	0	0	0	0	1	1	1	0	10/26 - 11/08	18.316643	.29160845	.093249619	61.847458	Middle
DUVAL	JEFFERSON DAVIS MIDDLE SCHOOL	32210	FL	992	495	0	0	36	25.84745979309082		0	0	1	1	0	0	0	0	0	1	1	1	0	01/18 - 01/31	52.332203	.29160845	.093249619	61.847458	Middle
DUVAL	JEFFERSON DAVIS MIDDLE SCHOOL	32210	FL	978	534	1	0	36	25.84745979309082		0	0	1	1	0	0	0	0	0	1	1	1	0	02/15 - 02/28	19.47262	.29160845	.093249619	61.847458	Middle
DUVAL	JEFFERSON DAVIS MIDDLE SCHOOL	32210	FL	978	534	0	0	36	25.84745979309082		0	0	1	1	0	0	0	0	0	1	1	1	0	03/01 - 03/14	13.864267	.29160845	.093249619	61.847458	Middle
DUVAL	JEFFERSON DAVIS MIDDLE SCHOOL	32210	FL	992	495	0	0	36	25.84745979309082		0	0	1	1	0	0	0	0	0	1	1	1	0	01/04 - 01/17	83.282555	.29160845	.093249619	61.847458	Middle
DUVAL	SAN MATEO ELEMENTARY SCHOOL	32218	FL	563	302	0	0	35	25.12947463989258		0	0	1	1	0	0	0	0	0	1	1	1	0	10/12 - 10/25	17.183039	.29160848	.093249619	60.129475	Elementary
DUVAL	SAN MATEO ELEMENTARY SCHOOL	32218	FL	553	342	0	0	35	25.12947463989258		0	0	1	1	0	0	0	0	0	1	1	1	0	03/29 - 04/11	14.065631	.29160848	.093249619	60.129475	Elementary
DUVAL	SAN MATEO ELEMENTARY SCHOOL	32218	FL	553	342	0	0	35	25.12947463989258		0	0	1	1	0	0	0	0	0	1	1	1	0	03/15 - 03/28	11.999787	.29160848	.093249619	60.129475	Elementary
DUVAL	SAN MATEO ELEMENTARY SCHOOL	32218	FL	553	342	3	1	35	25.12947463989258		0	0	1	1	0	0	0	0	0	1	1	1	0	04/12 - 04/25	17.46644	.29160848	.093249619	60.129475	Elementary
DUVAL	SAN MATEO ELEMENTARY SCHOOL	32218	FL	553	342	1	0	35	25.12947463989258		0	0	1	1	0	0	0	0	0	1	1	1	0	03/01 - 03/14	13.864267	.29160848	.093249619	60.129475	Elementary
DUVAL	SAN MATEO ELEMENTARY SCHOOL	32218	FL	553	342	1	0	35	25.12947463989258		0	0	1	1	0	0	0	0	0	1	1	1	0	02/15 - 02/28	19.47262	.29160848	.093249619	60.129475	Elementary
DUVAL	SAN MATEO ELEMENTARY SCHOOL	32218	FL	563	302	0	0	35	25.12947463989258		0	0	1	1	0	0	0	0	0	1	1	1	0	11/09 - 11/22	28.847221	.29160848	.093249619	60.129475	Elementary
DUVAL	SAN MATEO ELEMENTARY SCHOOL	32218	FL	563	302	0	0	35	25.12947463989258		0	0	1	1	0	0	0	0	0	1	1	1	0	01/18 - 01/31	52.332199	.29160848	.093249619	60.129475	Elementary
DUVAL	SAN MATEO ELEMENTARY SCHOOL	32218	FL	563	302	0	0	35	25.12947463989258		0	0	1	1	0	0	0	0	0	1	1	1	0	10/26 - 11/08	18.316645	.29160848	.093249619	60.129475	Elementary
DUVAL	SAN MATEO ELEMENTARY SCHOOL	32218	FL	553	342	1	1	35	25.12947463989258		0	0	1	1	0	0	0	0	0	1	1	1	0	02/01 - 02/14	31.591736	.29160848	.093249619	60.129475	Elementary
DUVAL	SAN MATEO ELEMENTARY SCHOOL	32218	FL	563	302	0	0	35	25.12947463989258		0	0	1	1	0	0	0	0	0	1	1	1	0	11/30 - 12/13	49.453445	.29160848	.093249619	60.129475	Elementary
DUVAL	SAN MATEO ELEMENTARY SCHOOL	32218	FL	563	302	0	1	35	25.12947463989258		0	0	1	1	0	0	0	0	0	1	1	1	0	01/04 - 01/17	83.282562	.29160848	.093249619	60.129475	Elementary
DUVAL	JOSEPH STILWELL MIDDLE SCHOOL	32221	FL	650	325	0	0	45	32.309326171875		0	0	1	1	0	0	0	0	0	1	1	1	0	01/18 - 01/31	52.332207	.29160845	.093249619	77.309326	Middle
DUVAL	JOSEPH STILWELL MIDDLE SCHOOL	32221	FL	669	470	1	0	45	32.309326171875		0	0	1	1	0	0	0	0	0	1	1	1	0	02/01 - 02/14	31.591738	.29160845	.093249619	77.309326	Middle
DUVAL	JOSEPH STILWELL MIDDLE SCHOOL	32221	FL	650	325	1	0	45	32.309326171875		0	0	1	1	0	0	0	0	0	1	1	1	0	11/09 - 11/22	28.847223	.29160845	.093249619	77.309326	Middle
DUVAL	JOSEPH STILWELL MIDDLE SCHOOL	32221	FL	650	325	0	0	45	32.309326171875		0	0	1	1	0	0	0	0	0	1	1	1	0	10/12 - 10/25	17.183041	.29160845	.093249619	77.309326	Middle
DUVAL	JOSEPH STILWELL MIDDLE SCHOOL	32221	FL	669	470	0	0	45	32.309326171875		0	0	1	1	0	0	0	0	0	1	1	1	0	03/29 - 04/11	14.065632	.29160845	.093249619	77.309326	Middle
DUVAL	JOSEPH STILWELL MIDDLE SCHOOL	32221	FL	650	325	2	0	45	32.309326171875		0	0	1	1	0	0	0	0	0	1	1	1	0	10/26 - 11/08	18.316645	.29160845	.093249619	77.309326	Middle
DUVAL	JOSEPH STILWELL MIDDLE SCHOOL	32221	FL	650	325	1	0	45	32.309326171875		0	0	1	1	0	0	0	0	0	1	1	1	0	01/04 - 01/17	83.282555	.29160845	.093249619	77.309326	Middle
DUVAL	JOSEPH STILWELL MIDDLE SCHOOL	32221	FL	669	470	0	0	45	32.309326171875		0	0	1	1	0	0	0	0	0	1	1	1	0	02/15 - 02/28	19.472622	.29160845	.093249619	77.309326	Middle
DUVAL	JOSEPH STILWELL MIDDLE SCHOOL	32221	FL	669	470	0	1	45	32.309326171875		0	0	1	1	0	0	0	0	0	1	1	1	0	03/01 - 03/14	13.864267	.29160845	.093249619	77.309326	Middle
DUVAL	JOSEPH STILWELL MIDDLE SCHOOL	32221	FL	650	325	1	0	45	32.309326171875		0	0	1	1	0	0	0	0	0	1	1	1	0	11/30 - 12/13	49.453449	.29160845	.093249619	77.309326	Middle
DUVAL	JOSEPH STILWELL MIDDLE SCHOOL	32221	FL	669	470	0	0	45	32.309326171875		0	0	1	1	0	0	0	0	0	1	1	1	0	04/12 - 04/25	17.466442	.29160845	.093249619	77.309326	Middle
DUVAL	JOSEPH STILWELL MIDDLE SCHOOL	32221	FL	669	470	0	0	45	32.309326171875		0	0	1	1	0	0	0	0	0	1	1	1	0	03/15 - 03/28	11.999788	.29160845	.093249619	77.309326	Middle
DUVAL	MARTIN LUTHER KING, JR ELEMENTARY SCHOOL	32208	FL	373	269	0	0	22	15.79566955566406		0	0	1	1	0	0	0	0	0	1	1	1	0	03/29 - 04/11	14.065631	.29160848	.093249626	37.79567	Elementary
DUVAL	MARTIN LUTHER KING, JR ELEMENTARY SCHOOL	32208	FL	380	380	0	0	22	15.79566955566406		0	0	1	1	0	0	0	0	0	1	1	1	0	11/09 - 11/22	28.847221	.29160848	.093249626	37.79567	Elementary
DUVAL	MARTIN LUTHER KING, JR ELEMENTARY SCHOOL	32208	FL	373	269	3	0	22	15.79566955566406		0	0	1	1	0	0	0	0	0	1	1	1	0	02/01 - 02/14	31.591736	.29160848	.093249626	37.79567	Elementary
DUVAL	MARTIN LUTHER KING, JR ELEMENTARY SCHOOL	32208	FL	380	380	0	0	22	15.79566955566406		0	0	1	1	0	0	0	0	0	1	1	1	0	10/12 - 10/25	17.183041	.29160848	.093249626	37.79567	Elementary
DUVAL	MARTIN LUTHER KING, JR ELEMENTARY SCHOOL	32208	FL	380	380	0	0	22	15.79566955566406		0	0	1	1	0	0	0	0	0	1	1	1	0	11/30 - 12/13	49.453449	.29160848	.093249626	37.79567	Elementary
DUVAL	MARTIN LUTHER KING, JR ELEMENTARY SCHOOL	32208	FL	373	269	0	0	22	15.79566955566406		0	0	1	1	0	0	0	0	0	1	1	1	0	03/15 - 03/28	11.999788	.29160848	.093249626	37.79567	Elementary
DUVAL	MARTIN LUTHER KING, JR ELEMENTARY SCHOOL	32208	FL	380	380	0	0	22	15.79566955566406		0	0	1	1	0	0	0	0	0	1	1	1	0	01/04 - 01/17	83.282555	.29160848	.093249626	37.79567	Elementary
DUVAL	MARTIN LUTHER KING, JR ELEMENTARY SCHOOL	32208	FL	373	269	0	0	22	15.79566955566406		0	0	1	1	0	0	0	0	0	1	1	1	0	02/15 - 02/28	19.47262	.29160848	.093249626	37.79567	Elementary
DUVAL	MARTIN LUTHER KING, JR ELEMENTARY SCHOOL	32208	FL	380	380	1	0	22	15.79566955566406		0	0	1	1	0	0	0	0	0	1	1	1	0	10/26 - 11/08	18.316645	.29160848	.093249626	37.79567	Elementary
DUVAL	MARTIN LUTHER KING, JR ELEMENTARY SCHOOL	32208	FL	380	380	0	0	22	15.79566955566406		0	0	1	1	0	0	0	0	0	1	1	1	0	01/18 - 01/31	52.332203	.29160848	.093249626	37.79567	Elementary
DUVAL	MARTIN LUTHER KING, JR ELEMENTARY SCHOOL	32208	FL	373	269	0	0	22	15.79566955566406		0	0	1	1	0	0	0	0	0	1	1	1	0	04/12 - 04/25	17.466442	.29160848	.093249626	37.79567	Elementary
DUVAL	MARTIN LUTHER KING, JR ELEMENTARY SCHOOL	32208	FL	373	269	0	0	22	15.79566955566406		0	0	1	1	0	0	0	0	0	1	1	1	0	03/01 - 03/14	13.864267	.29160848	.093249626	37.79567	Elementary
DUVAL	NORMANDY VILLAGE ELEMENTARY SCHOOL	32210	FL	456	308	1	0	31	22.25753593444824		0	0	1	1	0	0	0	0	0	1	1	1	0	10/12 - 10/25	17.183041	.29160845	.093249619	53.257538	Elementary
DUVAL	NORMANDY VILLAGE ELEMENTARY SCHOOL	32210	FL	479	353	1	0	31	22.25753593444824		0	0	1	1	0	0	0	0	0	1	1	1	0	03/29 - 04/11	14.065631	.29160845	.093249619	53.257538	Elementary
DUVAL	NORMANDY VILLAGE ELEMENTARY SCHOOL	32210	FL	456	308	1	0	31	22.25753593444824		0	0	1	1	0	0	0	0	0	1	1	1	0	01/04 - 01/17	83.282555	.29160845	.093249619	53.257538	Elementary
DUVAL	NORMANDY VILLAGE ELEMENTARY SCHOOL	32210	FL	456	308	0	0	31	22.25753593444824		0	0	1	1	0	0	0	0	0	1	1	1	0	10/26 - 11/08	18.316643	.29160845	.093249619	53.257538	Elementary
DUVAL	NORMANDY VILLAGE ELEMENTARY SCHOOL	32210	FL	456	308	2	0	31	22.25753593444824		0	0	1	1	0	0	0	0	0	1	1	1	0	11/09 - 11/22	28.847221	.29160845	.093249619	53.257538	Elementary
DUVAL	NORMANDY VILLAGE ELEMENTARY SCHOOL	32210	FL	479	353	0	0	31	22.25753593444824		0	0	1	1	0	0	0	0	0	1	1	1	0	02/01 - 02/14	31.591736	.29160845	.093249619	53.257538	Elementary
DUVAL	NORMANDY VILLAGE ELEMENTARY SCHOOL	32210	FL	479	353	0	0	31	22.25753593444824		0	0	1	1	0	0	0	0	0	1	1	1	0	04/12 - 04/25	17.46644	.29160845	.093249619	53.257538	Elementary
DUVAL	NORMANDY VILLAGE ELEMENTARY SCHOOL	32210	FL	479	353	0	0	31	22.25753593444824		0	0	1	1	0	0	0	0	0	1	1	1	0	02/15 - 02/28	19.47262	.29160845	.093249619	53.257538	Elementary
DUVAL	NORMANDY VILLAGE ELEMENTARY SCHOOL	32210	FL	456	308	2	0	31	22.25753593444824		0	0	1	1	0	0	0	0	0	1	1	1	0	01/18 - 01/31	52.332203	.29160845	.093249619	53.257538	Elementary
DUVAL	NORMANDY VILLAGE ELEMENTARY SCHOOL	32210	FL	479	353	0	0	31	22.25753593444824		0	0	1	1	0	0	0	0	0	1	1	1	0	03/01 - 03/14	13.864267	.29160845	.093249619	53.257538	Elementary
DUVAL	NORMANDY VILLAGE ELEMENTARY SCHOOL	32210	FL	479	353	1	0	31	22.25753593444824		0	0	1	1	0	0	0	0	0	1	1	1	0	03/15 - 03/28	11.999788	.29160845	.093249619	53.257538	Elementary
DUVAL	NORMANDY VILLAGE ELEMENTARY SCHOOL	32210	FL	456	308	0	0	31	22.25753593444824		0	0	1	1	0	0	0	0	0	1	1	1	0	11/30 - 12/13	49.453445	.29160845	.093249619	53.257538	Elementary
DUVAL	GREENFIELD ELEMENTARY SCHOOL	32216	FL	537	389	0	0	41	29.43738555908203		0	0	1	1	0	0	0	0	0	1	1	1	0	01/18 - 01/31	52.332203	.29160845	.093249612	70.437386	Elementary
DUVAL	GREENFIELD ELEMENTARY SCHOOL	32216	FL	532	416	0	1	41	29.43738555908203		0	0	1	1	0	0	0	0	0	1	1	1	0	03/01 - 03/14	13.864268	.29160845	.093249612	70.437386	Elementary
DUVAL	GREENFIELD ELEMENTARY SCHOOL	32216	FL	532	416	0	0	41	29.43738555908203		0	0	1	1	0	0	0	0	0	1	1	1	0	02/15 - 02/28	19.472622	.29160845	.093249612	70.437386	Elementary
DUVAL	GREENFIELD ELEMENTARY SCHOOL	32216	FL	537	389	1	1	41	29.43738555908203		0	0	1	1	0	0	0	0	0	1	1	1	0	10/12 - 10/25	17.183041	.29160845	.093249612	70.437386	Elementary
DUVAL	GREENFIELD ELEMENTARY SCHOOL	32216	FL	537	389	0	0	41	29.43738555908203		0	0	1	1	0	0	0	0	0	1	1	1	0	10/26 - 11/08	18.316645	.29160845	.093249612	70.437386	Elementary
DUVAL	GREENFIELD ELEMENTARY SCHOOL	32216	FL	532	416	0	0	41	29.43738555908203		0	0	1	1	0	0	0	0	0	1	1	1	0	02/01 - 02/14	31.591736	.29160845	.093249612	70.437386	Elementary
DUVAL	GREENFIELD ELEMENTARY SCHOOL	32216	FL	537	389	0	0	41	29.43738555908203		0	0	1	1	0	0	0	0	0	1	1	1	0	11/30 - 12/13	49.453449	.29160845	.093249612	70.437386	Elementary
DUVAL	GREENFIELD ELEMENTARY SCHOOL	32216	FL	537	389	1	0	41	29.43738555908203		0	0	1	1	0	0	0	0	0	1	1	1	0	01/04 - 01/17	83.282555	.29160845	.093249612	70.437386	Elementary
DUVAL	GREENFIELD ELEMENTARY SCHOOL	32216	FL	537	389	0	0	41	29.43738555908203		0	0	1	1	0	0	0	0	0	1	1	1	0	11/09 - 11/22	28.847223	.29160845	.093249612	70.437386	Elementary
DUVAL	GREENFIELD ELEMENTARY SCHOOL	32216	FL	532	416	0	0	41	29.43738555908203		0	0	1	1	0	0	0	0	0	1	1	1	0	03/29 - 04/11	14.065632	.29160845	.093249612	70.437386	Elementary
DUVAL	GREENFIELD ELEMENTARY SCHOOL	32216	FL	532	416	1	1	41	29.43738555908203		0	0	1	1	0	0	0	0	0	1	1	1	0	03/15 - 03/28	11.999788	.29160845	.093249612	70.437386	Elementary
DUVAL	GREENFIELD ELEMENTARY SCHOOL	32216	FL	532	416	0	0	41	29.43738555908203		0	0	1	1	0	0	0	0	0	1	1	1	0	04/12 - 04/25	17.466442	.29160845	.093249612	70.437386	Elementary
DUVAL	DUNCAN U. FLETCHER HIGH SCHOOL	32266	FL	1970	1590	10	0	92	66.05461883544922		0	0	1	1	0	0	0	0	0	1	1	1	0	04/12 - 04/25	17.46644	.29160848	.093249626	158.05463	High
DUVAL	DUNCAN U. FLETCHER HIGH SCHOOL	32266	FL	1970	1590	1	0	92	66.05461883544922		0	0	1	1	0	0	0	0	0	1	1	1	0	02/15 - 02/28	19.47262	.29160848	.093249626	158.05463	High
DUVAL	DUNCAN U. FLETCHER HIGH SCHOOL	32266	FL	1970	1590	1	0	92	66.05461883544922		0	0	1	1	0	0	0	0	0	1	1	1	0	02/01 - 02/14	31.591736	.29160848	.093249626	158.05463	High
DUVAL	DUNCAN U. FLETCHER HIGH SCHOOL	32266	FL	1970	1590	3	1	92	66.05461883544922		0	0	1	1	0	0	0	0	0	1	1	1	0	03/01 - 03/14	13.864267	.29160848	.093249626	158.05463	High
DUVAL	DUNCAN U. FLETCHER HIGH SCHOOL	32266	FL	1970	1590	2	0	92	66.05461883544922		0	0	1	1	0	0	0	0	0	1	1	1	0	03/15 - 03/28	11.999788	.29160848	.093249626	158.05463	High
DUVAL	DUNCAN U. FLETCHER HIGH SCHOOL	32266	FL	2010	1520	2	0	92	66.05461883544922		0	0	1	1	0	0	0	0	0	1	1	1	0	11/09 - 11/22	28.847221	.29160848	.093249626	158.05463	High
DUVAL	DUNCAN U. FLETCHER HIGH SCHOOL	32266	FL	2010	1520	1	0	92	66.05461883544922		0	0	1	1	0	0	0	0	0	1	1	1	0	01/04 - 01/17	83.282555	.29160848	.093249626	158.05463	High
DUVAL	DUNCAN U. FLETCHER HIGH SCHOOL	32266	FL	2010	1520	45	2	92	66.05461883544922		0	0	1	1	0	0	0	0	0	1	1	1	0	10/12 - 10/25	17.183039	.29160848	.093249626	158.05463	High
DUVAL	DUNCAN U. FLETCHER HIGH SCHOOL	32266	FL	2010	1520	3	0	92	66.05461883544922		0	0	1	1	0	0	0	0	0	1	1	1	0	01/18 - 01/31	52.332199	.29160848	.093249626	158.05463	High
DUVAL	DUNCAN U. FLETCHER HIGH SCHOOL	32266	FL	2010	1520	4	0	92	66.05461883544922		0	0	1	1	0	0	0	0	0	1	1	1	0	11/30 - 12/13	49.453445	.29160848	.093249626	158.05463	High
DUVAL	DUNCAN U. FLETCHER HIGH SCHOOL	32266	FL	1970	1590	1	0	92	66.05461883544922		0	0	1	1	0	0	0	0	0	1	1	1	0	03/29 - 04/11	14.065631	.29160848	.093249626	158.05463	High
DUVAL	DUNCAN U. FLETCHER HIGH SCHOOL	32266	FL	2010	1520	1	0	92	66.05461883544922		0	0	1	1	0	0	0	0	0	1	1	1	0	10/26 - 11/08	18.316643	.29160848	.093249626	158.05463	High
DUVAL	SAMUEL W. WOLFSON HIGH SCHOOL	32217	FL	853	595	0	0	41	29.43738555908203		0	0	1	1	0	0	0	0	0	1	1	1	0	10/26 - 11/08	18.316645	.29160845	.093249619	70.437386	High
DUVAL	SAMUEL W. WOLFSON HIGH SCHOOL	32217	FL	817	592	0	0	41	29.43738555908203		0	0	1	1	0	0	0	0	0	1	1	1	0	03/01 - 03/14	13.864267	.29160845	.093249619	70.437386	High
DUVAL	SAMUEL W. WOLFSON HIGH SCHOOL	32217	FL	817	592	2	0	41	29.43738555908203		0	0	1	1	0	0	0	0	0	1	1	1	0	02/01 - 02/14	31.591734	.29160845	.093249619	70.437386	High
DUVAL	SAMUEL W. WOLFSON HIGH SCHOOL	32217	FL	817	592	0	0	41	29.43738555908203		0	0	1	1	0	0	0	0	0	1	1	1	0	02/15 - 02/28	19.47262	.29160845	.093249619	70.437386	High
DUVAL	SAMUEL W. WOLFSON HIGH SCHOOL	32217	FL	853	595	0	0	41	29.43738555908203		0	0	1	1	0	0	0	0	0	1	1	1	0	01/04 - 01/17	83.282555	.29160845	.093249619	70.437386	High
DUVAL	SAMUEL W. WOLFSON HIGH SCHOOL	32217	FL	817	592	1	0	41	29.43738555908203		0	0	1	1	0	0	0	0	0	1	1	1	0	03/29 - 04/11	14.065631	.29160845	.093249619	70.437386	High
DUVAL	SAMUEL W. WOLFSON HIGH SCHOOL	32217	FL	853	595	0	0	41	29.43738555908203		0	0	1	1	0	0	0	0	0	1	1	1	0	11/09 - 11/22	28.847221	.29160845	.093249619	70.437386	High
DUVAL	SAMUEL W. WOLFSON HIGH SCHOOL	32217	FL	853	595	0	0	41	29.43738555908203		0	0	1	1	0	0	0	0	0	1	1	1	0	10/12 - 10/25	17.183041	.29160845	.093249619	70.437386	High
DUVAL	SAMUEL W. WOLFSON HIGH SCHOOL	32217	FL	853	595	4	1	41	29.43738555908203		0	0	1	1	0	0	0	0	0	1	1	1	0	11/30 - 12/13	49.453445	.29160845	.093249619	70.437386	High
DUVAL	SAMUEL W. WOLFSON HIGH SCHOOL	32217	FL	817	592	3	0	41	29.43738555908203		0	0	1	1	0	0	0	0	0	1	1	1	0	03/15 - 03/28	11.999788	.29160845	.093249619	70.437386	High
DUVAL	SAMUEL W. WOLFSON HIGH SCHOOL	32217	FL	853	595	1	0	41	29.43738555908203		0	0	1	1	0	0	0	0	0	1	1	1	0	01/18 - 01/31	52.332199	.29160845	.093249619	70.437386	High
DUVAL	SAMUEL W. WOLFSON HIGH SCHOOL	32217	FL	817	592	2	0	41	29.43738555908203		0	0	1	1	0	0	0	0	0	1	1	1	0	04/12 - 04/25	17.466442	.29160845	.093249619	70.437386	High
DUVAL	SEABREEZE ELEMENTARY SCHOOL	32250	FL	490	437	0	0	35	25.12947463989258		0	0	1	1	0	0	0	0	0	1	1	1	0	03/29 - 04/11	14.066435	.29149887	.093237512	60.129475	Elementary
DUVAL	SEABREEZE ELEMENTARY SCHOOL	32250	FL	471	366	0	1	35	25.12947463989258		0	0	1	1	0	0	0	0	0	1	1	1	0	11/30 - 12/13	49.450378	.29149887	.093237512	60.129475	Elementary
DUVAL	SEABREEZE ELEMENTARY SCHOOL	32250	FL	471	366	2	1	35	25.12947463989258		0	0	1	1	0	0	0	0	0	1	1	1	0	01/18 - 01/31	52.329971	.29149887	.093237512	60.129475	Elementary
DUVAL	SEABREEZE ELEMENTARY SCHOOL	32250	FL	471	366	0	0	35	25.12947463989258		0	0	1	1	0	0	0	0	0	1	1	1	0	10/26 - 11/08	18.317829	.29149887	.093237512	60.129475	Elementary
DUVAL	SEABREEZE ELEMENTARY SCHOOL	32250	FL	490	437	0	0	35	25.12947463989258		0	0	1	1	0	0	0	0	0	1	1	1	0	02/15 - 02/28	19.470491	.29149887	.093237512	60.129475	Elementary
DUVAL	SEABREEZE ELEMENTARY SCHOOL	32250	FL	490	437	0	0	35	25.12947463989258		0	0	1	1	0	0	0	0	0	1	1	1	0	03/01 - 03/14	13.863573	.29149887	.093237512	60.129475	Elementary
DUVAL	SEABREEZE ELEMENTARY SCHOOL	32250	FL	490	437	0	0	35	25.12947463989258		0	0	1	1	0	0	0	0	0	1	1	1	0	04/12 - 04/25	17.465727	.29149887	.093237512	60.129475	Elementary
DUVAL	SEABREEZE ELEMENTARY SCHOOL	32250	FL	471	366	0	0	35	25.12947463989258		0	0	1	1	0	0	0	0	0	1	1	1	0	10/12 - 10/25	17.18228	.29149887	.093237512	60.129475	Elementary
DUVAL	SEABREEZE ELEMENTARY SCHOOL	32250	FL	471	366	0	2	35	25.12947463989258		0	0	1	1	0	0	0	0	0	1	1	1	0	01/04 - 01/17	83.278709	.29149887	.093237512	60.129475	Elementary
DUVAL	SEABREEZE ELEMENTARY SCHOOL	32250	FL	490	437	1	0	35	25.12947463989258		0	0	1	1	0	0	0	0	0	1	1	1	0	02/01 - 02/14	31.592186	.29149887	.093237512	60.129475	Elementary
DUVAL	SEABREEZE ELEMENTARY SCHOOL	32250	FL	471	366	1	0	35	25.12947463989258		0	0	1	1	0	0	0	0	0	1	1	1	0	11/09 - 11/22	28.846069	.29149887	.093237512	60.129475	Elementary
DUVAL	SEABREEZE ELEMENTARY SCHOOL	32250	FL	490	437	0	0	35	25.12947463989258		0	0	1	1	0	0	0	0	0	1	1	1	0	03/15 - 03/28	12.000599	.29149887	.093237512	60.129475	Elementary
DUVAL	MAYPORT ELEMENTARY SCHOOL	32233	FL	548	381	1	0	37	26.56544494628906		0	0	1	1	0	0	0	0	0	1	1	1	0	02/15 - 02/28	19.47262	.29160848	.093249612	63.565445	Elementary
DUVAL	MAYPORT ELEMENTARY SCHOOL	32233	FL	533	324	2	0	37	26.56544494628906		0	0	1	1	0	0	0	0	0	1	1	1	0	01/18 - 01/31	52.332203	.29160848	.093249612	63.565445	Elementary
DUVAL	MAYPORT ELEMENTARY SCHOOL	32233	FL	548	381	1	0	37	26.56544494628906		0	0	1	1	0	0	0	0	0	1	1	1	0	02/01 - 02/14	31.591736	.29160848	.093249612	63.565445	Elementary
DUVAL	MAYPORT ELEMENTARY SCHOOL	32233	FL	548	381	0	0	37	26.56544494628906		0	0	1	1	0	0	0	0	0	1	1	1	0	04/12 - 04/25	17.46644	.29160848	.093249612	63.565445	Elementary
DUVAL	MAYPORT ELEMENTARY SCHOOL	32233	FL	548	381	0	0	37	26.56544494628906		0	0	1	1	0	0	0	0	0	1	1	1	0	03/29 - 04/11	14.065631	.29160848	.093249612	63.565445	Elementary
DUVAL	MAYPORT ELEMENTARY SCHOOL	32233	FL	533	324	0	0	37	26.56544494628906		0	0	1	1	0	0	0	0	0	1	1	1	0	10/12 - 10/25	17.183041	.29160848	.093249612	63.565445	Elementary
DUVAL	MAYPORT ELEMENTARY SCHOOL	32233	FL	548	381	0	1	37	26.56544494628906		0	0	1	1	0	0	0	0	0	1	1	1	0	03/15 - 03/28	11.999788	.29160848	.093249612	63.565445	Elementary
DUVAL	MAYPORT ELEMENTARY SCHOOL	32233	FL	533	324	0	0	37	26.56544494628906		0	0	1	1	0	0	0	0	0	1	1	1	0	01/04 - 01/17	83.282562	.29160848	.093249612	63.565445	Elementary
DUVAL	MAYPORT ELEMENTARY SCHOOL	32233	FL	533	324	0	0	37	26.56544494628906		0	0	1	1	0	0	0	0	0	1	1	1	0	11/09 - 11/22	28.847221	.29160848	.093249612	63.565445	Elementary
DUVAL	MAYPORT ELEMENTARY SCHOOL	32233	FL	548	381	1	0	37	26.56544494628906		0	0	1	1	0	0	0	0	0	1	1	1	0	03/01 - 03/14	13.864267	.29160848	.093249612	63.565445	Elementary
DUVAL	MAYPORT ELEMENTARY SCHOOL	32233	FL	533	324	0	0	37	26.56544494628906		0	0	1	1	0	0	0	0	0	1	1	1	0	10/26 - 11/08	18.316645	.29160848	.093249612	63.565445	Elementary
DUVAL	MAYPORT ELEMENTARY SCHOOL	32233	FL	533	324	0	0	37	26.56544494628906		0	0	1	1	0	0	0	0	0	1	1	1	0	11/30 - 12/13	49.453445	.29160848	.093249612	63.565445	Elementary
DUVAL	MERRILL ROAD ELEMENTARY SCHOOL	32277	FL	525	381	1	0	44	31.59133911132813		0	0	1	1	0	0	0	0	0	1	1	1	0	02/15 - 02/28	19.47262	.29160845	.093249619	75.591339	Elementary
DUVAL	MERRILL ROAD ELEMENTARY SCHOOL	32277	FL	525	381	0	0	44	31.59133911132813		0	0	1	1	0	0	0	0	0	1	1	1	0	03/29 - 04/11	14.065631	.29160845	.093249619	75.591339	Elementary
DUVAL	MERRILL ROAD ELEMENTARY SCHOOL	32277	FL	525	381	1	0	44	31.59133911132813		0	0	1	1	0	0	0	0	0	1	1	1	0	04/12 - 04/25	17.46644	.29160845	.093249619	75.591339	Elementary
DUVAL	MERRILL ROAD ELEMENTARY SCHOOL	32277	FL	513	321	0	0	44	31.59133911132813		0	0	1	1	0	0	0	0	0	1	1	1	0	10/26 - 11/08	18.316643	.29160845	.093249619	75.591339	Elementary
DUVAL	MERRILL ROAD ELEMENTARY SCHOOL	32277	FL	513	321	0	0	44	31.59133911132813		0	0	1	1	0	0	0	0	0	1	1	1	0	10/12 - 10/25	17.183039	.29160845	.093249619	75.591339	Elementary
DUVAL	MERRILL ROAD ELEMENTARY SCHOOL	32277	FL	513	321	1	0	44	31.59133911132813		0	0	1	1	0	0	0	0	0	1	1	1	0	01/04 - 01/17	83.282555	.29160845	.093249619	75.591339	Elementary
DUVAL	MERRILL ROAD ELEMENTARY SCHOOL	32277	FL	513	321	1	0	44	31.59133911132813		0	0	1	1	0	0	0	0	0	1	1	1	0	11/30 - 12/13	49.453445	.29160845	.093249619	75.591339	Elementary
DUVAL	MERRILL ROAD ELEMENTARY SCHOOL	32277	FL	525	381	1	0	44	31.59133911132813		0	0	1	1	0	0	0	0	0	1	1	1	0	03/01 - 03/14	13.864267	.29160845	.093249619	75.591339	Elementary
DUVAL	MERRILL ROAD ELEMENTARY SCHOOL	32277	FL	513	321	0	0	44	31.59133911132813		0	0	1	1	0	0	0	0	0	1	1	1	0	11/09 - 11/22	28.847221	.29160845	.093249619	75.591339	Elementary
DUVAL	MERRILL ROAD ELEMENTARY SCHOOL	32277	FL	525	381	0	0	44	31.59133911132813		0	0	1	1	0	0	0	0	0	1	1	1	0	02/01 - 02/14	31.591736	.29160845	.093249619	75.591339	Elementary
DUVAL	MERRILL ROAD ELEMENTARY SCHOOL	32277	FL	525	381	0	0	44	31.59133911132813		0	0	1	1	0	0	0	0	0	1	1	1	0	03/15 - 03/28	11.999788	.29160845	.093249619	75.591339	Elementary
DUVAL	MERRILL ROAD ELEMENTARY SCHOOL	32277	FL	513	321	0	0	44	31.59133911132813		0	0	1	1	0	0	0	0	0	1	1	1	0	01/18 - 01/31	52.332199	.29160845	.093249619	75.591339	Elementary
DUVAL	JACKSONVILLE HEIGHTS ELEMENTARY SCHOOL	32244	FL	496	496	0	0	41	29.43738555908203		0	0	1	1	0	0	0	0	0	1	1	1	0	10/12 - 10/25	17.183041	.29160845	.093249626	70.437386	Elementary
DUVAL	JACKSONVILLE HEIGHTS ELEMENTARY SCHOOL	32244	FL	530	406	1	1	41	29.43738555908203		0	0	1	1	0	0	0	0	0	1	1	1	0	03/15 - 03/28	11.999788	.29160845	.093249626	70.437386	Elementary
DUVAL	JACKSONVILLE HEIGHTS ELEMENTARY SCHOOL	32244	FL	530	406	0	0	41	29.43738555908203		0	0	1	1	0	0	0	0	0	1	1	1	0	02/01 - 02/14	31.591736	.29160845	.093249626	70.437386	Elementary
DUVAL	JACKSONVILLE HEIGHTS ELEMENTARY SCHOOL	32244	FL	530	406	0	0	41	29.43738555908203		0	0	1	1	0	0	0	0	0	1	1	1	0	03/29 - 04/11	14.065631	.29160845	.093249626	70.437386	Elementary
DUVAL	JACKSONVILLE HEIGHTS ELEMENTARY SCHOOL	32244	FL	530	406	1	0	41	29.43738555908203		0	0	1	1	0	0	0	0	0	1	1	1	0	04/12 - 04/25	17.46644	.29160845	.093249626	70.437386	Elementary
DUVAL	JACKSONVILLE HEIGHTS ELEMENTARY SCHOOL	32244	FL	496	496	0	0	41	29.43738555908203		0	0	1	1	0	0	0	0	0	1	1	1	0	01/04 - 01/17	83.282555	.29160845	.093249626	70.437386	Elementary
DUVAL	JACKSONVILLE HEIGHTS ELEMENTARY SCHOOL	32244	FL	496	496	0	0	41	29.43738555908203		0	0	1	1	0	0	0	0	0	1	1	1	0	11/09 - 11/22	28.847223	.29160845	.093249626	70.437386	Elementary
DUVAL	JACKSONVILLE HEIGHTS ELEMENTARY SCHOOL	32244	FL	530	406	2	0	41	29.43738555908203		0	0	1	1	0	0	0	0	0	1	1	1	0	02/15 - 02/28	19.47262	.29160845	.093249626	70.437386	Elementary
DUVAL	JACKSONVILLE HEIGHTS ELEMENTARY SCHOOL	32244	FL	496	496	0	0	41	29.43738555908203		0	0	1	1	0	0	0	0	0	1	1	1	0	01/18 - 01/31	52.332199	.29160845	.093249626	70.437386	Elementary
DUVAL	JACKSONVILLE HEIGHTS ELEMENTARY SCHOOL	32244	FL	530	406	0	1	41	29.43738555908203		0	0	1	1	0	0	0	0	0	1	1	1	0	03/01 - 03/14	13.864267	.29160845	.093249626	70.437386	Elementary
DUVAL	JACKSONVILLE HEIGHTS ELEMENTARY SCHOOL	32244	FL	496	496	0	0	41	29.43738555908203		0	0	1	1	0	0	0	0	0	1	1	1	0	11/30 - 12/13	49.453445	.29160845	.093249626	70.437386	Elementary
DUVAL	JACKSONVILLE HEIGHTS ELEMENTARY SCHOOL	32244	FL	496	496	0	0	41	29.43738555908203		0	0	1	1	0	0	0	0	0	1	1	1	0	10/26 - 11/08	18.316643	.29160845	.093249626	70.437386	Elementary
DUVAL	BEAUCLERC ELEMENTARY SCHOOL	32257	FL	668	668	0	0	45	32.309326171875		0	0	1	1	0	0	0	0	0	1	1	1	0	11/09 - 11/22	28.847223	.29160845	.093249612	77.309326	Elementary
DUVAL	BEAUCLERC ELEMENTARY SCHOOL	32257	FL	713	527	1	0	45	32.309326171875		0	0	1	1	0	0	0	0	0	1	1	1	0	04/12 - 04/25	17.466442	.29160845	.093249612	77.309326	Elementary
DUVAL	BEAUCLERC ELEMENTARY SCHOOL	32257	FL	713	527	0	0	45	32.309326171875		0	0	1	1	0	0	0	0	0	1	1	1	0	03/15 - 03/28	11.999788	.29160845	.093249612	77.309326	Elementary
DUVAL	BEAUCLERC ELEMENTARY SCHOOL	32257	FL	668	668	0	0	45	32.309326171875		0	0	1	1	0	0	0	0	0	1	1	1	0	01/18 - 01/31	52.332207	.29160845	.093249612	77.309326	Elementary
DUVAL	BEAUCLERC ELEMENTARY SCHOOL	32257	FL	713	527	0	0	45	32.309326171875		0	0	1	1	0	0	0	0	0	1	1	1	0	02/01 - 02/14	31.591736	.29160845	.093249612	77.309326	Elementary
DUVAL	BEAUCLERC ELEMENTARY SCHOOL	32257	FL	668	668	1	0	45	32.309326171875		0	0	1	1	0	0	0	0	0	1	1	1	0	01/04 - 01/17	83.282555	.29160845	.093249612	77.309326	Elementary
DUVAL	BEAUCLERC ELEMENTARY SCHOOL	32257	FL	668	668	0	0	45	32.309326171875		0	0	1	1	0	0	0	0	0	1	1	1	0	10/12 - 10/25	17.183041	.29160845	.093249612	77.309326	Elementary
DUVAL	BEAUCLERC ELEMENTARY SCHOOL	32257	FL	713	527	1	0	45	32.309326171875		0	0	1	1	0	0	0	0	0	1	1	1	0	03/29 - 04/11	14.065632	.29160845	.093249612	77.309326	Elementary
DUVAL	BEAUCLERC ELEMENTARY SCHOOL	32257	FL	713	527	0	0	45	32.309326171875		0	0	1	1	0	0	0	0	0	1	1	1	0	03/01 - 03/14	13.864267	.29160845	.093249612	77.309326	Elementary
DUVAL	BEAUCLERC ELEMENTARY SCHOOL	32257	FL	713	527	1	0	45	32.309326171875		0	0	1	1	0	0	0	0	0	1	1	1	0	02/15 - 02/28	19.472622	.29160845	.093249612	77.309326	Elementary
DUVAL	BEAUCLERC ELEMENTARY SCHOOL	32257	FL	668	668	0	0	45	32.309326171875		0	0	1	1	0	0	0	0	0	1	1	1	0	10/26 - 11/08	18.316645	.29160845	.093249612	77.309326	Elementary
DUVAL	BEAUCLERC ELEMENTARY SCHOOL	32257	FL	668	668	0	0	45	32.309326171875		0	0	1	1	0	0	0	0	0	1	1	1	0	11/30 - 12/13	49.453449	.29160845	.093249612	77.309326	Elementary
DUVAL	LONE STAR ELEMENTARY SCHOOL	32225	FL	399	290	0	0	29	20.82156562805176		0	0	1	1	0	0	0	0	0	1	1	1	0	03/29 - 04/11	14.065632	.29160848	.093249619	49.821564	Elementary
DUVAL	LONE STAR ELEMENTARY SCHOOL	32225	FL	399	290	0	0	29	20.82156562805176		0	0	1	1	0	0	0	0	0	1	1	1	0	03/15 - 03/28	11.999788	.29160848	.093249619	49.821564	Elementary
DUVAL	LONE STAR ELEMENTARY SCHOOL	32225	FL	399	290	0	0	29	20.82156562805176		0	0	1	1	0	0	0	0	0	1	1	1	0	03/01 - 03/14	13.864267	.29160848	.093249619	49.821564	Elementary
DUVAL	LONE STAR ELEMENTARY SCHOOL	32225	FL	394	225	1	0	29	20.82156562805176		0	0	1	1	0	0	0	0	0	1	1	1	0	11/09 - 11/22	28.847223	.29160848	.093249619	49.821564	Elementary
DUVAL	LONE STAR ELEMENTARY SCHOOL	32225	FL	394	225	1	0	29	20.82156562805176		0	0	1	1	0	0	0	0	0	1	1	1	0	01/18 - 01/31	52.332203	.29160848	.093249619	49.821564	Elementary
DUVAL	LONE STAR ELEMENTARY SCHOOL	32225	FL	394	225	0	0	29	20.82156562805176		0	0	1	1	0	0	0	0	0	1	1	1	0	11/30 - 12/13	49.453445	.29160848	.093249619	49.821564	Elementary
DUVAL	LONE STAR ELEMENTARY SCHOOL	32225	FL	399	290	1	0	29	20.82156562805176		0	0	1	1	0	0	0	0	0	1	1	1	0	04/12 - 04/25	17.46644	.29160848	.093249619	49.821564	Elementary
DUVAL	LONE STAR ELEMENTARY SCHOOL	32225	FL	394	225	0	0	29	20.82156562805176		0	0	1	1	0	0	0	0	0	1	1	1	0	10/26 - 11/08	18.316645	.29160848	.093249619	49.821564	Elementary
DUVAL	LONE STAR ELEMENTARY SCHOOL	32225	FL	394	225	2	0	29	20.82156562805176		0	0	1	1	0	0	0	0	0	1	1	1	0	01/04 - 01/17	83.282555	.29160848	.093249619	49.821564	Elementary
DUVAL	LONE STAR ELEMENTARY SCHOOL	32225	FL	399	290	0	0	29	20.82156562805176		0	0	1	1	0	0	0	0	0	1	1	1	0	02/15 - 02/28	19.47262	.29160848	.093249619	49.821564	Elementary
DUVAL	LONE STAR ELEMENTARY SCHOOL	32225	FL	399	290	0	0	29	20.82156562805176		0	0	1	1	0	0	0	0	0	1	1	1	0	02/01 - 02/14	31.591736	.29160848	.093249619	49.821564	Elementary
DUVAL	LONE STAR ELEMENTARY SCHOOL	32225	FL	394	225	0	0	29	20.82156562805176		0	0	1	1	0	0	0	0	0	1	1	1	0	10/12 - 10/25	17.183041	.29160848	.093249619	49.821564	Elementary
DUVAL	STONEWALL JACKSON ELEMENTARY SCHOOL	32210	FL	251	251	0	0	17	12.20574474334717		0	0	1	1	0	0	0	0	0	1	1	1	0	11/30 - 12/13	49.453445	.29160845	.093249619	29.205746	Elementary
DUVAL	STONEWALL JACKSON ELEMENTARY	32210	FL	293	252	0	0	17	12.20574474334717		0	0	1	1	0	0	0	0	0	1	1	1	0	04/12 - 04/25	17.46644	.29160845	.093249619	29.205746	Elementary
DUVAL	STONEWALL JACKSON ELEMENTARY SCHOOL	32210	FL	251	251	0	0	17	12.20574474334717		0	0	1	1	0	0	0	0	0	1	1	1	0	01/18 - 01/31	52.332203	.29160845	.093249619	29.205746	Elementary
DUVAL	STONEWALL JACKSON ELEMENTARY SCHOOL	32210	FL	251	251	0	0	17	12.20574474334717		0	0	1	1	0	0	0	0	0	1	1	1	0	10/12 - 10/25	17.183041	.29160845	.093249619	29.205746	Elementary
DUVAL	STONEWALL JACKSON ELEMENTARY	32210	FL	293	252	0	0	17	12.20574474334717		0	0	1	1	0	0	0	0	0	1	1	1	0	03/29 - 04/11	14.065631	.29160845	.093249619	29.205746	Elementary
DUVAL	STONEWALL JACKSON ELEMENTARY SCHOOL	32210	FL	251	251	0	0	17	12.20574474334717		0	0	1	1	0	0	0	0	0	1	1	1	0	10/26 - 11/08	18.316643	.29160845	.093249619	29.205746	Elementary
DUVAL	STONEWALL JACKSON ELEMENTARY SCHOOL	32210	FL	251	251	0	0	17	12.20574474334717		0	0	1	1	0	0	0	0	0	1	1	1	0	11/09 - 11/22	28.847221	.29160845	.093249619	29.205746	Elementary
DUVAL	STONEWALL JACKSON ELEMENTARY	32210	FL	293	252	0	0	17	12.20574474334717		0	0	1	1	0	0	0	0	0	1	1	1	0	03/01 - 03/14	13.864267	.29160845	.093249619	29.205746	Elementary
DUVAL	STONEWALL JACKSON ELEMENTARY	32210	FL	293	252	0	0	17	12.20574474334717		0	0	1	1	0	0	0	0	0	1	1	1	0	02/01 - 02/14	31.591736	.29160845	.093249619	29.205746	Elementary
DUVAL	STONEWALL JACKSON ELEMENTARY	32210	FL	293	252	0	0	17	12.20574474334717		0	0	1	1	0	0	0	0	0	1	1	1	0	02/15 - 02/28	19.47262	.29160845	.093249619	29.205746	Elementary
DUVAL	STONEWALL JACKSON ELEMENTARY SCHOOL	32210	FL	251	251	0	0	17	12.20574474334717		0	0	1	1	0	0	0	0	0	1	1	1	0	01/04 - 01/17	83.282555	.29160845	.093249619	29.205746	Elementary
DUVAL	STONEWALL JACKSON ELEMENTARY	32210	FL	293	252	0	0	17	12.20574474334717		0	0	1	1	0	0	0	0	0	1	1	1	0	03/15 - 03/28	11.999788	.29160845	.093249619	29.205746	Elementary
DUVAL	FORT CAROLINE ELEMENTARY SCHOOL	32277	FL	605	476	1	0	30	21.53955078125		0	0	1	1	0	0	0	0	0	1	1	1	0	03/01 - 03/14	13.864267	.29160845	.093249619	51.539551	Elementary
DUVAL	FORT CAROLINE ELEMENTARY SCHOOL	32277	FL	605	476	0	0	30	21.53955078125		0	0	1	1	0	0	0	0	0	1	1	1	0	03/15 - 03/28	11.999788	.29160845	.093249619	51.539551	Elementary
DUVAL	FORT CAROLINE ELEMENTARY	32277	FL	544	298	0	0	30	21.53955078125		0	0	1	1	0	0	0	0	0	1	1	1	0	10/12 - 10/25	17.183039	.29160845	.093249619	51.539551	Elementary
DUVAL	FORT CAROLINE ELEMENTARY SCHOOL	32277	FL	605	476	1	0	30	21.53955078125		0	0	1	1	0	0	0	0	0	1	1	1	0	02/15 - 02/28	19.47262	.29160845	.093249619	51.539551	Elementary
DUVAL	FORT CAROLINE ELEMENTARY	32277	FL	544	298	0	0	30	21.53955078125		0	0	1	1	0	0	0	0	0	1	1	1	0	11/30 - 12/13	49.453445	.29160845	.093249619	51.539551	Elementary
DUVAL	FORT CAROLINE ELEMENTARY SCHOOL	32277	FL	605	476	0	0	30	21.53955078125		0	0	1	1	0	0	0	0	0	1	1	1	0	02/01 - 02/14	31.591736	.29160845	.093249619	51.539551	Elementary
DUVAL	FORT CAROLINE ELEMENTARY SCHOOL	32277	FL	605	476	0	1	30	21.53955078125		0	0	1	1	0	0	0	0	0	1	1	1	0	04/12 - 04/25	17.46644	.29160845	.093249619	51.539551	Elementary
DUVAL	FORT CAROLINE ELEMENTARY	32277	FL	544	298	0	0	30	21.53955078125		0	0	1	1	0	0	0	0	0	1	1	1	0	11/09 - 11/22	28.847221	.29160845	.093249619	51.539551	Elementary
DUVAL	FORT CAROLINE ELEMENTARY	32277	FL	544	298	0	0	30	21.53955078125		0	0	1	1	0	0	0	0	0	1	1	1	0	01/18 - 01/31	52.332199	.29160845	.093249619	51.539551	Elementary
DUVAL	FORT CAROLINE ELEMENTARY	32277	FL	544	298	0	0	30	21.53955078125		0	0	1	1	0	0	0	0	0	1	1	1	0	10/26 - 11/08	18.316643	.29160845	.093249619	51.539551	Elementary
DUVAL	FORT CAROLINE ELEMENTARY SCHOOL	32277	FL	605	476	0	0	30	21.53955078125		0	0	1	1	0	0	0	0	0	1	1	1	0	03/29 - 04/11	14.065631	.29160845	.093249619	51.539551	Elementary
DUVAL	FORT CAROLINE ELEMENTARY	32277	FL	544	298	0	0	30	21.53955078125		0	0	1	1	0	0	0	0	0	1	1	1	0	01/04 - 01/17	83.282555	.29160845	.093249619	51.539551	Elementary
DUVAL	MAMIE AGNES JONES ELEMENTARY SCHOOL	32234	FL	331	254	1	0	18	12.92372989654541		0	0	1	1	0	0	0	0	0	1	1	1	0	01/04 - 01/17	79.163956	.22203544	.091275834	30.923729	Elementary
DUVAL	MAMIE AGNES JONES ELEMENTARY SCHOOL	32234	FL	345	308	0	0	18	12.92372989654541		0	0	1	1	0	0	0	0	0	1	1	1	0	04/12 - 04/25	18.007191	.22203544	.091275834	30.923729	Elementary
DUVAL	MAMIE AGNES JONES ELEMENTARY SCHOOL	32234	FL	345	308	0	1	18	12.92372989654541		0	0	1	1	0	0	0	0	0	1	1	1	0	03/15 - 03/28	11.192061	.22203544	.091275834	30.923729	Elementary
DUVAL	MAMIE AGNES JONES ELEMENTARY SCHOOL	32234	FL	345	308	0	1	18	12.92372989654541		0	0	1	1	0	0	0	0	0	1	1	1	0	02/15 - 02/28	18.301651	.22203544	.091275834	30.923729	Elementary
DUVAL	MAMIE AGNES JONES ELEMENTARY SCHOOL	32234	FL	331	254	0	0	18	12.92372989654541		0	0	1	1	0	0	0	0	0	1	1	1	0	10/12 - 10/25	17.033426	.22203544	.091275834	30.923729	Elementary
DUVAL	MAMIE AGNES JONES ELEMENTARY SCHOOL	32234	FL	331	254	0	0	18	12.92372989654541		0	0	1	1	0	0	0	0	0	1	1	1	0	01/18 - 01/31	50.051533	.22203544	.091275834	30.923729	Elementary
DUVAL	MAMIE AGNES JONES ELEMENTARY SCHOOL	32234	FL	345	308	0	0	18	12.92372989654541		0	0	1	1	0	0	0	0	0	1	1	1	0	03/01 - 03/14	12.091572	.22203544	.091275834	30.923729	Elementary
DUVAL	MAMIE AGNES JONES ELEMENTARY SCHOOL	32234	FL	331	254	0	1	18	12.92372989654541		0	0	1	1	0	0	0	0	0	1	1	1	0	11/30 - 12/13	45.608063	.22203544	.091275834	30.923729	Elementary
DUVAL	MAMIE AGNES JONES ELEMENTARY SCHOOL	32234	FL	331	254	0	1	18	12.92372989654541		0	0	1	1	0	0	0	0	0	1	1	1	0	11/09 - 11/22	28.787392	.22203544	.091275834	30.923729	Elementary
DUVAL	MAMIE AGNES JONES ELEMENTARY SCHOOL	32234	FL	331	254	0	0	18	12.92372989654541		0	0	1	1	0	0	0	0	0	1	1	1	0	10/26 - 11/08	18.525106	.22203544	.091275834	30.923729	Elementary
DUVAL	MAMIE AGNES JONES ELEMENTARY SCHOOL	32234	FL	345	308	0	0	18	12.92372989654541		0	0	1	1	0	0	0	0	0	1	1	1	0	02/01 - 02/14	30.848509	.22203544	.091275834	30.923729	Elementary
DUVAL	MAMIE AGNES JONES ELEMENTARY SCHOOL	32234	FL	345	308	0	0	18	12.92372989654541		0	0	1	1	0	0	0	0	0	1	1	1	0	03/29 - 04/11	13.000045	.22203544	.091275834	30.923729	Elementary
DUVAL	SANDALWOOD HIGH SCHOOL	32246	FL	2841	1965	4	0	112	80.41432189941406		0	0	1	1	0	0	0	0	0	1	1	1	0	10/26 - 11/08	18.316643	.29160848	.093249612	192.41432	High
DUVAL	SANDALWOOD HIGH SCHOOL	32246	FL	2774	2128	2	0	112	80.41432189941406		0	0	1	1	0	0	0	0	0	1	1	1	0	03/01 - 03/14	13.864267	.29160848	.093249612	192.41432	High
DUVAL	SANDALWOOD HIGH SCHOOL	32246	FL	2841	1965	2	0	112	80.41432189941406		0	0	1	1	0	0	0	0	0	1	1	1	0	11/09 - 11/22	28.847221	.29160848	.093249612	192.41432	High
DUVAL	SANDALWOOD HIGH SCHOOL	32246	FL	2774	2128	6	0	112	80.41432189941406		0	0	1	1	0	0	0	0	0	1	1	1	0	02/01 - 02/14	31.591736	.29160848	.093249612	192.41432	High
DUVAL	SANDALWOOD HIGH SCHOOL	32246	FL	2774	2128	1	0	112	80.41432189941406		0	0	1	1	0	0	0	0	0	1	1	1	0	02/15 - 02/28	19.47262	.29160848	.093249612	192.41432	High
DUVAL	SANDALWOOD HIGH SCHOOL	32246	FL	2774	2128	1	0	112	80.41432189941406		0	0	1	1	0	0	0	0	0	1	1	1	0	03/29 - 04/11	14.065631	.29160848	.093249612	192.41432	High
DUVAL	SANDALWOOD HIGH SCHOOL	32246	FL	2841	1965	2	4	112	80.41432189941406		0	0	1	1	0	0	0	0	0	1	1	1	0	01/04 - 01/17	83.282555	.29160848	.093249612	192.41432	High
DUVAL	SANDALWOOD HIGH SCHOOL	32246	FL	2841	1965	21	5	112	80.41432189941406		0	0	1	1	0	0	0	0	0	1	1	1	0	01/18 - 01/31	52.332203	.29160848	.093249612	192.41432	High
DUVAL	SANDALWOOD HIGH SCHOOL	32246	FL	2841	1965	3	1	112	80.41432189941406		0	0	1	1	0	0	0	0	0	1	1	1	0	10/12 - 10/25	17.183039	.29160848	.093249612	192.41432	High
DUVAL	SANDALWOOD HIGH SCHOOL	32246	FL	2774	2128	0	0	112	80.41432189941406		0	0	1	1	0	0	0	0	0	1	1	1	0	04/12 - 04/25	17.466442	.29160848	.093249612	192.41432	High
DUVAL	SANDALWOOD HIGH SCHOOL	32246	FL	2841	1965	10	0	112	80.41432189941406		0	0	1	1	0	0	0	0	0	1	1	1	0	11/30 - 12/13	49.453445	.29160848	.093249612	192.41432	High
DUVAL	SANDALWOOD HIGH SCHOOL	32246	FL	2774	2128	0	0	112	80.41432189941406		0	0	1	1	0	0	0	0	0	1	1	1	0	03/15 - 03/28	11.999788	.29160848	.093249612	192.41432	High
DUVAL	FORT CAROLINE MIDDLE SCHOOL	32277	FL	602	251	0	0	29	20.82156562805176		0	0	1	1	0	0	0	0	0	1	1	1	0	01/04 - 01/17	83.282555	.29160845	.093249619	49.821564	Middle
DUVAL	FORT CAROLINE MIDDLE SCHOOL	32277	FL	582	215	1	0	29	20.82156562805176		0	0	1	1	0	0	0	0	0	1	1	1	0	03/29 - 04/11	14.065631	.29160845	.093249619	49.821564	Middle
DUVAL	FORT CAROLINE MIDDLE SCHOOL	32277	FL	602	251	0	0	29	20.82156562805176		0	0	1	1	0	0	0	0	0	1	1	1	0	10/12 - 10/25	17.183039	.29160845	.093249619	49.821564	Middle
DUVAL	FORT CAROLINE MIDDLE SCHOOL	32277	FL	602	251	0	0	29	20.82156562805176		0	0	1	1	0	0	0	0	0	1	1	1	0	11/30 - 12/13	49.453445	.29160845	.093249619	49.821564	Middle
DUVAL	FORT CAROLINE MIDDLE SCHOOL	32277	FL	602	251	0	1	29	20.82156562805176		0	0	1	1	0	0	0	0	0	1	1	1	0	10/26 - 11/08	18.316643	.29160845	.093249619	49.821564	Middle
DUVAL	FORT CAROLINE MIDDLE SCHOOL	32277	FL	582	215	0	0	29	20.82156562805176		0	0	1	1	0	0	0	0	0	1	1	1	0	03/15 - 03/28	11.999788	.29160845	.093249619	49.821564	Middle
DUVAL	FORT CAROLINE MIDDLE SCHOOL	32277	FL	582	215	8	0	29	20.82156562805176		0	0	1	1	0	0	0	0	0	1	1	1	0	02/15 - 02/28	19.47262	.29160845	.093249619	49.821564	Middle
DUVAL	FORT CAROLINE MIDDLE SCHOOL	32277	FL	602	251	1	0	29	20.82156562805176		0	0	1	1	0	0	0	0	0	1	1	1	0	01/18 - 01/31	52.332199	.29160845	.093249619	49.821564	Middle
DUVAL	FORT CAROLINE MIDDLE SCHOOL	32277	FL	582	215	0	0	29	20.82156562805176		0	0	1	1	0	0	0	0	0	1	1	1	0	03/01 - 03/14	13.864267	.29160845	.093249619	49.821564	Middle
DUVAL	FORT CAROLINE MIDDLE SCHOOL	32277	FL	602	251	0	0	29	20.82156562805176		0	0	1	1	0	0	0	0	0	1	1	1	0	11/09 - 11/22	28.847221	.29160845	.093249619	49.821564	Middle
DUVAL	FORT CAROLINE MIDDLE SCHOOL	32277	FL	582	215	0	0	29	20.82156562805176		0	0	1	1	0	0	0	0	0	1	1	1	0	04/12 - 04/25	17.46644	.29160845	.093249619	49.821564	Middle
DUVAL	FORT CAROLINE MIDDLE SCHOOL	32277	FL	582	215	3	0	29	20.82156562805176		0	0	1	1	0	0	0	0	0	1	1	1	0	02/01 - 02/14	31.591736	.29160845	.093249619	49.821564	Middle
DUVAL	ARLINGTON HEIGHTS ELEMENTARY SCHOOL	32211	FL	278	200	1	0	16	11.48775959014893		0	0	1	1	0	0	0	0	0	1	1	1	0	11/30 - 12/13	49.453449	.29160845	.093249612	27.487759	Elementary
DUVAL	ARLINGTON HEIGHTS ELEMENTARY SCHOOL	32211	FL	289	244	0	0	16	11.48775959014893		0	0	1	1	0	0	0	0	0	1	1	1	0	03/01 - 03/14	13.864267	.29160845	.093249612	27.487759	Elementary
DUVAL	ARLINGTON HEIGHTS ELEMENTARY SCHOOL	32211	FL	289	244	1	0	16	11.48775959014893		0	0	1	1	0	0	0	0	0	1	1	1	0	03/29 - 04/11	14.065632	.29160845	.093249612	27.487759	Elementary
DUVAL	ARLINGTON HEIGHTS ELEMENTARY SCHOOL	32211	FL	289	244	0	0	16	11.48775959014893		0	0	1	1	0	0	0	0	0	1	1	1	0	02/15 - 02/28	19.47262	.29160845	.093249612	27.487759	Elementary
DUVAL	ARLINGTON HEIGHTS ELEMENTARY SCHOOL	32211	FL	278	200	0	0	16	11.48775959014893		0	0	1	1	0	0	0	0	0	1	1	1	0	01/18 - 01/31	52.332203	.29160845	.093249612	27.487759	Elementary
DUVAL	ARLINGTON HEIGHTS ELEMENTARY SCHOOL	32211	FL	289	244	0	0	16	11.48775959014893		0	0	1	1	0	0	0	0	0	1	1	1	0	04/12 - 04/25	17.466442	.29160845	.093249612	27.487759	Elementary
DUVAL	ARLINGTON HEIGHTS ELEMENTARY SCHOOL	32211	FL	278	200	0	0	16	11.48775959014893		0	0	1	1	0	0	0	0	0	1	1	1	0	10/26 - 11/08	18.316643	.29160845	.093249612	27.487759	Elementary
DUVAL	ARLINGTON HEIGHTS ELEMENTARY SCHOOL	32211	FL	278	200	0	0	16	11.48775959014893		0	0	1	1	0	0	0	0	0	1	1	1	0	10/12 - 10/25	17.183041	.29160845	.093249612	27.487759	Elementary
DUVAL	ARLINGTON HEIGHTS ELEMENTARY SCHOOL	32211	FL	289	244	1	0	16	11.48775959014893		0	0	1	1	0	0	0	0	0	1	1	1	0	03/15 - 03/28	11.999788	.29160845	.093249612	27.487759	Elementary
DUVAL	ARLINGTON HEIGHTS ELEMENTARY SCHOOL	32211	FL	278	200	0	0	16	11.48775959014893		0	0	1	1	0	0	0	0	0	1	1	1	0	01/04 - 01/17	83.282555	.29160845	.093249612	27.487759	Elementary
DUVAL	ARLINGTON HEIGHTS ELEMENTARY SCHOOL	32211	FL	289	244	1	0	16	11.48775959014893		0	0	1	1	0	0	0	0	0	1	1	1	0	02/01 - 02/14	31.591736	.29160845	.093249612	27.487759	Elementary
DUVAL	ARLINGTON HEIGHTS ELEMENTARY SCHOOL	32211	FL	278	200	0	0	16	11.48775959014893		0	0	1	1	0	0	0	0	0	1	1	1	0	11/09 - 11/22	28.847223	.29160845	.093249612	27.487759	Elementary
DUVAL	WESTSIDE HIGH SCHOOL	32244	FL	1575	1069	1	0	75	53.848876953125		0	0	1	1	0	0	0	0	0	1	1	1	0	04/12 - 04/25	17.46644	.29160845	.093249626	128.84888	High
DUVAL	WESTSIDE HIGH SCHOOL	32244	FL	1575	1069	1	0	75	53.848876953125		0	0	1	1	0	0	0	0	0	1	1	1	0	03/01 - 03/14	13.864267	.29160845	.093249626	128.84888	High
DUVAL	WESTSIDE HIGH SCHOOL	32244	FL	1563	949	0	2	75	53.848876953125		0	0	1	1	0	0	0	0	0	1	1	1	0	01/18 - 01/31	52.332199	.29160845	.093249626	128.84888	High
DUVAL	WESTSIDE HIGH SCHOOL	32244	FL	1575	1069	2	0	75	53.848876953125		0	0	1	1	0	0	0	0	0	1	1	1	0	02/01 - 02/14	31.591736	.29160845	.093249626	128.84888	High
DUVAL	WESTSIDE HIGH SCHOOL	32244	FL	1563	949	2	2	75	53.848876953125		0	0	1	1	0	0	0	0	0	1	1	1	0	01/04 - 01/17	83.282555	.29160845	.093249626	128.84888	High
DUVAL	WESTSIDE HIGH SCHOOL	32244	FL	1563	949	0	0	75	53.848876953125		0	0	1	1	0	0	0	0	0	1	1	1	0	10/26 - 11/08	18.316643	.29160845	.093249626	128.84888	High
DUVAL	WESTSIDE HIGH SCHOOL	32244	FL	1575	1069	1	0	75	53.848876953125		0	0	1	1	0	0	0	0	0	1	1	1	0	03/15 - 03/28	11.999788	.29160845	.093249626	128.84888	High
DUVAL	WESTSIDE HIGH SCHOOL	32244	FL	1575	1069	1	0	75	53.848876953125		0	0	1	1	0	0	0	0	0	1	1	1	0	02/15 - 02/28	19.47262	.29160845	.093249626	128.84888	High
DUVAL	WESTSIDE HIGH SCHOOL	32244	FL	1563	949	2	0	75	53.848876953125		0	0	1	1	0	0	0	0	0	1	1	1	0	11/30 - 12/13	49.453445	.29160845	.093249626	128.84888	High
DUVAL	WESTSIDE HIGH SCHOOL	32244	FL	1563	949	2	0	75	53.848876953125		0	0	1	1	0	0	0	0	0	1	1	1	0	11/09 - 11/22	28.847223	.29160845	.093249626	128.84888	High
DUVAL	WESTSIDE HIGH SCHOOL	32244	FL	1563	949	2	2	75	53.848876953125		0	0	1	1	0	0	0	0	0	1	1	1	0	10/12 - 10/25	17.183041	.29160845	.093249626	128.84888	High
DUVAL	WESTSIDE HIGH SCHOOL	32244	FL	1575	1069	0	1	75	53.848876953125		0	0	1	1	0	0	0	0	0	1	1	1	0	03/29 - 04/11	14.065631	.29160845	.093249626	128.84888	High
DUVAL	LOUIS S. SHEFFIELD ELEMENTARY SCHOOL	32226	FL	686	576	0	0	41	29.43738555908203		0	0	1	1	0	0	0	0	0	1	1	1	0	02/15 - 02/28	19.472622	.29160845	.093249612	70.437386	Elementary
DUVAL	LOUIS S. SHEFFIELD ELEMENTARY SCHOOL	32226	FL	686	576	0	0	41	29.43738555908203		0	0	1	1	0	0	0	0	0	1	1	1	0	03/15 - 03/28	11.999788	.29160845	.093249612	70.437386	Elementary
DUVAL	LOUIS S. SHEFFIELD ELEMENTARY SCHOOL	32226	FL	672	672	2	1	41	29.43738555908203		0	0	1	1	0	0	0	0	0	1	1	1	0	11/09 - 11/22	28.847225	.29160845	.093249612	70.437386	Elementary
DUVAL	LOUIS S. SHEFFIELD ELEMENTARY SCHOOL	32226	FL	686	576	0	0	41	29.43738555908203		0	0	1	1	0	0	0	0	0	1	1	1	0	03/01 - 03/14	13.864268	.29160845	.093249612	70.437386	Elementary
DUVAL	LOUIS S. SHEFFIELD ELEMENTARY SCHOOL	32226	FL	672	672	2	0	41	29.43738555908203		0	0	1	1	0	0	0	0	0	1	1	1	0	01/18 - 01/31	52.332207	.29160845	.093249612	70.437386	Elementary
DUVAL	LOUIS S. SHEFFIELD ELEMENTARY SCHOOL	32226	FL	672	672	0	0	41	29.43738555908203		0	0	1	1	0	0	0	0	0	1	1	1	0	10/12 - 10/25	17.183041	.29160845	.093249612	70.437386	Elementary
DUVAL	LOUIS S. SHEFFIELD ELEMENTARY SCHOOL	32226	FL	686	576	0	0	41	29.43738555908203		0	0	1	1	0	0	0	0	0	1	1	1	0	03/29 - 04/11	14.065632	.29160845	.093249612	70.437386	Elementary
DUVAL	LOUIS S. SHEFFIELD ELEMENTARY SCHOOL	32226	FL	686	576	0	0	41	29.43738555908203		0	0	1	1	0	0	0	0	0	1	1	1	0	04/12 - 04/25	17.466442	.29160845	.093249612	70.437386	Elementary
DUVAL	LOUIS S. SHEFFIELD ELEMENTARY SCHOOL	32226	FL	672	672	1	0	41	29.43738555908203		0	0	1	1	0	0	0	0	0	1	1	1	0	01/04 - 01/17	83.282562	.29160845	.093249612	70.437386	Elementary
DUVAL	LOUIS S. SHEFFIELD ELEMENTARY SCHOOL	32226	FL	686	576	1	0	41	29.43738555908203		0	0	1	1	0	0	0	0	0	1	1	1	0	02/01 - 02/14	31.591738	.29160845	.093249612	70.437386	Elementary
DUVAL	LOUIS S. SHEFFIELD ELEMENTARY SCHOOL	32226	FL	672	672	0	1	41	29.43738555908203		0	0	1	1	0	0	0	0	0	1	1	1	0	11/30 - 12/13	49.453445	.29160845	.093249612	70.437386	Elementary
DUVAL	LOUIS S. SHEFFIELD ELEMENTARY SCHOOL	32226	FL	672	672	0	0	41	29.43738555908203		0	0	1	1	0	0	0	0	0	1	1	1	0	10/26 - 11/08	18.316645	.29160845	.093249612	70.437386	Elementary
DUVAL	GREGORY DRIVE ELEMENTARY SCHOOL	32210	FL	533	292	0	0	30	21.53955078125		0	0	1	1	0	0	0	0	0	1	1	1	0	10/26 - 11/08	18.316643	.29160845	.093249619	51.539551	Elementary
DUVAL	GREGORY DRIVE ELEMENTARY SCHOOL	32210	FL	533	292	0	0	30	21.53955078125		0	0	1	1	0	0	0	0	0	1	1	1	0	11/30 - 12/13	49.453445	.29160845	.093249619	51.539551	Elementary
DUVAL	GREGORY DRIVE ELEMENTARY SCHOOL	32210	FL	559	366	2	0	30	21.53955078125		0	0	1	1	0	0	0	0	0	1	1	1	0	02/15 - 02/28	19.47262	.29160845	.093249619	51.539551	Elementary
DUVAL	GREGORY DRIVE ELEMENTARY SCHOOL	32210	FL	559	366	0	0	30	21.53955078125		0	0	1	1	0	0	0	0	0	1	1	1	0	03/29 - 04/11	14.065631	.29160845	.093249619	51.539551	Elementary
DUVAL	GREGORY DRIVE ELEMENTARY SCHOOL	32210	FL	559	366	0	0	30	21.53955078125		0	0	1	1	0	0	0	0	0	1	1	1	0	03/15 - 03/28	11.999788	.29160845	.093249619	51.539551	Elementary
DUVAL	GREGORY DRIVE ELEMENTARY SCHOOL	32210	FL	533	292	0	0	30	21.53955078125		0	0	1	1	0	0	0	0	0	1	1	1	0	11/09 - 11/22	28.847221	.29160845	.093249619	51.539551	Elementary
DUVAL	GREGORY DRIVE ELEMENTARY SCHOOL	32210	FL	559	366	0	0	30	21.53955078125		0	0	1	1	0	0	0	0	0	1	1	1	0	03/01 - 03/14	13.864267	.29160845	.093249619	51.539551	Elementary
DUVAL	GREGORY DRIVE ELEMENTARY SCHOOL	32210	FL	533	292	0	0	30	21.53955078125		0	0	1	1	0	0	0	0	0	1	1	1	0	01/18 - 01/31	52.332203	.29160845	.093249619	51.539551	Elementary
DUVAL	GREGORY DRIVE ELEMENTARY SCHOOL	32210	FL	559	366	0	0	30	21.53955078125		0	0	1	1	0	0	0	0	0	1	1	1	0	02/01 - 02/14	31.591736	.29160845	.093249619	51.539551	Elementary
DUVAL	GREGORY DRIVE ELEMENTARY SCHOOL	32210	FL	533	292	0	0	30	21.53955078125		0	0	1	1	0	0	0	0	0	1	1	1	0	01/04 - 01/17	83.282555	.29160845	.093249619	51.539551	Elementary
DUVAL	GREGORY DRIVE ELEMENTARY SCHOOL	32210	FL	559	366	0	0	30	21.53955078125		0	0	1	1	0	0	0	0	0	1	1	1	0	04/12 - 04/25	17.46644	.29160845	.093249619	51.539551	Elementary
DUVAL	GREGORY DRIVE ELEMENTARY SCHOOL	32210	FL	533	292	0	0	30	21.53955078125		0	0	1	1	0	0	0	0	0	1	1	1	0	10/12 - 10/25	17.183041	.29160845	.093249619	51.539551	Elementary
DUVAL	HIGHLANDS MIDDLE SCHOOL	32218	FL	747	362	1	0	39	28.00141525268555		0	0	1	1	0	0	0	0	0	1	1	1	0	11/30 - 12/13	49.453445	.29160848	.093249619	67.001419	Middle
DUVAL	HIGHLANDS MIDDLE SCHOOL	32218	FL	779	453	0	0	39	28.00141525268555		0	0	1	1	0	0	0	0	0	1	1	1	0	04/12 - 04/25	17.46644	.29160848	.093249619	67.001419	Middle
DUVAL	HIGHLANDS MIDDLE SCHOOL	32218	FL	747	362	1	0	39	28.00141525268555		0	0	1	1	0	0	0	0	0	1	1	1	0	01/04 - 01/17	83.282562	.29160848	.093249619	67.001419	Middle
DUVAL	HIGHLANDS MIDDLE SCHOOL	32218	FL	747	362	3	1	39	28.00141525268555		0	0	1	1	0	0	0	0	0	1	1	1	0	10/12 - 10/25	17.183039	.29160848	.093249619	67.001419	Middle
DUVAL	HIGHLANDS MIDDLE SCHOOL	32218	FL	779	453	0	0	39	28.00141525268555		0	0	1	1	0	0	0	0	0	1	1	1	0	02/01 - 02/14	31.591736	.29160848	.093249619	67.001419	Middle
DUVAL	HIGHLANDS MIDDLE SCHOOL	32218	FL	779	453	0	0	39	28.00141525268555		0	0	1	1	0	0	0	0	0	1	1	1	0	03/15 - 03/28	11.999787	.29160848	.093249619	67.001419	Middle
DUVAL	HIGHLANDS MIDDLE SCHOOL	32218	FL	779	453	0	0	39	28.00141525268555		0	0	1	1	0	0	0	0	0	1	1	1	0	03/29 - 04/11	14.065631	.29160848	.093249619	67.001419	Middle
DUVAL	HIGHLANDS MIDDLE SCHOOL	32218	FL	747	362	1	0	39	28.00141525268555		0	0	1	1	0	0	0	0	0	1	1	1	0	10/26 - 11/08	18.316645	.29160848	.093249619	67.001419	Middle
DUVAL	HIGHLANDS MIDDLE SCHOOL	32218	FL	747	362	0	1	39	28.00141525268555		0	0	1	1	0	0	0	0	0	1	1	1	0	01/18 - 01/31	52.332199	.29160848	.093249619	67.001419	Middle
DUVAL	HIGHLANDS MIDDLE SCHOOL	32218	FL	779	453	0	0	39	28.00141525268555		0	0	1	1	0	0	0	0	0	1	1	1	0	03/01 - 03/14	13.864267	.29160848	.093249619	67.001419	Middle
DUVAL	HIGHLANDS MIDDLE SCHOOL	32218	FL	747	362	0	0	39	28.00141525268555		0	0	1	1	0	0	0	0	0	1	1	1	0	11/09 - 11/22	28.847221	.29160848	.093249619	67.001419	Middle
DUVAL	HIGHLANDS MIDDLE SCHOOL	32218	FL	779	453	0	0	39	28.00141525268555		0	0	1	1	0	0	0	0	0	1	1	1	0	02/15 - 02/28	19.47262	.29160848	.093249619	67.001419	Middle
DUVAL	JOSEPH FINEGAN ELEMENTARY SCHOOL	32233	FL	330	264	0	0	24	17.23163986206055		0	0	1	1	0	0	0	0	0	1	1	1	0	04/12 - 04/25	17.46644	.29160848	.093249612	41.23164	Elementary
DUVAL	JOSEPH FINEGAN ELEMENTARY SCHOOL	32233	FL	332	227	0	0	24	17.23163986206055		0	0	1	1	0	0	0	0	0	1	1	1	0	10/26 - 11/08	18.316645	.29160848	.093249612	41.23164	Elementary
DUVAL	JOSEPH FINEGAN ELEMENTARY SCHOOL	32233	FL	332	227	0	0	24	17.23163986206055		0	0	1	1	0	0	0	0	0	1	1	1	0	11/09 - 11/22	28.847221	.29160848	.093249612	41.23164	Elementary
DUVAL	JOSEPH FINEGAN ELEMENTARY SCHOOL	32233	FL	330	264	0	0	24	17.23163986206055		0	0	1	1	0	0	0	0	0	1	1	1	0	03/15 - 03/28	11.999788	.29160848	.093249612	41.23164	Elementary
DUVAL	JOSEPH FINEGAN ELEMENTARY SCHOOL	32233	FL	332	227	0	0	24	17.23163986206055		0	0	1	1	0	0	0	0	0	1	1	1	0	01/18 - 01/31	52.332203	.29160848	.093249612	41.23164	Elementary
DUVAL	JOSEPH FINEGAN ELEMENTARY SCHOOL	32233	FL	332	227	0	0	24	17.23163986206055		0	0	1	1	0	0	0	0	0	1	1	1	0	11/30 - 12/13	49.453445	.29160848	.093249612	41.23164	Elementary
DUVAL	JOSEPH FINEGAN ELEMENTARY SCHOOL	32233	FL	330	264	0	0	24	17.23163986206055		0	0	1	1	0	0	0	0	0	1	1	1	0	03/29 - 04/11	14.065631	.29160848	.093249612	41.23164	Elementary
DUVAL	JOSEPH FINEGAN ELEMENTARY SCHOOL	32233	FL	330	264	0	0	24	17.23163986206055		0	0	1	1	0	0	0	0	0	1	1	1	0	02/01 - 02/14	31.591736	.29160848	.093249612	41.23164	Elementary
DUVAL	JOSEPH FINEGAN ELEMENTARY SCHOOL	32233	FL	330	264	1	1	24	17.23163986206055		0	0	1	1	0	0	0	0	0	1	1	1	0	02/15 - 02/28	19.47262	.29160848	.093249612	41.23164	Elementary
DUVAL	JOSEPH FINEGAN ELEMENTARY SCHOOL	32233	FL	332	227	0	0	24	17.23163986206055		0	0	1	1	0	0	0	0	0	1	1	1	0	01/04 - 01/17	83.282562	.29160848	.093249612	41.23164	Elementary
DUVAL	JOSEPH FINEGAN ELEMENTARY SCHOOL	32233	FL	330	264	0	0	24	17.23163986206055		0	0	1	1	0	0	0	0	0	1	1	1	0	03/01 - 03/14	13.864267	.29160848	.093249612	41.23164	Elementary
DUVAL	JOSEPH FINEGAN ELEMENTARY SCHOOL	32233	FL	332	227	0	0	24	17.23163986206055		0	0	1	1	0	0	0	0	0	1	1	1	0	10/12 - 10/25	17.183041	.29160848	.093249612	41.23164	Elementary
DUVAL	EDWARD H. WHITE HIGH SCHOOL	32210	FL	1405	882	0	0	66	47.38700866699219		0	0	1	1	0	0	0	0	0	1	1	1	0	03/29 - 04/11	14.065631	.29160845	.093249619	113.38701	High
DUVAL	EDWARD H. WHITE HIGH SCHOOL	32210	FL	1456	937	1	0	66	47.38700866699219		0	0	1	1	0	0	0	0	0	1	1	1	0	10/12 - 10/25	17.183041	.29160845	.093249619	113.38701	High
DUVAL	EDWARD H. WHITE HIGH SCHOOL	32210	FL	1456	937	0	0	66	47.38700866699219		0	0	1	1	0	0	0	0	0	1	1	1	0	01/18 - 01/31	52.332203	.29160845	.093249619	113.38701	High
DUVAL	EDWARD H. WHITE HIGH SCHOOL	32210	FL	1456	937	0	2	66	47.38700866699219		0	0	1	1	0	0	0	0	0	1	1	1	0	11/30 - 12/13	49.453445	.29160845	.093249619	113.38701	High
DUVAL	EDWARD H. WHITE HIGH SCHOOL	32210	FL	1405	882	0	1	66	47.38700866699219		0	0	1	1	0	0	0	0	0	1	1	1	0	03/01 - 03/14	13.864267	.29160845	.093249619	113.38701	High
DUVAL	EDWARD H. WHITE HIGH SCHOOL	32210	FL	1456	937	0	1	66	47.38700866699219		0	0	1	1	0	0	0	0	0	1	1	1	0	01/04 - 01/17	83.282555	.29160845	.093249619	113.38701	High
DUVAL	EDWARD H. WHITE HIGH SCHOOL	32210	FL	1456	937	3	1	66	47.38700866699219		0	0	1	1	0	0	0	0	0	1	1	1	0	11/09 - 11/22	28.847221	.29160845	.093249619	113.38701	High
DUVAL	EDWARD H. WHITE HIGH SCHOOL	32210	FL	1405	882	4	0	66	47.38700866699219		0	0	1	1	0	0	0	0	0	1	1	1	0	02/01 - 02/14	31.591736	.29160845	.093249619	113.38701	High
DUVAL	EDWARD H. WHITE HIGH SCHOOL	32210	FL	1456	937	2	0	66	47.38700866699219		0	0	1	1	0	0	0	0	0	1	1	1	0	10/26 - 11/08	18.316643	.29160845	.093249619	113.38701	High
DUVAL	EDWARD H. WHITE HIGH SCHOOL	32210	FL	1405	882	2	1	66	47.38700866699219		0	0	1	1	0	0	0	0	0	1	1	1	0	02/15 - 02/28	19.47262	.29160845	.093249619	113.38701	High
DUVAL	EDWARD H. WHITE HIGH SCHOOL	32210	FL	1405	882	0	1	66	47.38700866699219		0	0	1	1	0	0	0	0	0	1	1	1	0	03/15 - 03/28	11.999788	.29160845	.093249619	113.38701	High
DUVAL	EDWARD H. WHITE HIGH SCHOOL	32210	FL	1405	882	0	1	66	47.38700866699219		0	0	1	1	0	0	0	0	0	1	1	1	0	04/12 - 04/25	17.46644	.29160845	.093249619	113.38701	High
DUVAL	PINE ESTATES ELEMENTARY SCHOOL	32218	FL	230	176	0	0	16	11.48775959014893		0	0	1	1	0	0	0	0	0	1	1	1	0	04/12 - 04/25	17.46644	.29160848	.093249619	27.487759	Elementary
DUVAL	PINE ESTATES ELEMENTARY SCHOOL	32218	FL	211	122	0	0	16	11.48775959014893		0	0	1	1	0	0	0	0	0	1	1	1	0	01/04 - 01/17	83.282562	.29160848	.093249619	27.487759	Elementary
DUVAL	PINE ESTATES ELEMENTARY SCHOOL	32218	FL	211	122	0	0	16	11.48775959014893		0	0	1	1	0	0	0	0	0	1	1	1	0	10/12 - 10/25	17.183039	.29160848	.093249619	27.487759	Elementary
DUVAL	PINE ESTATES ELEMENTARY SCHOOL	32218	FL	230	176	0	0	16	11.48775959014893		0	0	1	1	0	0	0	0	0	1	1	1	0	03/29 - 04/11	14.065631	.29160848	.093249619	27.487759	Elementary
DUVAL	PINE ESTATES ELEMENTARY SCHOOL	32218	FL	230	176	0	1	16	11.48775959014893		0	0	1	1	0	0	0	0	0	1	1	1	0	02/15 - 02/28	19.47262	.29160848	.093249619	27.487759	Elementary
DUVAL	PINE ESTATES ELEMENTARY SCHOOL	32218	FL	230	176	0	0	16	11.48775959014893		0	0	1	1	0	0	0	0	0	1	1	1	0	03/15 - 03/28	11.999787	.29160848	.093249619	27.487759	Elementary
DUVAL	PINE ESTATES ELEMENTARY SCHOOL	32218	FL	211	122	0	0	16	11.48775959014893		0	0	1	1	0	0	0	0	0	1	1	1	0	10/26 - 11/08	18.316645	.29160848	.093249619	27.487759	Elementary
DUVAL	PINE ESTATES ELEMENTARY SCHOOL	32218	FL	230	176	0	0	16	11.48775959014893		0	0	1	1	0	0	0	0	0	1	1	1	0	02/01 - 02/14	31.591736	.29160848	.093249619	27.487759	Elementary
DUVAL	PINE ESTATES ELEMENTARY SCHOOL	32218	FL	230	176	0	0	16	11.48775959014893		0	0	1	1	0	0	0	0	0	1	1	1	0	03/01 - 03/14	13.864267	.29160848	.093249619	27.487759	Elementary
DUVAL	PINE ESTATES ELEMENTARY SCHOOL	32218	FL	211	122	0	0	16	11.48775959014893		0	0	1	1	0	0	0	0	0	1	1	1	0	01/18 - 01/31	52.332199	.29160848	.093249619	27.487759	Elementary
DUVAL	PINE ESTATES ELEMENTARY SCHOOL	32218	FL	211	122	0	0	16	11.48775959014893		0	0	1	1	0	0	0	0	0	1	1	1	0	11/30 - 12/13	49.453445	.29160848	.093249619	27.487759	Elementary
DUVAL	PINE ESTATES ELEMENTARY SCHOOL	32218	FL	211	122	0	0	16	11.48775959014893		0	0	1	1	0	0	0	0	0	1	1	1	0	11/09 - 11/22	28.847221	.29160848	.093249619	27.487759	Elementary
DUVAL	ALDEN ROAD EXCEP. STUDENT CENTER	32246	FL	168	114	0	0	29	20.82156562805176		0	0	1	1	0	0	0	0	0	1	1	1	0	11/09 - 11/22	28.847221	.29160848	.093249612	49.821564	High
DUVAL	ALDEN ROAD EXCEP. STUDENT CENTER	32246	FL	169	128	0	0	29	20.82156562805176		0	0	1	1	0	0	0	0	0	1	1	1	0	04/12 - 04/25	17.466442	.29160848	.093249612	49.821564	High
DUVAL	ALDEN ROAD EXCEP. STUDENT CENTER	32246	FL	168	114	0	1	29	20.82156562805176		0	0	1	1	0	0	0	0	0	1	1	1	0	10/26 - 11/08	18.316643	.29160848	.093249612	49.821564	High
DUVAL	ALDEN ROAD EXCEP. STUDENT CENTER	32246	FL	169	128	1	0	29	20.82156562805176		0	0	1	1	0	0	0	0	0	1	1	1	0	02/01 - 02/14	31.591736	.29160848	.093249612	49.821564	High
DUVAL	ALDEN ROAD EXCEP. STUDENT CENTER	32246	FL	168	114	0	0	29	20.82156562805176		0	0	1	1	0	0	0	0	0	1	1	1	0	01/18 - 01/31	52.332203	.29160848	.093249612	49.821564	High
DUVAL	ALDEN ROAD EXCEP. STUDENT CENTER	32246	FL	169	128	0	0	29	20.82156562805176		0	0	1	1	0	0	0	0	0	1	1	1	0	03/29 - 04/11	14.065631	.29160848	.093249612	49.821564	High
DUVAL	ALDEN ROAD EXCEP. STUDENT CENTER	32246	FL	168	114	1	0	29	20.82156562805176		0	0	1	1	0	0	0	0	0	1	1	1	0	10/12 - 10/25	17.183039	.29160848	.093249612	49.821564	High
DUVAL	ALDEN ROAD EXCEP. STUDENT CENTER	32246	FL	169	128	1	0	29	20.82156562805176		0	0	1	1	0	0	0	0	0	1	1	1	0	03/01 - 03/14	13.864267	.29160848	.093249612	49.821564	High
DUVAL	ALDEN ROAD EXCEP. STUDENT CENTER	32246	FL	169	128	0	0	29	20.82156562805176		0	0	1	1	0	0	0	0	0	1	1	1	0	03/15 - 03/28	11.999788	.29160848	.093249612	49.821564	High
DUVAL	ALDEN ROAD EXCEP. STUDENT CENTER	32246	FL	169	128	0	0	29	20.82156562805176		0	0	1	1	0	0	0	0	0	1	1	1	0	02/15 - 02/28	19.47262	.29160848	.093249612	49.821564	High
DUVAL	ALDEN ROAD EXCEP. STUDENT CENTER	32246	FL	168	114	1	1	29	20.82156562805176		0	0	1	1	0	0	0	0	0	1	1	1	0	01/04 - 01/17	83.282555	.29160848	.093249612	49.821564	High
DUVAL	ALDEN ROAD EXCEP. STUDENT CENTER	32246	FL	168	114	0	1	29	20.82156562805176		0	0	1	1	0	0	0	0	0	1	1	1	0	11/30 - 12/13	49.453445	.29160848	.093249612	49.821564	High
DUVAL	MAYPORT MIDDLE SCHOOL	32233	FL	799	494	0	0	41	29.43738555908203		0	0	1	1	0	0	0	0	0	1	1	1	0	01/04 - 01/17	83.282562	.29160848	.093249612	70.437386	Middle
DUVAL	MAYPORT MIDDLE SCHOOL	32233	FL	801	490	1	0	41	29.43738555908203		0	0	1	1	0	0	0	0	0	1	1	1	0	03/29 - 04/11	14.065631	.29160848	.093249612	70.437386	Middle
DUVAL	MAYPORT MIDDLE SCHOOL	32233	FL	799	494	1	1	41	29.43738555908203		0	0	1	1	0	0	0	0	0	1	1	1	0	11/30 - 12/13	49.453445	.29160848	.093249612	70.437386	Middle
DUVAL	MAYPORT MIDDLE SCHOOL	32233	FL	801	490	4	0	41	29.43738555908203		0	0	1	1	0	0	0	0	0	1	1	1	0	04/12 - 04/25	17.46644	.29160848	.093249612	70.437386	Middle
DUVAL	MAYPORT MIDDLE SCHOOL	32233	FL	801	490	0	0	41	29.43738555908203		0	0	1	1	0	0	0	0	0	1	1	1	0	03/15 - 03/28	11.999788	.29160848	.093249612	70.437386	Middle
DUVAL	MAYPORT MIDDLE SCHOOL	32233	FL	799	494	1	0	41	29.43738555908203		0	0	1	1	0	0	0	0	0	1	1	1	0	01/18 - 01/31	52.332203	.29160848	.093249612	70.437386	Middle
DUVAL	MAYPORT MIDDLE SCHOOL	32233	FL	801	490	1	0	41	29.43738555908203		0	0	1	1	0	0	0	0	0	1	1	1	0	02/01 - 02/14	31.591736	.29160848	.093249612	70.437386	Middle
DUVAL	MAYPORT MIDDLE SCHOOL	32233	FL	801	490	1	0	41	29.43738555908203		0	0	1	1	0	0	0	0	0	1	1	1	0	03/01 - 03/14	13.864267	.29160848	.093249612	70.437386	Middle
DUVAL	MAYPORT MIDDLE SCHOOL	32233	FL	799	494	0	0	41	29.43738555908203		0	0	1	1	0	0	0	0	0	1	1	1	0	10/26 - 11/08	18.316645	.29160848	.093249612	70.437386	Middle
DUVAL	MAYPORT MIDDLE SCHOOL	32233	FL	801	490	0	0	41	29.43738555908203		0	0	1	1	0	0	0	0	0	1	1	1	0	02/15 - 02/28	19.47262	.29160848	.093249612	70.437386	Middle
DUVAL	MAYPORT MIDDLE SCHOOL	32233	FL	799	494	0	0	41	29.43738555908203		0	0	1	1	0	0	0	0	0	1	1	1	0	10/12 - 10/25	17.183041	.29160848	.093249612	70.437386	Middle
DUVAL	MAYPORT MIDDLE SCHOOL	32233	FL	799	494	1	0	41	29.43738555908203		0	0	1	1	0	0	0	0	0	1	1	1	0	11/09 - 11/22	28.847221	.29160848	.093249612	70.437386	Middle
DUVAL	FRANK H. PETERSON ACADEMIES	32210	FL	1166	598	3	1	53	38.05320358276367		0	0	1	1	0	0	0	0	0	1	1	1	0	02/15 - 02/28	19.47262	.29160845	.093249619	91.053207	High
DUVAL	FRANK H. PETERSON ACADEMIES	32210	FL	1195	618	1	0	53	38.05320358276367		0	0	1	1	0	0	0	0	0	1	1	1	0	10/12 - 10/25	17.183041	.29160845	.093249619	91.053207	High
DUVAL	FRANK H. PETERSON ACADEMIES	32210	FL	1195	618	1	0	53	38.05320358276367		0	0	1	1	0	0	0	0	0	1	1	1	0	01/04 - 01/17	83.282555	.29160845	.093249619	91.053207	High
DUVAL	FRANK H. PETERSON ACADEMIES	32210	FL	1166	598	2	0	53	38.05320358276367		0	0	1	1	0	0	0	0	0	1	1	1	0	03/01 - 03/14	13.864267	.29160845	.093249619	91.053207	High
DUVAL	FRANK H. PETERSON ACADEMIES	32210	FL	1195	618	0	0	53	38.05320358276367		0	0	1	1	0	0	0	0	0	1	1	1	0	10/26 - 11/08	18.316643	.29160845	.093249619	91.053207	High
DUVAL	FRANK H. PETERSON ACADEMIES	32210	FL	1166	598	1	0	53	38.05320358276367		0	0	1	1	0	0	0	0	0	1	1	1	0	03/29 - 04/11	14.065631	.29160845	.093249619	91.053207	High
DUVAL	FRANK H. PETERSON ACADEMIES	32210	FL	1166	598	2	0	53	38.05320358276367		0	0	1	1	0	0	0	0	0	1	1	1	0	03/15 - 03/28	11.999788	.29160845	.093249619	91.053207	High
DUVAL	FRANK H. PETERSON ACADEMIES	32210	FL	1195	618	1	0	53	38.05320358276367		0	0	1	1	0	0	0	0	0	1	1	1	0	11/30 - 12/13	49.453445	.29160845	.093249619	91.053207	High
DUVAL	FRANK H. PETERSON ACADEMIES	32210	FL	1166	598	1	0	53	38.05320358276367		0	0	1	1	0	0	0	0	0	1	1	1	0	02/01 - 02/14	31.591736	.29160845	.093249619	91.053207	High
DUVAL	FRANK H. PETERSON ACADEMIES	32210	FL	1195	618	0	0	53	38.05320358276367		0	0	1	1	0	0	0	0	0	1	1	1	0	11/09 - 11/22	28.847221	.29160845	.093249619	91.053207	High
DUVAL	FRANK H. PETERSON ACADEMIES	32210	FL	1195	618	3	0	53	38.05320358276367		0	0	1	1	0	0	0	0	0	1	1	1	0	01/18 - 01/31	52.332203	.29160845	.093249619	91.053207	High
DUVAL	FRANK H. PETERSON ACADEMIES	32210	FL	1166	598	1	0	53	38.05320358276367		0	0	1	1	0	0	0	0	0	1	1	1	0	04/12 - 04/25	17.46644	.29160845	.093249619	91.053207	High
DUVAL	A. PHILIP RANDOLPH ACADEMIES	32209	FL	432	117	0	0	29	20.82156562805176		0	0	1	1	0	0	0	0	0	1	1	1	0	01/04 - 01/17	83.282562	.29160848	.093249619	49.821564	High
DUVAL	A. PHILIP RANDOLPH ACADEMIES	32209	FL	432	117	1	0	29	20.82156562805176		0	0	1	1	0	0	0	0	0	1	1	1	0	01/18 - 01/31	52.332203	.29160848	.093249619	49.821564	High
DUVAL	A. PHILIP RANDOLPH ACADEMIES	32209	FL	421	149	0	0	29	20.82156562805176		0	0	1	1	0	0	0	0	0	1	1	1	0	03/29 - 04/11	14.065632	.29160848	.093249619	49.821564	High
DUVAL	A. PHILIP RANDOLPH ACADEMIES	32209	FL	421	149	0	0	29	20.82156562805176		0	0	1	1	0	0	0	0	0	1	1	1	0	04/12 - 04/25	17.466442	.29160848	.093249619	49.821564	High
DUVAL	A. PHILIP RANDOLPH ACADEMIES	32209	FL	421	149	1	0	29	20.82156562805176		0	0	1	1	0	0	0	0	0	1	1	1	0	03/01 - 03/14	13.864267	.29160848	.093249619	49.821564	High
DUVAL	A. PHILIP RANDOLPH ACADEMIES	32209	FL	421	149	0	0	29	20.82156562805176		0	0	1	1	0	0	0	0	0	1	1	1	0	02/15 - 02/28	19.472622	.29160848	.093249619	49.821564	High
DUVAL	A. PHILIP RANDOLPH ACADEMIES	32209	FL	421	149	0	0	29	20.82156562805176		0	0	1	1	0	0	0	0	0	1	1	1	0	02/01 - 02/14	31.591738	.29160848	.093249619	49.821564	High
DUVAL	A. PHILIP RANDOLPH ACADEMIES	32209	FL	432	117	0	0	29	20.82156562805176		0	0	1	1	0	0	0	0	0	1	1	1	0	10/12 - 10/25	17.183041	.29160848	.093249619	49.821564	High
DUVAL	A. PHILIP RANDOLPH ACADEMIES	32209	FL	432	117	1	0	29	20.82156562805176		0	0	1	1	0	0	0	0	0	1	1	1	0	11/30 - 12/13	49.453445	.29160848	.093249619	49.821564	High
DUVAL	A. PHILIP RANDOLPH ACADEMIES	32209	FL	432	117	1	0	29	20.82156562805176		0	0	1	1	0	0	0	0	0	1	1	1	0	11/09 - 11/22	28.847223	.29160848	.093249619	49.821564	High
DUVAL	A. PHILIP RANDOLPH ACADEMIES	32209	FL	432	117	0	0	29	20.82156562805176		0	0	1	1	0	0	0	0	0	1	1	1	0	10/26 - 11/08	18.316645	.29160848	.093249619	49.821564	High
DUVAL	A. PHILIP RANDOLPH ACADEMIES	32209	FL	421	149	2	0	29	20.82156562805176		0	0	1	1	0	0	0	0	0	1	1	1	0	03/15 - 03/28	11.999788	.29160848	.093249619	49.821564	High
DUVAL	CROWN POINT ELEMENTARY SCHOOL	32257	FL	824	599	3	0	50	35.89925003051758		0	0	1	1	0	0	0	0	0	1	1	1	0	01/04 - 01/17	83.282555	.29160845	.093249612	85.899246	Elementary
DUVAL	CROWN POINT ELEMENTARY SCHOOL	32257	FL	824	599	3	0	50	35.89925003051758		0	0	1	1	0	0	0	0	0	1	1	1	0	01/18 - 01/31	52.332207	.29160845	.093249612	85.899246	Elementary
DUVAL	CROWN POINT ELEMENTARY SCHOOL	32257	FL	836	615	0	0	50	35.89925003051758		0	0	1	1	0	0	0	0	0	1	1	1	0	02/15 - 02/28	19.472622	.29160845	.093249612	85.899246	Elementary
DUVAL	CROWN POINT ELEMENTARY SCHOOL	32257	FL	836	615	0	0	50	35.89925003051758		0	0	1	1	0	0	0	0	0	1	1	1	0	04/12 - 04/25	17.466442	.29160845	.093249612	85.899246	Elementary
DUVAL	CROWN POINT ELEMENTARY SCHOOL	32257	FL	824	599	0	0	50	35.89925003051758		0	0	1	1	0	0	0	0	0	1	1	1	0	10/12 - 10/25	17.183041	.29160845	.093249612	85.899246	Elementary
DUVAL	CROWN POINT ELEMENTARY SCHOOL	32257	FL	836	615	3	0	50	35.89925003051758		0	0	1	1	0	0	0	0	0	1	1	1	0	03/15 - 03/28	11.999788	.29160845	.093249612	85.899246	Elementary
DUVAL	CROWN POINT ELEMENTARY SCHOOL	32257	FL	824	599	1	0	50	35.89925003051758		0	0	1	1	0	0	0	0	0	1	1	1	0	10/26 - 11/08	18.316645	.29160845	.093249612	85.899246	Elementary
DUVAL	CROWN POINT ELEMENTARY SCHOOL	32257	FL	836	615	1	0	50	35.89925003051758		0	0	1	1	0	0	0	0	0	1	1	1	0	03/01 - 03/14	13.864267	.29160845	.093249612	85.899246	Elementary
DUVAL	CROWN POINT ELEMENTARY SCHOOL	32257	FL	836	615	1	1	50	35.89925003051758		0	0	1	1	0	0	0	0	0	1	1	1	0	03/29 - 04/11	14.065632	.29160845	.093249612	85.899246	Elementary
DUVAL	CROWN POINT ELEMENTARY SCHOOL	32257	FL	824	599	0	0	50	35.89925003051758		0	0	1	1	0	0	0	0	0	1	1	1	0	11/30 - 12/13	49.453449	.29160845	.093249612	85.899246	Elementary
DUVAL	CROWN POINT ELEMENTARY SCHOOL	32257	FL	824	599	0	0	50	35.89925003051758		0	0	1	1	0	0	0	0	0	1	1	1	0	11/09 - 11/22	28.847223	.29160845	.093249612	85.899246	Elementary
DUVAL	CROWN POINT ELEMENTARY SCHOOL	32257	FL	836	615	1	0	50	35.89925003051758		0	0	1	1	0	0	0	0	0	1	1	1	0	02/01 - 02/14	31.591736	.29160845	.093249612	85.899246	Elementary
DUVAL	MARINE SCIENCE EDUCATION CENTER	32233	FL	20	20	0	0	2	1.435969948768616		0	0	1	1	0	0	0	0	0	1	1	1	0	10/26 - 11/08	18.316645	.29160848	.093249612	3.4359698	High
DUVAL	MARINE SCIENCE EDUCATION CENTER	32233	FL	57	57	0	0	2	1.435969948768616		0	0	1	1	0	0	0	0	0	1	1	1	0	02/01 - 02/14	31.591736	.29160848	.093249612	3.4359698	High
DUVAL	MARINE SCIENCE EDUCATION CENTER	32233	FL	20	20	0	0	2	1.435969948768616		0	0	1	1	0	0	0	0	0	1	1	1	0	01/04 - 01/17	83.282562	.29160848	.093249612	3.4359698	High
DUVAL	MARINE SCIENCE EDUCATION CENTER	32233	FL	57	57	0	0	2	1.435969948768616		0	0	1	1	0	0	0	0	0	1	1	1	0	02/15 - 02/28	19.47262	.29160848	.093249612	3.4359698	High
DUVAL	MARINE SCIENCE EDUCATION CENTER	32233	FL	57	57	0	0	2	1.435969948768616		0	0	1	1	0	0	0	0	0	1	1	1	0	03/01 - 03/14	13.864267	.29160848	.093249612	3.4359698	High
DUVAL	MARINE SCIENCE EDUCATION CENTER	32233	FL	57	57	0	0	2	1.435969948768616		0	0	1	1	0	0	0	0	0	1	1	1	0	04/12 - 04/25	17.46644	.29160848	.093249612	3.4359698	High
DUVAL	MARINE SCIENCE EDUCATION CENTER	32233	FL	20	20	0	0	2	1.435969948768616		0	0	1	1	0	0	0	0	0	1	1	1	0	10/12 - 10/25	17.183041	.29160848	.093249612	3.4359698	High
DUVAL	MARINE SCIENCE EDUCATION CENTER	32233	FL	20	20	0	0	2	1.435969948768616		0	0	1	1	0	0	0	0	0	1	1	1	0	11/30 - 12/13	49.453445	.29160848	.093249612	3.4359698	High
DUVAL	MARINE SCIENCE EDUCATION CENTER	32233	FL	20	20	0	0	2	1.435969948768616		0	0	1	1	0	0	0	0	0	1	1	1	0	11/09 - 11/22	28.847221	.29160848	.093249612	3.4359698	High
DUVAL	MARINE SCIENCE EDUCATION CENTER	32233	FL	57	57	0	0	2	1.435969948768616		0	0	1	1	0	0	0	0	0	1	1	1	0	03/29 - 04/11	14.065631	.29160848	.093249612	3.4359698	High
DUVAL	MARINE SCIENCE EDUCATION CENTER	32233	FL	57	57	0	0	2	1.435969948768616		0	0	1	1	0	0	0	0	0	1	1	1	0	03/15 - 03/28	11.999788	.29160848	.093249612	3.4359698	High
DUVAL	MARINE SCIENCE EDUCATION CENTER	32233	FL	20	20	0	0	2	1.435969948768616		0	0	1	1	0	0	0	0	0	1	1	1	0	01/18 - 01/31	52.332203	.29160848	.093249612	3.4359698	High
DUVAL	NEPTUNE BEACH ELEMENTARY SCHOOL	32266	FL	755	553	0	1	60	43.0791015625		0	0	1	1	0	0	0	0	0	1	1	1	0	11/30 - 12/13	49.453445	.29160848	.093249626	103.0791	Elementary
DUVAL	NEPTUNE BEACH ELEMENTARY SCHOOL	32266	FL	754	639	0	0	60	43.0791015625		0	0	1	1	0	0	0	0	0	1	1	1	0	04/12 - 04/25	17.46644	.29160848	.093249626	103.0791	Elementary
DUVAL	NEPTUNE BEACH ELEMENTARY SCHOOL	32266	FL	754	639	0	1	60	43.0791015625		0	0	1	1	0	0	0	0	0	1	1	1	0	02/01 - 02/14	31.591736	.29160848	.093249626	103.0791	Elementary
DUVAL	NEPTUNE BEACH ELEMENTARY SCHOOL	32266	FL	755	553	1	1	60	43.0791015625		0	0	1	1	0	0	0	0	0	1	1	1	0	10/12 - 10/25	17.183039	.29160848	.093249626	103.0791	Elementary
DUVAL	NEPTUNE BEACH ELEMENTARY SCHOOL	32266	FL	755	553	0	1	60	43.0791015625		0	0	1	1	0	0	0	0	0	1	1	1	0	01/04 - 01/17	83.282555	.29160848	.093249626	103.0791	Elementary
DUVAL	NEPTUNE BEACH ELEMENTARY SCHOOL	32266	FL	754	639	0	2	60	43.0791015625		0	0	1	1	0	0	0	0	0	1	1	1	0	02/15 - 02/28	19.47262	.29160848	.093249626	103.0791	Elementary
DUVAL	NEPTUNE BEACH ELEMENTARY SCHOOL	32266	FL	754	639	2	0	60	43.0791015625		0	0	1	1	0	0	0	0	0	1	1	1	0	03/15 - 03/28	11.999788	.29160848	.093249626	103.0791	Elementary
DUVAL	NEPTUNE BEACH ELEMENTARY SCHOOL	32266	FL	755	553	0	0	60	43.0791015625		0	0	1	1	0	0	0	0	0	1	1	1	0	11/09 - 11/22	28.847221	.29160848	.093249626	103.0791	Elementary
DUVAL	NEPTUNE BEACH ELEMENTARY SCHOOL	32266	FL	755	553	2	1	60	43.0791015625		0	0	1	1	0	0	0	0	0	1	1	1	0	01/18 - 01/31	52.332199	.29160848	.093249626	103.0791	Elementary
DUVAL	NEPTUNE BEACH ELEMENTARY SCHOOL	32266	FL	755	553	0	0	60	43.0791015625		0	0	1	1	0	0	0	0	0	1	1	1	0	10/26 - 11/08	18.316643	.29160848	.093249626	103.0791	Elementary
DUVAL	NEPTUNE BEACH ELEMENTARY SCHOOL	32266	FL	754	639	0	0	60	43.0791015625		0	0	1	1	0	0	0	0	0	1	1	1	0	03/29 - 04/11	14.065631	.29160848	.093249626	103.0791	Elementary
DUVAL	NEPTUNE BEACH ELEMENTARY SCHOOL	32266	FL	754	639	2	0	60	43.0791015625		0	0	1	1	0	0	0	0	0	1	1	1	0	03/01 - 03/14	13.864267	.29160848	.093249626	103.0791	Elementary
DUVAL	DOUGLAS ANDERSON SCHOOL OF THE ARTS	32207	FL	1120	760	0	0	62	44.51507186889648		0	0	1	1	0	0	0	0	0	1	1	1	0	01/18 - 01/31	52.332203	.29160848	.093249619	106.51508	High
DUVAL	DOUGLAS ANDERSON SCHOOL OF THE ARTS	32207	FL	1120	760	5	1	62	44.51507186889648		0	0	1	1	0	0	0	0	0	1	1	1	0	11/30 - 12/13	49.453449	.29160848	.093249619	106.51508	High
DUVAL	DOUGLAS ANDERSON SCHOOL OF THE ARTS	32207	FL	1097	797	3	0	62	44.51507186889648		0	0	1	1	0	0	0	0	0	1	1	1	0	03/01 - 03/14	13.864268	.29160848	.093249619	106.51508	High
DUVAL	DOUGLAS ANDERSON SCHOOL OF THE ARTS	32207	FL	1097	797	0	0	62	44.51507186889648		0	0	1	1	0	0	0	0	0	1	1	1	0	03/29 - 04/11	14.065631	.29160848	.093249619	106.51508	High
DUVAL	DOUGLAS ANDERSON SCHOOL OF THE ARTS	32207	FL	1097	797	2	0	62	44.51507186889648		0	0	1	1	0	0	0	0	0	1	1	1	0	03/15 - 03/28	11.999788	.29160848	.093249619	106.51508	High
DUVAL	DOUGLAS ANDERSON SCHOOL OF THE ARTS	32207	FL	1120	760	0	0	62	44.51507186889648		0	0	1	1	0	0	0	0	0	1	1	1	0	10/26 - 11/08	18.316645	.29160848	.093249619	106.51508	High
DUVAL	DOUGLAS ANDERSON SCHOOL OF THE ARTS	32207	FL	1120	760	5	0	62	44.51507186889648		0	0	1	1	0	0	0	0	0	1	1	1	0	10/12 - 10/25	17.183041	.29160848	.093249619	106.51508	High
DUVAL	DOUGLAS ANDERSON SCHOOL OF THE ARTS	32207	FL	1097	797	3	0	62	44.51507186889648		0	0	1	1	0	0	0	0	0	1	1	1	0	02/15 - 02/28	19.472622	.29160848	.093249619	106.51508	High
DUVAL	DOUGLAS ANDERSON SCHOOL OF THE ARTS	32207	FL	1120	760	3	0	62	44.51507186889648		0	0	1	1	0	0	0	0	0	1	1	1	0	01/04 - 01/17	83.282562	.29160848	.093249619	106.51508	High
DUVAL	DOUGLAS ANDERSON SCHOOL OF THE ARTS	32207	FL	1097	797	5	0	62	44.51507186889648		0	0	1	1	0	0	0	0	0	1	1	1	0	02/01 - 02/14	31.591736	.29160848	.093249619	106.51508	High
DUVAL	DOUGLAS ANDERSON SCHOOL OF THE ARTS	32207	FL	1097	797	2	0	62	44.51507186889648		0	0	1	1	0	0	0	0	0	1	1	1	0	04/12 - 04/25	17.466442	.29160848	.093249619	106.51508	High
DUVAL	DOUGLAS ANDERSON SCHOOL OF THE ARTS	32207	FL	1120	760	1	1	62	44.51507186889648		0	0	1	1	0	0	0	0	0	1	1	1	0	11/09 - 11/22	28.847223	.29160848	.093249619	106.51508	High
DUVAL	CRYSTAL SPRINGS ELEMENTARY SCHOOL	32221	FL	944	581	0	0	63	45.23305511474609		0	0	1	1	0	0	0	0	0	1	1	1	0	10/26 - 11/08	18.316645	.29160845	.093249619	108.23306	Elementary
DUVAL	CRYSTAL SPRINGS ELEMENTARY SCHOOL	32221	FL	944	581	0	0	63	45.23305511474609		0	0	1	1	0	0	0	0	0	1	1	1	0	11/09 - 11/22	28.847223	.29160845	.093249619	108.23306	Elementary
DUVAL	CRYSTAL SPRINGS ELEMENTARY SCHOOL	32221	FL	966	707	0	0	63	45.23305511474609		0	0	1	1	0	0	0	0	0	1	1	1	0	03/15 - 03/28	11.999788	.29160845	.093249619	108.23306	Elementary
DUVAL	CRYSTAL SPRINGS ELEMENTARY SCHOOL	32221	FL	944	581	0	1	63	45.23305511474609		0	0	1	1	0	0	0	0	0	1	1	1	0	01/04 - 01/17	83.282555	.29160845	.093249619	108.23306	Elementary
DUVAL	CRYSTAL SPRINGS ELEMENTARY SCHOOL	32221	FL	966	707	1	0	63	45.23305511474609		0	0	1	1	0	0	0	0	0	1	1	1	0	02/01 - 02/14	31.591738	.29160845	.093249619	108.23306	Elementary
DUVAL	CRYSTAL SPRINGS ELEMENTARY SCHOOL	32221	FL	944	581	1	1	63	45.23305511474609		0	0	1	1	0	0	0	0	0	1	1	1	0	11/30 - 12/13	49.453449	.29160845	.093249619	108.23306	Elementary
DUVAL	CRYSTAL SPRINGS ELEMENTARY SCHOOL	32221	FL	966	707	0	0	63	45.23305511474609		0	0	1	1	0	0	0	0	0	1	1	1	0	04/12 - 04/25	17.466442	.29160845	.093249619	108.23306	Elementary
DUVAL	CRYSTAL SPRINGS ELEMENTARY SCHOOL	32221	FL	944	581	1	2	63	45.23305511474609		0	0	1	1	0	0	0	0	0	1	1	1	0	01/18 - 01/31	52.332207	.29160845	.093249619	108.23306	Elementary
DUVAL	CRYSTAL SPRINGS ELEMENTARY SCHOOL	32221	FL	944	581	0	0	63	45.23305511474609		0	0	1	1	0	0	0	0	0	1	1	1	0	10/12 - 10/25	17.183041	.29160845	.093249619	108.23306	Elementary
DUVAL	CRYSTAL SPRINGS ELEMENTARY SCHOOL	32221	FL	966	707	1	1	63	45.23305511474609		0	0	1	1	0	0	0	0	0	1	1	1	0	02/15 - 02/28	19.472622	.29160845	.093249619	108.23306	Elementary
DUVAL	CRYSTAL SPRINGS ELEMENTARY SCHOOL	32221	FL	966	707	0	0	63	45.23305511474609		0	0	1	1	0	0	0	0	0	1	1	1	0	03/29 - 04/11	14.065632	.29160845	.093249619	108.23306	Elementary
DUVAL	CRYSTAL SPRINGS ELEMENTARY SCHOOL	32221	FL	966	707	0	0	63	45.23305511474609		0	0	1	1	0	0	0	0	0	1	1	1	0	03/01 - 03/14	13.864267	.29160845	.093249619	108.23306	Elementary
DUVAL	MANDARIN OAKS ELEMENTARY SCHOOL	32257	FL	982	713	0	0	66	47.38700866699219		0	0	1	1	0	0	0	0	0	1	1	1	0	10/26 - 11/08	18.316645	.29160845	.093249612	113.38701	Elementary
DUVAL	MANDARIN OAKS ELEMENTARY SCHOOL	32257	FL	1006	781	3	1	66	47.38700866699219		0	0	1	1	0	0	0	0	0	1	1	1	0	02/01 - 02/14	31.591736	.29160845	.093249612	113.38701	Elementary
DUVAL	MANDARIN OAKS ELEMENTARY SCHOOL	32257	FL	1006	781	0	0	66	47.38700866699219		0	0	1	1	0	0	0	0	0	1	1	1	0	04/12 - 04/25	17.466442	.29160845	.093249612	113.38701	Elementary
DUVAL	MANDARIN OAKS ELEMENTARY SCHOOL	32257	FL	1006	781	1	0	66	47.38700866699219		0	0	1	1	0	0	0	0	0	1	1	1	0	03/01 - 03/14	13.864267	.29160845	.093249612	113.38701	Elementary
DUVAL	MANDARIN OAKS ELEMENTARY SCHOOL	32257	FL	982	713	0	0	66	47.38700866699219		0	0	1	1	0	0	0	0	0	1	1	1	0	11/30 - 12/13	49.453449	.29160845	.093249612	113.38701	Elementary
DUVAL	MANDARIN OAKS ELEMENTARY SCHOOL	32257	FL	982	713	1	0	66	47.38700866699219		0	0	1	1	0	0	0	0	0	1	1	1	0	01/04 - 01/17	83.282555	.29160845	.093249612	113.38701	Elementary
DUVAL	MANDARIN OAKS ELEMENTARY SCHOOL	32257	FL	1006	781	0	0	66	47.38700866699219		0	0	1	1	0	0	0	0	0	1	1	1	0	03/15 - 03/28	11.999788	.29160845	.093249612	113.38701	Elementary
DUVAL	MANDARIN OAKS ELEMENTARY SCHOOL	32257	FL	982	713	1	1	66	47.38700866699219		0	0	1	1	0	0	0	0	0	1	1	1	0	11/09 - 11/22	28.847223	.29160845	.093249612	113.38701	Elementary
DUVAL	MANDARIN OAKS ELEMENTARY SCHOOL	32257	FL	982	713	0	0	66	47.38700866699219		0	0	1	1	0	0	0	0	0	1	1	1	0	10/12 - 10/25	17.183041	.29160845	.093249612	113.38701	Elementary
DUVAL	MANDARIN OAKS ELEMENTARY SCHOOL	32257	FL	1006	781	0	0	66	47.38700866699219		0	0	1	1	0	0	0	0	0	1	1	1	0	02/15 - 02/28	19.472622	.29160845	.093249612	113.38701	Elementary
DUVAL	MANDARIN OAKS ELEMENTARY SCHOOL	32257	FL	1006	781	0	1	66	47.38700866699219		0	0	1	1	0	0	0	0	0	1	1	1	0	03/29 - 04/11	14.065632	.29160845	.093249612	113.38701	Elementary
DUVAL	MANDARIN OAKS ELEMENTARY SCHOOL	32257	FL	982	713	6	1	66	47.38700866699219		0	0	1	1	0	0	0	0	0	1	1	1	0	01/18 - 01/31	52.332207	.29160845	.093249612	113.38701	Elementary
DUVAL	CHIMNEY LAKES ELEMENTARY SCHOOL	32244	FL	915	573	0	0	59	42.36111450195313		0	0	1	1	0	0	0	0	0	1	1	1	0	03/29 - 04/11	14.065631	.29160845	.093249626	101.36111	Elementary
DUVAL	CHIMNEY LAKES ELEMENTARY SCHOOL	32244	FL	912	494	0	0	59	42.36111450195313		0	0	1	1	0	0	0	0	0	1	1	1	0	10/12 - 10/25	17.183041	.29160845	.093249626	101.36111	Elementary
DUVAL	CHIMNEY LAKES ELEMENTARY SCHOOL	32244	FL	915	573	1	0	59	42.36111450195313		0	0	1	1	0	0	0	0	0	1	1	1	0	02/01 - 02/14	31.591736	.29160845	.093249626	101.36111	Elementary
DUVAL	CHIMNEY LAKES ELEMENTARY SCHOOL	32244	FL	912	494	0	0	59	42.36111450195313		0	0	1	1	0	0	0	0	0	1	1	1	0	10/26 - 11/08	18.316643	.29160845	.093249626	101.36111	Elementary
DUVAL	CHIMNEY LAKES ELEMENTARY SCHOOL	32244	FL	915	573	0	0	59	42.36111450195313		0	0	1	1	0	0	0	0	0	1	1	1	0	03/15 - 03/28	11.999788	.29160845	.093249626	101.36111	Elementary
DUVAL	CHIMNEY LAKES ELEMENTARY SCHOOL	32244	FL	915	573	0	1	59	42.36111450195313		0	0	1	1	0	0	0	0	0	1	1	1	0	02/15 - 02/28	19.47262	.29160845	.093249626	101.36111	Elementary
DUVAL	CHIMNEY LAKES ELEMENTARY SCHOOL	32244	FL	912	494	2	0	59	42.36111450195313		0	0	1	1	0	0	0	0	0	1	1	1	0	11/30 - 12/13	49.453445	.29160845	.093249626	101.36111	Elementary
DUVAL	CHIMNEY LAKES ELEMENTARY SCHOOL	32244	FL	915	573	0	0	59	42.36111450195313		0	0	1	1	0	0	0	0	0	1	1	1	0	04/12 - 04/25	17.46644	.29160845	.093249626	101.36111	Elementary
DUVAL	CHIMNEY LAKES ELEMENTARY SCHOOL	32244	FL	912	494	0	0	59	42.36111450195313		0	0	1	1	0	0	0	0	0	1	1	1	0	01/18 - 01/31	52.332199	.29160845	.093249626	101.36111	Elementary
DUVAL	CHIMNEY LAKES ELEMENTARY SCHOOL	32244	FL	912	494	0	0	59	42.36111450195313		0	0	1	1	0	0	0	0	0	1	1	1	0	01/04 - 01/17	83.282555	.29160845	.093249626	101.36111	Elementary
DUVAL	CHIMNEY LAKES ELEMENTARY SCHOOL	32244	FL	915	573	0	0	59	42.36111450195313		0	0	1	1	0	0	0	0	0	1	1	1	0	03/01 - 03/14	13.864267	.29160845	.093249626	101.36111	Elementary
DUVAL	CHIMNEY LAKES ELEMENTARY SCHOOL	32244	FL	912	494	0	0	59	42.36111450195313		0	0	1	1	0	0	0	0	0	1	1	1	0	11/09 - 11/22	28.847223	.29160845	.093249626	101.36111	Elementary
DUVAL	SABAL PALM ELEMENTARY SCHOOL	32225	FL	839	641	1	0	60	43.0791015625		0	0	1	1	0	0	0	0	0	1	1	1	0	03/01 - 03/14	13.864267	.29160848	.093249619	103.0791	Elementary
DUVAL	SABAL PALM ELEMENTARY SCHOOL	32225	FL	824	533	1	0	60	43.0791015625		0	0	1	1	0	0	0	0	0	1	1	1	0	11/30 - 12/13	49.453445	.29160848	.093249619	103.0791	Elementary
DUVAL	SABAL PALM ELEMENTARY SCHOOL	32225	FL	824	533	1	0	60	43.0791015625		0	0	1	1	0	0	0	0	0	1	1	1	0	10/12 - 10/25	17.183041	.29160848	.093249619	103.0791	Elementary
DUVAL	SABAL PALM ELEMENTARY SCHOOL	32225	FL	839	641	0	0	60	43.0791015625		0	0	1	1	0	0	0	0	0	1	1	1	0	02/01 - 02/14	31.591736	.29160848	.093249619	103.0791	Elementary
DUVAL	SABAL PALM ELEMENTARY SCHOOL	32225	FL	824	533	1	1	60	43.0791015625		0	0	1	1	0	0	0	0	0	1	1	1	0	01/18 - 01/31	52.332203	.29160848	.093249619	103.0791	Elementary
DUVAL	SABAL PALM ELEMENTARY SCHOOL	32225	FL	839	641	1	0	60	43.0791015625		0	0	1	1	0	0	0	0	0	1	1	1	0	02/15 - 02/28	19.47262	.29160848	.093249619	103.0791	Elementary
DUVAL	SABAL PALM ELEMENTARY SCHOOL	32225	FL	839	641	1	1	60	43.0791015625		0	0	1	1	0	0	0	0	0	1	1	1	0	03/29 - 04/11	14.065632	.29160848	.093249619	103.0791	Elementary
DUVAL	SABAL PALM ELEMENTARY SCHOOL	32225	FL	824	533	0	0	60	43.0791015625		0	0	1	1	0	0	0	0	0	1	1	1	0	11/09 - 11/22	28.847223	.29160848	.093249619	103.0791	Elementary
DUVAL	SABAL PALM ELEMENTARY SCHOOL	32225	FL	824	533	0	0	60	43.0791015625		0	0	1	1	0	0	0	0	0	1	1	1	0	01/04 - 01/17	83.282555	.29160848	.093249619	103.0791	Elementary
DUVAL	SABAL PALM ELEMENTARY SCHOOL	32225	FL	839	641	0	1	60	43.0791015625		0	0	1	1	0	0	0	0	0	1	1	1	0	03/15 - 03/28	11.999788	.29160848	.093249619	103.0791	Elementary
DUVAL	SABAL PALM ELEMENTARY SCHOOL	32225	FL	824	533	1	0	60	43.0791015625		0	0	1	1	0	0	0	0	0	1	1	1	0	10/26 - 11/08	18.316645	.29160848	.093249619	103.0791	Elementary
DUVAL	SABAL PALM ELEMENTARY SCHOOL	32225	FL	839	641	3	0	60	43.0791015625		0	0	1	1	0	0	0	0	0	1	1	1	0	04/12 - 04/25	17.46644	.29160848	.093249619	103.0791	Elementary
DUVAL	LANDMARK MIDDLE SCHOOL	32225	FL	1153	651	1	0	78	56.00283050537109		0	0	1	1	0	0	0	0	0	1	1	1	0	03/01 - 03/14	13.864267	.29160848	.093249619	134.00284	Middle
DUVAL	LANDMARK MIDDLE SCHOOL	32225	FL	1142	608	0	0	78	56.00283050537109		0	0	1	1	0	0	0	0	0	1	1	1	0	10/12 - 10/25	17.183041	.29160848	.093249619	134.00284	Middle
DUVAL	LANDMARK MIDDLE SCHOOL	32225	FL	1142	608	0	0	78	56.00283050537109		0	0	1	1	0	0	0	0	0	1	1	1	0	01/04 - 01/17	83.282555	.29160848	.093249619	134.00284	Middle
DUVAL	LANDMARK MIDDLE SCHOOL	32225	FL	1142	608	1	0	78	56.00283050537109		0	0	1	1	0	0	0	0	0	1	1	1	0	10/26 - 11/08	18.316645	.29160848	.093249619	134.00284	Middle
DUVAL	LANDMARK MIDDLE SCHOOL	32225	FL	1142	608	1	0	78	56.00283050537109		0	0	1	1	0	0	0	0	0	1	1	1	0	01/18 - 01/31	52.332203	.29160848	.093249619	134.00284	Middle
DUVAL	LANDMARK MIDDLE SCHOOL	32225	FL	1153	651	1	0	78	56.00283050537109		0	0	1	1	0	0	0	0	0	1	1	1	0	02/01 - 02/14	31.591736	.29160848	.093249619	134.00284	Middle
DUVAL	LANDMARK MIDDLE SCHOOL	32225	FL	1153	651	0	0	78	56.00283050537109		0	0	1	1	0	0	0	0	0	1	1	1	0	02/15 - 02/28	19.47262	.29160848	.093249619	134.00284	Middle
DUVAL	LANDMARK MIDDLE SCHOOL	32225	FL	1142	608	1	0	78	56.00283050537109		0	0	1	1	0	0	0	0	0	1	1	1	0	11/30 - 12/13	49.453445	.29160848	.093249619	134.00284	Middle
DUVAL	LANDMARK MIDDLE SCHOOL	32225	FL	1153	651	0	0	78	56.00283050537109		0	0	1	1	0	0	0	0	0	1	1	1	0	04/12 - 04/25	17.46644	.29160848	.093249619	134.00284	Middle
DUVAL	LANDMARK MIDDLE SCHOOL	32225	FL	1153	651	1	0	78	56.00283050537109		0	0	1	1	0	0	0	0	0	1	1	1	0	03/29 - 04/11	14.065632	.29160848	.093249619	134.00284	Middle
DUVAL	LANDMARK MIDDLE SCHOOL	32225	FL	1142	608	0	0	78	56.00283050537109		0	0	1	1	0	0	0	0	0	1	1	1	0	11/09 - 11/22	28.847223	.29160848	.093249619	134.00284	Middle
DUVAL	LANDMARK MIDDLE SCHOOL	32225	FL	1153	651	1	0	78	56.00283050537109		0	0	1	1	0	0	0	0	0	1	1	1	0	03/15 - 03/28	11.999788	.29160848	.093249619	134.00284	Middle
DUVAL	ALIMACANI ELEMENTARY SCHOOL	32224	FL	808	657	0	0	53	38.05320358276367		0	0	1	1	0	0	0	0	0	1	1	1	0	03/01 - 03/14	13.862329	.29130259	.093215831	91.053207	Elementary
DUVAL	ALIMACANI ELEMENTARY SCHOOL	32224	FL	796	609	0	0	53	38.05320358276367		0	0	1	1	0	0	0	0	0	1	1	1	0	10/26 - 11/08	18.319952	.29130259	.093215831	91.053207	Elementary
DUVAL	ALIMACANI ELEMENTARY SCHOOL	32224	FL	808	657	0	0	53	38.05320358276367		0	0	1	1	0	0	0	0	0	1	1	1	0	02/15 - 02/28	19.466677	.29130259	.093215831	91.053207	Elementary
DUVAL	ALIMACANI ELEMENTARY SCHOOL	32224	FL	796	609	0	0	53	38.05320358276367		0	0	1	1	0	0	0	0	0	1	1	1	0	01/04 - 01/17	83.27179	.29130259	.093215831	91.053207	Elementary
DUVAL	ALIMACANI ELEMENTARY SCHOOL	32224	FL	808	657	0	0	53	38.05320358276367		0	0	1	1	0	0	0	0	0	1	1	1	0	02/01 - 02/14	31.592985	.29130259	.093215831	91.053207	Elementary
DUVAL	ALIMACANI ELEMENTARY SCHOOL	32224	FL	808	657	2	1	53	38.05320358276367		0	0	1	1	0	0	0	0	0	1	1	1	0	04/12 - 04/25	17.464445	.29130259	.093215831	91.053207	Elementary
DUVAL	ALIMACANI ELEMENTARY SCHOOL	32224	FL	808	657	0	0	53	38.05320358276367		0	0	1	1	0	0	0	0	0	1	1	1	0	03/29 - 04/11	14.067873	.29130259	.093215831	91.053207	Elementary
DUVAL	ALIMACANI ELEMENTARY SCHOOL	32224	FL	796	609	0	0	53	38.05320358276367		0	0	1	1	0	0	0	0	0	1	1	1	0	11/09 - 11/22	28.844	.29130259	.093215831	91.053207	Elementary
DUVAL	ALIMACANI ELEMENTARY SCHOOL	32224	FL	808	657	0	0	53	38.05320358276367		0	0	1	1	0	0	0	0	0	1	1	1	0	03/15 - 03/28	12.00205	.29130259	.093215831	91.053207	Elementary
DUVAL	ALIMACANI ELEMENTARY SCHOOL	32224	FL	796	609	2	1	53	38.05320358276367		0	0	1	1	0	0	0	0	0	1	1	1	0	11/30 - 12/13	49.444878	.29130259	.093215831	91.053207	Elementary
DUVAL	ALIMACANI ELEMENTARY SCHOOL	32224	FL	796	609	0	0	53	38.05320358276367		0	0	1	1	0	0	0	0	0	1	1	1	0	10/12 - 10/25	17.180914	.29130259	.093215831	91.053207	Elementary
DUVAL	ALIMACANI ELEMENTARY SCHOOL	32224	FL	796	609	2	0	53	38.05320358276367		0	0	1	1	0	0	0	0	0	1	1	1	0	01/18 - 01/31	52.32597	.29130259	.093215831	91.053207	Elementary
DUVAL	MANDARIN MIDDLE SCHOOL	32257	FL	1278	986	1	1	67	48.10499572753906		0	0	1	1	0	0	0	0	0	1	1	1	0	04/12 - 04/25	17.466442	.29160845	.093249612	115.105	Middle
DUVAL	MANDARIN MIDDLE SCHOOL	32257	FL	1277	762	1	1	67	48.10499572753906		0	0	1	1	0	0	0	0	0	1	1	1	0	01/04 - 01/17	83.282555	.29160845	.093249612	115.105	Middle
DUVAL	MANDARIN MIDDLE SCHOOL	32257	FL	1278	986	3	0	67	48.10499572753906		0	0	1	1	0	0	0	0	0	1	1	1	0	02/15 - 02/28	19.472622	.29160845	.093249612	115.105	Middle
DUVAL	MANDARIN MIDDLE SCHOOL	32257	FL	1278	986	0	0	67	48.10499572753906		0	0	1	1	0	0	0	0	0	1	1	1	0	03/15 - 03/28	11.999788	.29160845	.093249612	115.105	Middle
DUVAL	MANDARIN MIDDLE SCHOOL	32257	FL	1278	986	1	0	67	48.10499572753906		0	0	1	1	0	0	0	0	0	1	1	1	0	03/01 - 03/14	13.864267	.29160845	.093249612	115.105	Middle
DUVAL	MANDARIN MIDDLE SCHOOL	32257	FL	1278	986	2	0	67	48.10499572753906		0	0	1	1	0	0	0	0	0	1	1	1	0	03/29 - 04/11	14.065632	.29160845	.093249612	115.105	Middle
DUVAL	MANDARIN MIDDLE SCHOOL	32257	FL	1278	986	1	0	67	48.10499572753906		0	0	1	1	0	0	0	0	0	1	1	1	0	02/01 - 02/14	31.591736	.29160845	.093249612	115.105	Middle
DUVAL	MANDARIN MIDDLE SCHOOL	32257	FL	1277	762	0	0	67	48.10499572753906		0	0	1	1	0	0	0	0	0	1	1	1	0	10/12 - 10/25	17.183041	.29160845	.093249612	115.105	Middle
DUVAL	MANDARIN MIDDLE SCHOOL	32257	FL	1277	762	3	1	67	48.10499572753906		0	0	1	1	0	0	0	0	0	1	1	1	0	01/18 - 01/31	52.332207	.29160845	.093249612	115.105	Middle
DUVAL	MANDARIN MIDDLE SCHOOL	32257	FL	1277	762	0	2	67	48.10499572753906		0	0	1	1	0	0	0	0	0	1	1	1	0	11/30 - 12/13	49.453449	.29160845	.093249612	115.105	Middle
DUVAL	MANDARIN MIDDLE SCHOOL	32257	FL	1277	762	0	0	67	48.10499572753906		0	0	1	1	0	0	0	0	0	1	1	1	0	10/26 - 11/08	18.316645	.29160845	.093249612	115.105	Middle
DUVAL	MANDARIN MIDDLE SCHOOL	32257	FL	1277	762	1	0	67	48.10499572753906		0	0	1	1	0	0	0	0	0	1	1	1	0	11/09 - 11/22	28.847223	.29160845	.093249612	115.105	Middle
DUVAL	MANDARIN HIGH SCHOOL	32258	FL	2425	1727	9	1	115	82.56827545166016		0	0	1	1	0	0	0	0	0	1	1	1	0	01/04 - 01/17	83.282555	.29160845	.093249619	197.56827	High
DUVAL	MANDARIN HIGH SCHOOL	32258	FL	2380	1723	4	0	115	82.56827545166016		0	0	1	1	0	0	0	0	0	1	1	1	0	04/12 - 04/25	17.46644	.29160845	.093249619	197.56827	High
DUVAL	MANDARIN HIGH SCHOOL	32258	FL	2425	1727	8	1	115	82.56827545166016		0	0	1	1	0	0	0	0	0	1	1	1	0	01/18 - 01/31	52.332203	.29160845	.093249619	197.56827	High
DUVAL	MANDARIN HIGH SCHOOL	32258	FL	2380	1723	4	1	115	82.56827545166016		0	0	1	1	0	0	0	0	0	1	1	1	0	03/15 - 03/28	11.999788	.29160845	.093249619	197.56827	High
DUVAL	MANDARIN HIGH SCHOOL	32258	FL	2425	1727	1	0	115	82.56827545166016		0	0	1	1	0	0	0	0	0	1	1	1	0	10/12 - 10/25	17.183041	.29160845	.093249619	197.56827	High
DUVAL	MANDARIN HIGH SCHOOL	32258	FL	2380	1723	5	2	115	82.56827545166016		0	0	1	1	0	0	0	0	0	1	1	1	0	02/15 - 02/28	19.47262	.29160845	.093249619	197.56827	High
DUVAL	MANDARIN HIGH SCHOOL	32258	FL	2425	1727	1	1	115	82.56827545166016		0	0	1	1	0	0	0	0	0	1	1	1	0	11/09 - 11/22	28.847221	.29160845	.093249619	197.56827	High
DUVAL	MANDARIN HIGH SCHOOL	32258	FL	2425	1727	2	0	115	82.56827545166016		0	0	1	1	0	0	0	0	0	1	1	1	0	10/26 - 11/08	18.316643	.29160845	.093249619	197.56827	High
DUVAL	MANDARIN HIGH SCHOOL	32258	FL	2380	1723	10	0	115	82.56827545166016		0	0	1	1	0	0	0	0	0	1	1	1	0	03/01 - 03/14	13.864267	.29160845	.093249619	197.56827	High
DUVAL	MANDARIN HIGH SCHOOL	32258	FL	2380	1723	1	2	115	82.56827545166016		0	0	1	1	0	0	0	0	0	1	1	1	0	02/01 - 02/14	31.591736	.29160845	.093249619	197.56827	High
DUVAL	MANDARIN HIGH SCHOOL	32258	FL	2380	1723	1	0	115	82.56827545166016		0	0	1	1	0	0	0	0	0	1	1	1	0	03/29 - 04/11	14.06563	.29160845	.093249619	197.56827	High
DUVAL	MANDARIN HIGH SCHOOL	32258	FL	2425	1727	5	1	115	82.56827545166016		0	0	1	1	0	0	0	0	0	1	1	1	0	11/30 - 12/13	49.453445	.29160845	.093249619	197.56827	High
DUVAL	FIRST COAST HIGH SCHOOL	32218	FL	2153	1195	5	0	85	61.02872467041016		0	0	1	1	0	0	0	0	0	1	1	1	0	01/18 - 01/31	52.332199	.29160848	.093249619	146.02872	High
DUVAL	FIRST COAST HIGH SCHOOL	32218	FL	2153	1195	0	0	85	61.02872467041016		0	0	1	1	0	0	0	0	0	1	1	1	0	10/26 - 11/08	18.316645	.29160848	.093249619	146.02872	High
DUVAL	FIRST COAST HIGH SCHOOL	32218	FL	2181	1212	6	0	85	61.02872467041016		0	0	1	1	0	0	0	0	0	1	1	1	0	03/01 - 03/14	13.864267	.29160848	.093249619	146.02872	High
DUVAL	FIRST COAST HIGH SCHOOL	32218	FL	2153	1195	0	1	85	61.02872467041016		0	0	1	1	0	0	0	0	0	1	1	1	0	01/04 - 01/17	83.282562	.29160848	.093249619	146.02872	High
DUVAL	FIRST COAST HIGH SCHOOL	32218	FL	2153	1195	0	1	85	61.02872467041016		0	0	1	1	0	0	0	0	0	1	1	1	0	11/30 - 12/13	49.453445	.29160848	.093249619	146.02872	High
DUVAL	FIRST COAST HIGH SCHOOL	32218	FL	2153	1195	1	1	85	61.02872467041016		0	0	1	1	0	0	0	0	0	1	1	1	0	10/12 - 10/25	17.183039	.29160848	.093249619	146.02872	High
DUVAL	FIRST COAST HIGH SCHOOL	32218	FL	2181	1212	2	0	85	61.02872467041016		0	0	1	1	0	0	0	0	0	1	1	1	0	03/29 - 04/11	14.065631	.29160848	.093249619	146.02872	High
DUVAL	FIRST COAST HIGH SCHOOL	32218	FL	2153	1195	8	0	85	61.02872467041016		0	0	1	1	0	0	0	0	0	1	1	1	0	11/09 - 11/22	28.847221	.29160848	.093249619	146.02872	High
DUVAL	FIRST COAST HIGH SCHOOL	32218	FL	2181	1212	6	1	85	61.02872467041016		0	0	1	1	0	0	0	0	0	1	1	1	0	02/15 - 02/28	19.47262	.29160848	.093249619	146.02872	High
DUVAL	FIRST COAST HIGH SCHOOL	32218	FL	2181	1212	6	2	85	61.02872467041016		0	0	1	1	0	0	0	0	0	1	1	1	0	02/01 - 02/14	31.591736	.29160848	.093249619	146.02872	High
DUVAL	FIRST COAST HIGH SCHOOL	32218	FL	2181	1212	2	0	85	61.02872467041016		0	0	1	1	0	0	0	0	0	1	1	1	0	03/15 - 03/28	11.999787	.29160848	.093249619	146.02872	High
DUVAL	FIRST COAST HIGH SCHOOL	32218	FL	2181	1212	2	0	85	61.02872467041016		0	0	1	1	0	0	0	0	0	1	1	1	0	04/12 - 04/25	17.46644	.29160848	.093249619	146.02872	High
DUVAL	DARNELL COOKMAN MIDDLE/HIGH SCHOOL	32209	FL	1150	395	0	0	50	35.89925003051758		0	0	1	1	0	0	0	0	0	1	1	1	0	11/30 - 12/13	49.453445	.29160848	.093249619	85.899246	High
DUVAL	DARNELL COOKMAN MIDDLE/HIGH SCHOOL	32209	FL	1103	556	2	0	50	35.89925003051758		0	0	1	1	0	0	0	0	0	1	1	1	0	02/01 - 02/14	31.591738	.29160848	.093249619	85.899246	High
DUVAL	DARNELL COOKMAN MIDDLE/HIGH SCHOOL	32209	FL	1150	395	2	0	50	35.89925003051758		0	0	1	1	0	0	0	0	0	1	1	1	0	10/12 - 10/25	17.183041	.29160848	.093249619	85.899246	High
DUVAL	DARNELL COOKMAN MIDDLE/HIGH SCHOOL	32209	FL	1103	556	0	1	50	35.89925003051758		0	0	1	1	0	0	0	0	0	1	1	1	0	04/12 - 04/25	17.466442	.29160848	.093249619	85.899246	High
DUVAL	DARNELL COOKMAN MIDDLE/HIGH SCHOOL	32209	FL	1150	395	7	3	50	35.89925003051758		0	0	1	1	0	0	0	0	0	1	1	1	0	01/04 - 01/17	83.282562	.29160848	.093249619	85.899246	High
DUVAL	DARNELL COOKMAN MIDDLE/HIGH SCHOOL	32209	FL	1103	556	1	0	50	35.89925003051758		0	0	1	1	0	0	0	0	0	1	1	1	0	03/15 - 03/28	11.999788	.29160848	.093249619	85.899246	High
DUVAL	DARNELL COOKMAN MIDDLE/HIGH SCHOOL	32209	FL	1103	556	4	0	50	35.89925003051758		0	0	1	1	0	0	0	0	0	1	1	1	0	02/15 - 02/28	19.472622	.29160848	.093249619	85.899246	High
DUVAL	DARNELL COOKMAN MIDDLE/HIGH SCHOOL	32209	FL	1150	395	1	0	50	35.89925003051758		0	0	1	1	0	0	0	0	0	1	1	1	0	01/18 - 01/31	52.332203	.29160848	.093249619	85.899246	High
DUVAL	DARNELL COOKMAN MIDDLE/HIGH SCHOOL	32209	FL	1150	395	0	0	50	35.89925003051758		0	0	1	1	0	0	0	0	0	1	1	1	0	10/26 - 11/08	18.316645	.29160848	.093249619	85.899246	High
DUVAL	DARNELL COOKMAN MIDDLE/HIGH SCHOOL	32209	FL	1150	395	2	0	50	35.89925003051758		0	0	1	1	0	0	0	0	0	1	1	1	0	11/09 - 11/22	28.847223	.29160848	.093249619	85.899246	High
DUVAL	DARNELL COOKMAN MIDDLE/HIGH SCHOOL	32209	FL	1103	556	0	1	50	35.89925003051758		0	0	1	1	0	0	0	0	0	1	1	1	0	03/29 - 04/11	14.065632	.29160848	.093249619	85.899246	High
DUVAL	DARNELL COOKMAN MIDDLE/HIGH SCHOOL	32209	FL	1103	556	2	0	50	35.89925003051758		0	0	1	1	0	0	0	0	0	1	1	1	0	03/01 - 03/14	13.864267	.29160848	.093249619	85.899246	High
DUVAL	GREENLAND PINES ELEMENTARY SCHOOL	32258	FL	712	530	1	0	47	33.74529647827148		0	0	1	1	0	0	0	0	0	1	1	1	0	02/15 - 02/28	19.47262	.29160845	.093249619	80.7453	Elementary
DUVAL	GREENLAND PINES ELEMENTARY SCHOOL	32258	FL	693	461	0	0	47	33.74529647827148		0	0	1	1	0	0	0	0	0	1	1	1	0	10/12 - 10/25	17.183041	.29160845	.093249619	80.7453	Elementary
DUVAL	GREENLAND PINES ELEMENTARY SCHOOL	32258	FL	693	461	0	1	47	33.74529647827148		0	0	1	1	0	0	0	0	0	1	1	1	0	11/09 - 11/22	28.847221	.29160845	.093249619	80.7453	Elementary
DUVAL	GREENLAND PINES ELEMENTARY SCHOOL	32258	FL	712	530	0	0	47	33.74529647827148		0	0	1	1	0	0	0	0	0	1	1	1	0	04/12 - 04/25	17.46644	.29160845	.093249619	80.7453	Elementary
DUVAL	GREENLAND PINES ELEMENTARY SCHOOL	32258	FL	712	530	1	0	47	33.74529647827148		0	0	1	1	0	0	0	0	0	1	1	1	0	03/01 - 03/14	13.864267	.29160845	.093249619	80.7453	Elementary
DUVAL	GREENLAND PINES ELEMENTARY SCHOOL	32258	FL	712	530	2	0	47	33.74529647827148		0	0	1	1	0	0	0	0	0	1	1	1	0	03/29 - 04/11	14.06563	.29160845	.093249619	80.7453	Elementary
DUVAL	GREENLAND PINES ELEMENTARY SCHOOL	32258	FL	693	461	0	0	47	33.74529647827148		0	0	1	1	0	0	0	0	0	1	1	1	0	01/18 - 01/31	52.332203	.29160845	.093249619	80.7453	Elementary
DUVAL	GREENLAND PINES ELEMENTARY SCHOOL	32258	FL	712	530	1	0	47	33.74529647827148		0	0	1	1	0	0	0	0	0	1	1	1	0	03/15 - 03/28	11.999788	.29160845	.093249619	80.7453	Elementary
DUVAL	GREENLAND PINES ELEMENTARY SCHOOL	32258	FL	693	461	0	0	47	33.74529647827148		0	0	1	1	0	0	0	0	0	1	1	1	0	10/26 - 11/08	18.316643	.29160845	.093249619	80.7453	Elementary
DUVAL	GREENLAND PINES ELEMENTARY SCHOOL	32258	FL	693	461	1	0	47	33.74529647827148		0	0	1	1	0	0	0	0	0	1	1	1	0	11/30 - 12/13	49.453445	.29160845	.093249619	80.7453	Elementary
DUVAL	GREENLAND PINES ELEMENTARY SCHOOL	32258	FL	693	461	0	1	47	33.74529647827148		0	0	1	1	0	0	0	0	0	1	1	1	0	01/04 - 01/17	83.282555	.29160845	.093249619	80.7453	Elementary
DUVAL	GREENLAND PINES ELEMENTARY SCHOOL	32258	FL	712	530	2	0	47	33.74529647827148		0	0	1	1	0	0	0	0	0	1	1	1	0	02/01 - 02/14	31.591736	.29160845	.093249619	80.7453	Elementary
DUVAL	ANDREW A. ROBINSON ELEMENTARY SCHOOL	32206	FL	584	423	0	0	44	31.59133911132813		0	0	1	1	0	0	0	0	0	1	1	1	0	03/29 - 04/11	14.065632	.29160848	.093249619	75.591339	Elementary
DUVAL	ANDREW A. ROBINSON ELEMENTARY SCHOOL	32206	FL	584	423	0	0	44	31.59133911132813		0	0	1	1	0	0	0	0	0	1	1	1	0	03/15 - 03/28	11.999787	.29160848	.093249619	75.591339	Elementary
DUVAL	ANDREW A. ROBINSON ELEMENTARY SCHOOL	32206	FL	584	357	0	0	44	31.59133911132813		0	0	1	1	0	0	0	0	0	1	1	1	0	10/26 - 11/08	18.316645	.29160848	.093249619	75.591339	Elementary
DUVAL	ANDREW A. ROBINSON ELEMENTARY SCHOOL	32206	FL	584	357	0	0	44	31.59133911132813		0	0	1	1	0	0	0	0	0	1	1	1	0	11/09 - 11/22	28.847221	.29160848	.093249619	75.591339	Elementary
DUVAL	ANDREW A. ROBINSON ELEMENTARY SCHOOL	32206	FL	584	357	3	0	44	31.59133911132813		0	0	1	1	0	0	0	0	0	1	1	1	0	01/04 - 01/17	83.282562	.29160848	.093249619	75.591339	Elementary
DUVAL	ANDREW A. ROBINSON ELEMENTARY SCHOOL	32206	FL	584	357	3	3	44	31.59133911132813		0	0	1	1	0	0	0	0	0	1	1	1	0	01/18 - 01/31	52.332203	.29160848	.093249619	75.591339	Elementary
DUVAL	ANDREW A. ROBINSON ELEMENTARY SCHOOL	32206	FL	584	423	0	0	44	31.59133911132813		0	0	1	1	0	0	0	0	0	1	1	1	0	02/01 - 02/14	31.591736	.29160848	.093249619	75.591339	Elementary
DUVAL	ANDREW A. ROBINSON ELEMENTARY SCHOOL	32206	FL	584	357	0	0	44	31.59133911132813		0	0	1	1	0	0	0	0	0	1	1	1	0	10/12 - 10/25	17.183041	.29160848	.093249619	75.591339	Elementary
DUVAL	ANDREW A. ROBINSON ELEMENTARY SCHOOL	32206	FL	584	357	0	0	44	31.59133911132813		0	0	1	1	0	0	0	0	0	1	1	1	0	11/30 - 12/13	49.453445	.29160848	.093249619	75.591339	Elementary
DUVAL	ANDREW A. ROBINSON ELEMENTARY SCHOOL	32206	FL	584	423	1	0	44	31.59133911132813		0	0	1	1	0	0	0	0	0	1	1	1	0	03/01 - 03/14	13.864267	.29160848	.093249619	75.591339	Elementary
DUVAL	ANDREW A. ROBINSON ELEMENTARY SCHOOL	32206	FL	584	423	2	0	44	31.59133911132813		0	0	1	1	0	0	0	0	0	1	1	1	0	04/12 - 04/25	17.46644	.29160848	.093249619	75.591339	Elementary
DUVAL	ANDREW A. ROBINSON ELEMENTARY SCHOOL	32206	FL	584	423	1	0	44	31.59133911132813		0	0	1	1	0	0	0	0	0	1	1	1	0	02/15 - 02/28	19.472622	.29160848	.093249619	75.591339	Elementary
DUVAL	MT. HERMAN ESE CENTER	32209	FL	126	66	1	0	24	17.23163986206055		0	0	1	1	0	0	0	0	0	1	1	1	0	04/12 - 04/25	17.466442	.29160848	.093249619	41.23164	High
DUVAL	MT. HERMAN ESE CENTER	32209	FL	126	66	0	0	24	17.23163986206055		0	0	1	1	0	0	0	0	0	1	1	1	0	02/01 - 02/14	31.591738	.29160848	.093249619	41.23164	High
DUVAL	MT. HERMAN ESE CENTER	32209	FL	126	53	1	0	24	17.23163986206055		0	0	1	1	0	0	0	0	0	1	1	1	0	11/09 - 11/22	28.847223	.29160848	.093249619	41.23164	High
DUVAL	MT. HERMAN ESE CENTER	32209	FL	126	53	0	0	24	17.23163986206055		0	0	1	1	0	0	0	0	0	1	1	1	0	10/26 - 11/08	18.316645	.29160848	.093249619	41.23164	High
DUVAL	MT. HERMAN ESE CENTER	32209	FL	126	53	0	0	24	17.23163986206055		0	0	1	1	0	0	0	0	0	1	1	1	0	01/04 - 01/17	83.282562	.29160848	.093249619	41.23164	High
DUVAL	MT. HERMAN ESE CENTER	32209	FL	126	53	0	0	24	17.23163986206055		0	0	1	1	0	0	0	0	0	1	1	1	0	01/18 - 01/31	52.332203	.29160848	.093249619	41.23164	High
DUVAL	MT. HERMAN ESE CENTER	32209	FL	126	66	0	1	24	17.23163986206055		0	0	1	1	0	0	0	0	0	1	1	1	0	03/15 - 03/28	11.999788	.29160848	.093249619	41.23164	High
DUVAL	MT. HERMAN ESE CENTER	32209	FL	126	66	0	0	24	17.23163986206055		0	0	1	1	0	0	0	0	0	1	1	1	0	03/01 - 03/14	13.864267	.29160848	.093249619	41.23164	High
DUVAL	MT. HERMAN ESE CENTER	32209	FL	126	53	0	0	24	17.23163986206055		0	0	1	1	0	0	0	0	0	1	1	1	0	11/30 - 12/13	49.453445	.29160848	.093249619	41.23164	High
DUVAL	MT. HERMAN ESE CENTER	32209	FL	126	66	0	0	24	17.23163986206055		0	0	1	1	0	0	0	0	0	1	1	1	0	02/15 - 02/28	19.472622	.29160848	.093249619	41.23164	High
DUVAL	MT. HERMAN ESE CENTER	32209	FL	126	53	0	0	24	17.23163986206055		0	0	1	1	0	0	0	0	0	1	1	1	0	10/12 - 10/25	17.183041	.29160848	.093249619	41.23164	High
DUVAL	MT. HERMAN ESE CENTER	32209	FL	126	66	0	1	24	17.23163986206055		0	0	1	1	0	0	0	0	0	1	1	1	0	03/29 - 04/11	14.065632	.29160848	.093249619	41.23164	High
DUVAL	PACE CENTER FOR GIRLS-JAX	32211	FL	68	68	0	0	6	4.307909965515137		0	0	1	1	0	0	0	0	0	1	1	1	0	04/12 - 04/25	17.466442	.29160845	.093249612	10.30791	High
DUVAL	PACE CENTER FOR GIRLS-JAX	32211	FL	68	68	0	0	6	4.307909965515137		0	0	1	1	0	0	0	0	0	1	1	1	0	02/01 - 02/14	31.591736	.29160845	.093249612	10.30791	High
DUVAL	PACE CENTER FOR GIRLS-JAX	32211	FL	72	72	0	0	6	4.307909965515137		0	0	1	1	0	0	0	0	0	1	1	1	0	10/12 - 10/25	17.183041	.29160845	.093249612	10.30791	High
DUVAL	PACE CENTER FOR GIRLS-JAX	32211	FL	68	68	0	0	6	4.307909965515137		0	0	1	1	0	0	0	0	0	1	1	1	0	03/01 - 03/14	13.864267	.29160845	.093249612	10.30791	High
DUVAL	PACE CENTER FOR GIRLS-JAX	32211	FL	72	72	0	0	6	4.307909965515137		0	0	1	1	0	0	0	0	0	1	1	1	0	01/18 - 01/31	52.332203	.29160845	.093249612	10.30791	High
DUVAL	PACE CENTER FOR GIRLS-JAX	32211	FL	72	72	0	0	6	4.307909965515137		0	0	1	1	0	0	0	0	0	1	1	1	0	10/26 - 11/08	18.316643	.29160845	.093249612	10.30791	High
DUVAL	PACE CENTER FOR GIRLS-JAX	32211	FL	72	72	0	0	6	4.307909965515137		0	0	1	1	0	0	0	0	0	1	1	1	0	11/09 - 11/22	28.847223	.29160845	.093249612	10.30791	High
DUVAL	PACE CENTER FOR GIRLS-JAX	32211	FL	68	68	0	0	6	4.307909965515137		0	0	1	1	0	0	0	0	0	1	1	1	0	02/15 - 02/28	19.47262	.29160845	.093249612	10.30791	High
DUVAL	PACE CENTER FOR GIRLS-JAX	32211	FL	68	68	0	0	6	4.307909965515137		0	0	1	1	0	0	0	0	0	1	1	1	0	03/15 - 03/28	11.999788	.29160845	.093249612	10.30791	High
DUVAL	PACE CENTER FOR GIRLS-JAX	32211	FL	72	72	1	0	6	4.307909965515137		0	0	1	1	0	0	0	0	0	1	1	1	0	01/04 - 01/17	83.282555	.29160845	.093249612	10.30791	High
DUVAL	PACE CENTER FOR GIRLS-JAX	32211	FL	72	72	0	0	6	4.307909965515137		0	0	1	1	0	0	0	0	0	1	1	1	0	11/30 - 12/13	49.453449	.29160845	.093249612	10.30791	High
DUVAL	PACE CENTER FOR GIRLS-JAX	32211	FL	68	68	0	0	6	4.307909965515137		0	0	1	1	0	0	0	0	0	1	1	1	0	03/29 - 04/11	14.065632	.29160845	.093249612	10.30791	High
DUVAL	SCHOOL OF SUCCESS ACADEMY-SOS	32210	FL	136	57	0	0	9	6.461864948272705		0	0	1	1	0	0	0	0	0	1	1	1	0	10/26 - 11/08	18.316643	.29160845	.093249619	15.461864	Middle
DUVAL	SCHOOL OF SUCCESS ACADEMY-SOS	32210	FL	137	64	0	0	9	6.461864948272705		0	0	1	1	0	0	0	0	0	1	1	1	0	03/01 - 03/14	13.864267	.29160845	.093249619	15.461864	Middle
DUVAL	SCHOOL OF SUCCESS ACADEMY-SOS	32210	FL	136	57	0	0	9	6.461864948272705		0	0	1	1	0	0	0	0	0	1	1	1	0	01/18 - 01/31	52.332203	.29160845	.093249619	15.461864	Middle
DUVAL	SCHOOL OF SUCCESS ACADEMY-SOS	32210	FL	137	64	0	0	9	6.461864948272705		0	0	1	1	0	0	0	0	0	1	1	1	0	03/29 - 04/11	14.065631	.29160845	.093249619	15.461864	Middle
DUVAL	SCHOOL OF SUCCESS ACADEMY-SOS	32210	FL	136	57	0	0	9	6.461864948272705		0	0	1	1	0	0	0	0	0	1	1	1	0	11/09 - 11/22	28.847221	.29160845	.093249619	15.461864	Middle
DUVAL	SCHOOL OF SUCCESS ACADEMY-SOS	32210	FL	137	64	1	0	9	6.461864948272705		0	0	1	1	0	0	0	0	0	1	1	1	0	02/01 - 02/14	31.591736	.29160845	.093249619	15.461864	Middle
DUVAL	SCHOOL OF SUCCESS ACADEMY-SOS	32210	FL	136	57	0	0	9	6.461864948272705		0	0	1	1	0	0	0	0	0	1	1	1	0	11/30 - 12/13	49.453445	.29160845	.093249619	15.461864	Middle
DUVAL	SCHOOL OF SUCCESS ACADEMY-SOS	32210	FL	137	64	1	0	9	6.461864948272705		0	0	1	1	0	0	0	0	0	1	1	1	0	02/15 - 02/28	19.47262	.29160845	.093249619	15.461864	Middle
DUVAL	SCHOOL OF SUCCESS ACADEMY-SOS	32210	FL	136	57	0	0	9	6.461864948272705		0	0	1	1	0	0	0	0	0	1	1	1	0	01/04 - 01/17	83.282555	.29160845	.093249619	15.461864	Middle
DUVAL	SCHOOL OF SUCCESS ACADEMY-SOS	32210	FL	137	64	0	0	9	6.461864948272705		0	0	1	1	0	0	0	0	0	1	1	1	0	03/15 - 03/28	11.999788	.29160845	.093249619	15.461864	Middle
DUVAL	SCHOOL OF SUCCESS ACADEMY-SOS	32210	FL	137	64	0	0	9	6.461864948272705		0	0	1	1	0	0	0	0	0	1	1	1	0	04/12 - 04/25	17.46644	.29160845	.093249619	15.461864	Middle
DUVAL	SCHOOL OF SUCCESS ACADEMY-SOS	32210	FL	136	57	0	0	9	6.461864948272705		0	0	1	1	0	0	0	0	0	1	1	1	0	10/12 - 10/25	17.183041	.29160845	.093249619	15.461864	Middle
DUVAL	ABESS PARK ELEMENTARY SCHOOL	32225	FL	584	439	0	1	49	35.18126678466797		0	0	1	1	0	0	0	0	0	1	1	1	0	03/29 - 04/11	14.065632	.29160848	.093249619	84.181267	Elementary
DUVAL	ABESS PARK ELEMENTARY SCHOOL	32225	FL	563	346	3	0	49	35.18126678466797		0	0	1	1	0	0	0	0	0	1	1	1	0	11/30 - 12/13	49.453445	.29160848	.093249619	84.181267	Elementary
DUVAL	ABESS PARK ELEMENTARY SCHOOL	32225	FL	563	346	0	0	49	35.18126678466797		0	0	1	1	0	0	0	0	0	1	1	1	0	01/04 - 01/17	83.282555	.29160848	.093249619	84.181267	Elementary
DUVAL	ABESS PARK ELEMENTARY SCHOOL	32225	FL	584	439	0	0	49	35.18126678466797		0	0	1	1	0	0	0	0	0	1	1	1	0	03/01 - 03/14	13.864267	.29160848	.093249619	84.181267	Elementary
DUVAL	ABESS PARK ELEMENTARY SCHOOL	32225	FL	584	439	0	0	49	35.18126678466797		0	0	1	1	0	0	0	0	0	1	1	1	0	02/15 - 02/28	19.47262	.29160848	.093249619	84.181267	Elementary
DUVAL	ABESS PARK ELEMENTARY SCHOOL	32225	FL	584	439	0	0	49	35.18126678466797		0	0	1	1	0	0	0	0	0	1	1	1	0	02/01 - 02/14	31.591736	.29160848	.093249619	84.181267	Elementary
DUVAL	ABESS PARK ELEMENTARY SCHOOL	32225	FL	563	346	0	0	49	35.18126678466797		0	0	1	1	0	0	0	0	0	1	1	1	0	10/12 - 10/25	17.183041	.29160848	.093249619	84.181267	Elementary
DUVAL	ABESS PARK ELEMENTARY SCHOOL	32225	FL	563	346	2	0	49	35.18126678466797		0	0	1	1	0	0	0	0	0	1	1	1	0	01/18 - 01/31	52.332203	.29160848	.093249619	84.181267	Elementary
DUVAL	ABESS PARK ELEMENTARY SCHOOL	32225	FL	563	346	0	0	49	35.18126678466797		0	0	1	1	0	0	0	0	0	1	1	1	0	11/09 - 11/22	28.847223	.29160848	.093249619	84.181267	Elementary
DUVAL	ABESS PARK ELEMENTARY SCHOOL	32225	FL	563	346	0	0	49	35.18126678466797		0	0	1	1	0	0	0	0	0	1	1	1	0	10/26 - 11/08	18.316645	.29160848	.093249619	84.181267	Elementary
DUVAL	ABESS PARK ELEMENTARY SCHOOL	32225	FL	584	439	0	1	49	35.18126678466797		0	0	1	1	0	0	0	0	0	1	1	1	0	04/12 - 04/25	17.46644	.29160848	.093249619	84.181267	Elementary
DUVAL	ABESS PARK ELEMENTARY SCHOOL	32225	FL	584	439	1	0	49	35.18126678466797		0	0	1	1	0	0	0	0	0	1	1	1	0	03/15 - 03/28	11.999788	.29160848	.093249619	84.181267	Elementary
DUVAL	TWIN LAKES ACADEMY ELEMENTARY SCHOOL	32256	FL	841	553	0	0	46	33.02730941772461		0	0	1	1	0	0	0	0	0	1	1	1	0	03/15 - 03/28	11.999788	.29160845	.093249612	79.027313	Elementary
DUVAL	TWIN LAKES ACADEMY ELEMENTARY SCHOOL	32256	FL	823	470	2	0	46	33.02730941772461		0	0	1	1	0	0	0	0	0	1	1	1	0	01/18 - 01/31	52.332203	.29160845	.093249612	79.027313	Elementary
DUVAL	TWIN LAKES ACADEMY ELEMENTARY SCHOOL	32256	FL	841	553	0	0	46	33.02730941772461		0	0	1	1	0	0	0	0	0	1	1	1	0	04/12 - 04/25	17.466442	.29160845	.093249612	79.027313	Elementary
DUVAL	TWIN LAKES ACADEMY ELEMENTARY SCHOOL	32256	FL	823	470	2	0	46	33.02730941772461		0	0	1	1	0	0	0	0	0	1	1	1	0	11/09 - 11/22	28.847223	.29160845	.093249612	79.027313	Elementary
DUVAL	TWIN LAKES ACADEMY ELEMENTARY SCHOOL	32256	FL	823	470	0	1	46	33.02730941772461		0	0	1	1	0	0	0	0	0	1	1	1	0	01/04 - 01/17	83.282562	.29160845	.093249612	79.027313	Elementary
DUVAL	TWIN LAKES ACADEMY ELEMENTARY SCHOOL	32256	FL	841	553	0	0	46	33.02730941772461		0	0	1	1	0	0	0	0	0	1	1	1	0	02/15 - 02/28	19.472622	.29160845	.093249612	79.027313	Elementary
DUVAL	TWIN LAKES ACADEMY ELEMENTARY SCHOOL	32256	FL	823	470	0	0	46	33.02730941772461		0	0	1	1	0	0	0	0	0	1	1	1	0	10/26 - 11/08	18.316645	.29160845	.093249612	79.027313	Elementary
DUVAL	TWIN LAKES ACADEMY ELEMENTARY SCHOOL	32256	FL	823	470	0	0	46	33.02730941772461		0	0	1	1	0	0	0	0	0	1	1	1	0	11/30 - 12/13	49.453445	.29160845	.093249612	79.027313	Elementary
DUVAL	TWIN LAKES ACADEMY ELEMENTARY SCHOOL	32256	FL	841	553	0	0	46	33.02730941772461		0	0	1	1	0	0	0	0	0	1	1	1	0	02/01 - 02/14	31.591738	.29160845	.093249612	79.027313	Elementary
DUVAL	TWIN LAKES ACADEMY ELEMENTARY SCHOOL	32256	FL	841	553	3	0	46	33.02730941772461		0	0	1	1	0	0	0	0	0	1	1	1	0	03/01 - 03/14	13.864267	.29160845	.093249612	79.027313	Elementary
DUVAL	TWIN LAKES ACADEMY ELEMENTARY SCHOOL	32256	FL	823	470	0	0	46	33.02730941772461		0	0	1	1	0	0	0	0	0	1	1	1	0	10/12 - 10/25	17.183041	.29160845	.093249612	79.027313	Elementary
DUVAL	TWIN LAKES ACADEMY ELEMENTARY SCHOOL	32256	FL	841	553	0	0	46	33.02730941772461		0	0	1	1	0	0	0	0	0	1	1	1	0	03/29 - 04/11	14.065631	.29160845	.093249612	79.027313	Elementary
DUVAL	TWIN LAKES ACADEMY MIDDLE SCHOOL	32256	FL	1135	848	0	0	55	39.48917388916016		0	0	1	1	0	0	0	0	0	1	1	1	0	03/01 - 03/14	13.864267	.29160845	.093249612	94.489174	Middle
DUVAL	TWIN LAKES ACADEMY MIDDLE SCHOOL	32256	FL	1135	848	0	0	55	39.48917388916016		0	0	1	1	0	0	0	0	0	1	1	1	0	03/29 - 04/11	14.065631	.29160845	.093249612	94.489174	Middle
DUVAL	TWIN LAKES ACADEMY MIDDLE SCHOOL	32256	FL	1133	656	0	0	55	39.48917388916016		0	0	1	1	0	0	0	0	0	1	1	1	0	01/18 - 01/31	52.332203	.29160845	.093249612	94.489174	Middle
DUVAL	TWIN LAKES ACADEMY MIDDLE SCHOOL	32256	FL	1135	848	0	0	55	39.48917388916016		0	0	1	1	0	0	0	0	0	1	1	1	0	03/15 - 03/28	11.999788	.29160845	.093249612	94.489174	Middle
DUVAL	TWIN LAKES ACADEMY MIDDLE SCHOOL	32256	FL	1133	656	0	0	55	39.48917388916016		0	0	1	1	0	0	0	0	0	1	1	1	0	01/04 - 01/17	83.282562	.29160845	.093249612	94.489174	Middle
DUVAL	TWIN LAKES ACADEMY MIDDLE SCHOOL	32256	FL	1135	848	1	0	55	39.48917388916016		0	0	1	1	0	0	0	0	0	1	1	1	0	04/12 - 04/25	17.466442	.29160845	.093249612	94.489174	Middle
DUVAL	TWIN LAKES ACADEMY MIDDLE SCHOOL	32256	FL	1133	656	0	0	55	39.48917388916016		0	0	1	1	0	0	0	0	0	1	1	1	0	10/12 - 10/25	17.183041	.29160845	.093249612	94.489174	Middle
DUVAL	TWIN LAKES ACADEMY MIDDLE SCHOOL	32256	FL	1133	656	1	0	55	39.48917388916016		0	0	1	1	0	0	0	0	0	1	1	1	0	10/26 - 11/08	18.316645	.29160845	.093249612	94.489174	Middle
DUVAL	TWIN LAKES ACADEMY MIDDLE SCHOOL	32256	FL	1133	656	1	0	55	39.48917388916016		0	0	1	1	0	0	0	0	0	1	1	1	0	11/30 - 12/13	49.453445	.29160845	.093249612	94.489174	Middle
DUVAL	TWIN LAKES ACADEMY MIDDLE SCHOOL	32256	FL	1135	848	1	0	55	39.48917388916016		0	0	1	1	0	0	0	0	0	1	1	1	0	02/15 - 02/28	19.472622	.29160845	.093249612	94.489174	Middle
DUVAL	TWIN LAKES ACADEMY MIDDLE SCHOOL	32256	FL	1135	848	4	0	55	39.48917388916016		0	0	1	1	0	0	0	0	0	1	1	1	0	02/01 - 02/14	31.591738	.29160845	.093249612	94.489174	Middle
DUVAL	TWIN LAKES ACADEMY MIDDLE SCHOOL	32256	FL	1133	656	1	0	55	39.48917388916016		0	0	1	1	0	0	0	0	0	1	1	1	0	11/09 - 11/22	28.847223	.29160845	.093249612	94.489174	Middle
DUVAL	ENTERPRISE LEARNING ACADEMY	32222	FL	727	727	1	2	48	34.46327972412109		0	0	1	1	0	0	0	0	0	1	1	1	0	01/04 - 01/17	83.282555	.29160848	.093249612	82.46328	Elementary
DUVAL	ENTERPRISE LEARNING ACADEMY	32222	FL	770	500	2	0	48	34.46327972412109		0	0	1	1	0	0	0	0	0	1	1	1	0	02/15 - 02/28	19.47262	.29160848	.093249612	82.46328	Elementary
DUVAL	ENTERPRISE LEARNING ACADEMY	32222	FL	727	727	0	0	48	34.46327972412109		0	0	1	1	0	0	0	0	0	1	1	1	0	01/18 - 01/31	52.332199	.29160848	.093249612	82.46328	Elementary
DUVAL	ENTERPRISE LEARNING ACADEMY	32222	FL	727	727	0	0	48	34.46327972412109		0	0	1	1	0	0	0	0	0	1	1	1	0	10/26 - 11/08	18.316643	.29160848	.093249612	82.46328	Elementary
DUVAL	ENTERPRISE LEARNING ACADEMY	32222	FL	770	500	3	0	48	34.46327972412109		0	0	1	1	0	0	0	0	0	1	1	1	0	03/29 - 04/11	14.065631	.29160848	.093249612	82.46328	Elementary
DUVAL	ENTERPRISE LEARNING ACADEMY	32222	FL	770	500	0	0	48	34.46327972412109		0	0	1	1	0	0	0	0	0	1	1	1	0	04/12 - 04/25	17.46644	.29160848	.093249612	82.46328	Elementary
DUVAL	ENTERPRISE LEARNING ACADEMY	32222	FL	770	500	4	0	48	34.46327972412109		0	0	1	1	0	0	0	0	0	1	1	1	0	03/15 - 03/28	11.999788	.29160848	.093249612	82.46328	Elementary
DUVAL	ENTERPRISE LEARNING ACADEMY	32222	FL	727	727	1	0	48	34.46327972412109		0	0	1	1	0	0	0	0	0	1	1	1	0	11/30 - 12/13	49.453445	.29160848	.093249612	82.46328	Elementary
DUVAL	ENTERPRISE LEARNING ACADEMY	32222	FL	727	727	0	0	48	34.46327972412109		0	0	1	1	0	0	0	0	0	1	1	1	0	10/12 - 10/25	17.183041	.29160848	.093249612	82.46328	Elementary
DUVAL	ENTERPRISE LEARNING ACADEMY	32222	FL	770	500	1	0	48	34.46327972412109		0	0	1	1	0	0	0	0	0	1	1	1	0	03/01 - 03/14	13.864266	.29160848	.093249612	82.46328	Elementary
DUVAL	ENTERPRISE LEARNING ACADEMY	32222	FL	770	500	6	0	48	34.46327972412109		0	0	1	1	0	0	0	0	0	1	1	1	0	02/01 - 02/14	31.591736	.29160848	.093249612	82.46328	Elementary
DUVAL	ENTERPRISE LEARNING ACADEMY	32222	FL	727	727	0	1	48	34.46327972412109		0	0	1	1	0	0	0	0	0	1	1	1	0	11/09 - 11/22	28.847221	.29160848	.093249612	82.46328	Elementary
DUVAL	CHET'S CREEK ELEMENTARY SCHOOL	32224	FL	1165	873	3	0	79	56.7208137512207		0	0	1	1	0	0	0	0	0	1	1	1	0	02/01 - 02/14	31.592985	.29130259	.093215831	135.72081	Elementary
DUVAL	CHET'S CREEK ELEMENTARY SCHOOL	32224	FL	1171	746	1	0	79	56.7208137512207		0	0	1	1	0	0	0	0	0	1	1	1	0	01/04 - 01/17	83.27179	.29130259	.093215831	135.72081	Elementary
DUVAL	CHET'S CREEK ELEMENTARY SCHOOL	32224	FL	1171	746	2	0	79	56.7208137512207		0	0	1	1	0	0	0	0	0	1	1	1	0	01/18 - 01/31	52.32597	.29130259	.093215831	135.72081	Elementary
DUVAL	CHET'S CREEK ELEMENTARY SCHOOL	32224	FL	1165	873	0	0	79	56.7208137512207		0	0	1	1	0	0	0	0	0	1	1	1	0	04/12 - 04/25	17.464445	.29130259	.093215831	135.72081	Elementary
DUVAL	CHET'S CREEK ELEMENTARY SCHOOL	32224	FL	1165	873	1	0	79	56.7208137512207		0	0	1	1	0	0	0	0	0	1	1	1	0	03/15 - 03/28	12.00205	.29130259	.093215831	135.72081	Elementary
DUVAL	CHET'S CREEK ELEMENTARY SCHOOL	32224	FL	1165	873	2	0	79	56.7208137512207		0	0	1	1	0	0	0	0	0	1	1	1	0	03/29 - 04/11	14.067873	.29130259	.093215831	135.72081	Elementary
DUVAL	CHET'S CREEK ELEMENTARY SCHOOL	32224	FL	1165	873	0	1	79	56.7208137512207		0	0	1	1	0	0	0	0	0	1	1	1	0	03/01 - 03/14	13.862329	.29130259	.093215831	135.72081	Elementary
DUVAL	CHET'S CREEK ELEMENTARY SCHOOL	32224	FL	1171	746	2	1	79	56.7208137512207		0	0	1	1	0	0	0	0	0	1	1	1	0	11/09 - 11/22	28.844	.29130259	.093215831	135.72081	Elementary
DUVAL	CHET'S CREEK ELEMENTARY SCHOOL	32224	FL	1171	746	0	0	79	56.7208137512207		0	0	1	1	0	0	0	0	0	1	1	1	0	11/30 - 12/13	49.444878	.29130259	.093215831	135.72081	Elementary
DUVAL	CHET'S CREEK ELEMENTARY SCHOOL	32224	FL	1171	746	0	0	79	56.7208137512207		0	0	1	1	0	0	0	0	0	1	1	1	0	10/12 - 10/25	17.180914	.29130259	.093215831	135.72081	Elementary
DUVAL	CHET'S CREEK ELEMENTARY SCHOOL	32224	FL	1171	746	0	1	79	56.7208137512207		0	0	1	1	0	0	0	0	0	1	1	1	0	10/26 - 11/08	18.319952	.29130259	.093215831	135.72081	Elementary
DUVAL	CHET'S CREEK ELEMENTARY SCHOOL	32224	FL	1165	873	3	0	79	56.7208137512207		0	0	1	1	0	0	0	0	0	1	1	1	0	02/15 - 02/28	19.466677	.29130259	.093215831	135.72081	Elementary
DUVAL	DON BREWER ELEMENTARY SCHOOL	32277	FL	387	387	0	0	29	20.82156562805176		0	0	1	1	0	0	0	0	0	1	1	1	0	11/30 - 12/13	49.453445	.29160845	.093249619	49.821564	Elementary
DUVAL	DON BREWER ELEMENTARY SCHOOL	32277	FL	394	229	0	0	29	20.82156562805176		0	0	1	1	0	0	0	0	0	1	1	1	0	02/01 - 02/14	31.591736	.29160845	.093249619	49.821564	Elementary
DUVAL	DON BREWER ELEMENTARY SCHOOL	32277	FL	394	229	0	0	29	20.82156562805176		0	0	1	1	0	0	0	0	0	1	1	1	0	03/01 - 03/14	13.864267	.29160845	.093249619	49.821564	Elementary
DUVAL	DON BREWER ELEMENTARY SCHOOL	32277	FL	387	387	0	0	29	20.82156562805176		0	0	1	1	0	0	0	0	0	1	1	1	0	10/12 - 10/25	17.183039	.29160845	.093249619	49.821564	Elementary
DUVAL	DON BREWER ELEMENTARY SCHOOL	32277	FL	394	229	0	0	29	20.82156562805176		0	0	1	1	0	0	0	0	0	1	1	1	0	04/12 - 04/25	17.46644	.29160845	.093249619	49.821564	Elementary
DUVAL	DON BREWER ELEMENTARY SCHOOL	32277	FL	387	387	0	0	29	20.82156562805176		0	0	1	1	0	0	0	0	0	1	1	1	0	01/18 - 01/31	52.332199	.29160845	.093249619	49.821564	Elementary
DUVAL	DON BREWER ELEMENTARY SCHOOL	32277	FL	394	229	0	0	29	20.82156562805176		0	0	1	1	0	0	0	0	0	1	1	1	0	03/15 - 03/28	11.999788	.29160845	.093249619	49.821564	Elementary
DUVAL	DON BREWER ELEMENTARY SCHOOL	32277	FL	387	387	1	1	29	20.82156562805176		0	0	1	1	0	0	0	0	0	1	1	1	0	01/04 - 01/17	83.282555	.29160845	.093249619	49.821564	Elementary
DUVAL	DON BREWER ELEMENTARY SCHOOL	32277	FL	394	229	1	0	29	20.82156562805176		0	0	1	1	0	0	0	0	0	1	1	1	0	02/15 - 02/28	19.47262	.29160845	.093249619	49.821564	Elementary
DUVAL	DON BREWER ELEMENTARY SCHOOL	32277	FL	394	229	0	0	29	20.82156562805176		0	0	1	1	0	0	0	0	0	1	1	1	0	03/29 - 04/11	14.065631	.29160845	.093249619	49.821564	Elementary
DUVAL	DON BREWER ELEMENTARY SCHOOL	32277	FL	387	387	0	0	29	20.82156562805176		0	0	1	1	0	0	0	0	0	1	1	1	0	11/09 - 11/22	28.847221	.29160845	.093249619	49.821564	Elementary
DUVAL	DON BREWER ELEMENTARY SCHOOL	32277	FL	387	387	2	2	29	20.82156562805176		0	0	1	1	0	0	0	0	0	1	1	1	0	10/26 - 11/08	18.316643	.29160845	.093249619	49.821564	Elementary
DUVAL	KERNAN TRAIL ELEMENTARY SCHOOL	32246	FL	640	522	1	0	45	32.309326171875		0	0	1	1	0	0	0	0	0	1	1	1	0	03/15 - 03/28	11.999788	.29160848	.093249612	77.309326	Elementary
DUVAL	KERNAN TRAIL ELEMENTARY SCHOOL	32246	FL	640	522	0	0	45	32.309326171875		0	0	1	1	0	0	0	0	0	1	1	1	0	04/12 - 04/25	17.466442	.29160848	.093249612	77.309326	Elementary
DUVAL	KERNAN TRAIL ELEMENTARY SCHOOL	32246	FL	640	522	2	0	45	32.309326171875		0	0	1	1	0	0	0	0	0	1	1	1	0	02/15 - 02/28	19.47262	.29160848	.093249612	77.309326	Elementary
DUVAL	KERNAN TRAIL ELEMENTARY SCHOOL	32246	FL	656	410	0	0	45	32.309326171875		0	0	1	1	0	0	0	0	0	1	1	1	0	10/12 - 10/25	17.183039	.29160848	.093249612	77.309326	Elementary
DUVAL	KERNAN TRAIL ELEMENTARY SCHOOL	32246	FL	640	522	0	0	45	32.309326171875		0	0	1	1	0	0	0	0	0	1	1	1	0	03/29 - 04/11	14.065631	.29160848	.093249612	77.309326	Elementary
DUVAL	KERNAN TRAIL ELEMENTARY SCHOOL	32246	FL	656	410	0	0	45	32.309326171875		0	0	1	1	0	0	0	0	0	1	1	1	0	11/09 - 11/22	28.847221	.29160848	.093249612	77.309326	Elementary
DUVAL	KERNAN TRAIL ELEMENTARY SCHOOL	32246	FL	656	410	1	3	45	32.309326171875		0	0	1	1	0	0	0	0	0	1	1	1	0	11/30 - 12/13	49.453445	.29160848	.093249612	77.309326	Elementary
DUVAL	KERNAN TRAIL ELEMENTARY SCHOOL	32246	FL	640	522	3	1	45	32.309326171875		0	0	1	1	0	0	0	0	0	1	1	1	0	03/01 - 03/14	13.864267	.29160848	.093249612	77.309326	Elementary
DUVAL	KERNAN TRAIL ELEMENTARY SCHOOL	32246	FL	640	522	2	0	45	32.309326171875		0	0	1	1	0	0	0	0	0	1	1	1	0	02/01 - 02/14	31.591736	.29160848	.093249612	77.309326	Elementary
DUVAL	KERNAN TRAIL ELEMENTARY SCHOOL	32246	FL	656	410	0	0	45	32.309326171875		0	0	1	1	0	0	0	0	0	1	1	1	0	01/18 - 01/31	52.332203	.29160848	.093249612	77.309326	Elementary
DUVAL	KERNAN TRAIL ELEMENTARY SCHOOL	32246	FL	656	410	2	0	45	32.309326171875		0	0	1	1	0	0	0	0	0	1	1	1	0	10/26 - 11/08	18.316643	.29160848	.093249612	77.309326	Elementary
DUVAL	KERNAN TRAIL ELEMENTARY SCHOOL	32246	FL	656	410	2	0	45	32.309326171875		0	0	1	1	0	0	0	0	0	1	1	1	0	01/04 - 01/17	83.282555	.29160848	.093249612	77.309326	Elementary
DUVAL	OCEANWAY ELEMENTARY SCHOOL	32218	FL	590	375	0	0	35	25.12947463989258		0	0	1	1	0	0	0	0	0	1	1	1	0	01/04 - 01/17	83.282562	.29160848	.093249619	60.129475	Elementary
DUVAL	OCEANWAY ELEMENTARY SCHOOL	32218	FL	590	375	0	0	35	25.12947463989258		0	0	1	1	0	0	0	0	0	1	1	1	0	11/09 - 11/22	28.847221	.29160848	.093249619	60.129475	Elementary
DUVAL	OCEANWAY ELEMENTARY SCHOOL	32218	FL	594	482	1	0	35	25.12947463989258		0	0	1	1	0	0	0	0	0	1	1	1	0	03/01 - 03/14	13.864267	.29160848	.093249619	60.129475	Elementary
DUVAL	OCEANWAY ELEMENTARY SCHOOL	32218	FL	590	375	0	0	35	25.12947463989258		0	0	1	1	0	0	0	0	0	1	1	1	0	10/12 - 10/25	17.183039	.29160848	.093249619	60.129475	Elementary
DUVAL	OCEANWAY ELEMENTARY SCHOOL	32218	FL	594	482	0	0	35	25.12947463989258		0	0	1	1	0	0	0	0	0	1	1	1	0	04/12 - 04/25	17.46644	.29160848	.093249619	60.129475	Elementary
DUVAL	OCEANWAY ELEMENTARY SCHOOL	32218	FL	594	482	0	0	35	25.12947463989258		0	0	1	1	0	0	0	0	0	1	1	1	0	02/15 - 02/28	19.47262	.29160848	.093249619	60.129475	Elementary
DUVAL	OCEANWAY ELEMENTARY SCHOOL	32218	FL	590	375	0	0	35	25.12947463989258		0	0	1	1	0	0	0	0	0	1	1	1	0	10/26 - 11/08	18.316645	.29160848	.093249619	60.129475	Elementary
DUVAL	OCEANWAY ELEMENTARY SCHOOL	32218	FL	594	482	0	0	35	25.12947463989258		0	0	1	1	0	0	0	0	0	1	1	1	0	03/15 - 03/28	11.999787	.29160848	.093249619	60.129475	Elementary
DUVAL	OCEANWAY ELEMENTARY SCHOOL	32218	FL	594	482	3	0	35	25.12947463989258		0	0	1	1	0	0	0	0	0	1	1	1	0	03/29 - 04/11	14.065631	.29160848	.093249619	60.129475	Elementary
DUVAL	OCEANWAY ELEMENTARY SCHOOL	32218	FL	590	375	0	0	35	25.12947463989258		0	0	1	1	0	0	0	0	0	1	1	1	0	11/30 - 12/13	49.453445	.29160848	.093249619	60.129475	Elementary
DUVAL	OCEANWAY ELEMENTARY SCHOOL	32218	FL	590	375	0	0	35	25.12947463989258		0	0	1	1	0	0	0	0	0	1	1	1	0	01/18 - 01/31	52.332199	.29160848	.093249619	60.129475	Elementary
DUVAL	OCEANWAY ELEMENTARY SCHOOL	32218	FL	594	482	0	0	35	25.12947463989258		0	0	1	1	0	0	0	0	0	1	1	1	0	02/01 - 02/14	31.591736	.29160848	.093249619	60.129475	Elementary
DUVAL	KERNAN MIDDLE SCHOOL	32246	FL	1231	707	0	0	64	45.9510383605957		0	0	1	1	0	0	0	0	0	1	1	1	0	03/15 - 03/28	11.999788	.29160848	.093249612	109.95103	Middle
DUVAL	KERNAN MIDDLE SCHOOL	32246	FL	1213	629	0	0	64	45.9510383605957		0	0	1	1	0	0	0	0	0	1	1	1	0	10/26 - 11/08	18.316643	.29160848	.093249612	109.95103	Middle
DUVAL	KERNAN MIDDLE SCHOOL	32246	FL	1213	629	0	0	64	45.9510383605957		0	0	1	1	0	0	0	0	0	1	1	1	0	10/12 - 10/25	17.183039	.29160848	.093249612	109.95103	Middle
DUVAL	KERNAN MIDDLE SCHOOL	32246	FL	1231	707	1	0	64	45.9510383605957		0	0	1	1	0	0	0	0	0	1	1	1	0	03/29 - 04/11	14.065631	.29160848	.093249612	109.95103	Middle
DUVAL	KERNAN MIDDLE SCHOOL	32246	FL	1231	707	1	1	64	45.9510383605957		0	0	1	1	0	0	0	0	0	1	1	1	0	02/15 - 02/28	19.47262	.29160848	.093249612	109.95103	Middle
DUVAL	KERNAN MIDDLE SCHOOL	32246	FL	1213	629	3	1	64	45.9510383605957		0	0	1	1	0	0	0	0	0	1	1	1	0	11/30 - 12/13	49.453445	.29160848	.093249612	109.95103	Middle
DUVAL	KERNAN MIDDLE SCHOOL	32246	FL	1231	707	0	0	64	45.9510383605957		0	0	1	1	0	0	0	0	0	1	1	1	0	04/12 - 04/25	17.466442	.29160848	.093249612	109.95103	Middle
DUVAL	KERNAN MIDDLE SCHOOL	32246	FL	1213	629	1	2	64	45.9510383605957		0	0	1	1	0	0	0	0	0	1	1	1	0	01/04 - 01/17	83.282555	.29160848	.093249612	109.95103	Middle
DUVAL	KERNAN MIDDLE SCHOOL	32246	FL	1213	629	0	0	64	45.9510383605957		0	0	1	1	0	0	0	0	0	1	1	1	0	11/09 - 11/22	28.847221	.29160848	.093249612	109.95103	Middle
DUVAL	KERNAN MIDDLE SCHOOL	32246	FL	1231	707	0	0	64	45.9510383605957		0	0	1	1	0	0	0	0	0	1	1	1	0	03/01 - 03/14	13.864267	.29160848	.093249612	109.95103	Middle
DUVAL	KERNAN MIDDLE SCHOOL	32246	FL	1213	629	3	0	64	45.9510383605957		0	0	1	1	0	0	0	0	0	1	1	1	0	01/18 - 01/31	52.332203	.29160848	.093249612	109.95103	Middle
DUVAL	KERNAN MIDDLE SCHOOL	32246	FL	1231	707	0	0	64	45.9510383605957		0	0	1	1	0	0	0	0	0	1	1	1	0	02/01 - 02/14	31.591736	.29160848	.093249612	109.95103	Middle
DUVAL	BISCAYNE ELEMENTARY SCHOOL	32218	FL	663	663	0	0	45	32.309326171875		0	0	1	1	0	0	0	0	0	1	1	1	0	10/12 - 10/25	17.183039	.29160848	.093249619	77.309326	Elementary
DUVAL	BISCAYNE ELEMENTARY SCHOOL	32218	FL	663	663	0	0	45	32.309326171875		0	0	1	1	0	0	0	0	0	1	1	1	0	01/04 - 01/17	83.282562	.29160848	.093249619	77.309326	Elementary
DUVAL	BISCAYNE ELEMENTARY SCHOOL	32218	FL	681	483	1	0	45	32.309326171875		0	0	1	1	0	0	0	0	0	1	1	1	0	02/15 - 02/28	19.47262	.29160848	.093249619	77.309326	Elementary
DUVAL	BISCAYNE ELEMENTARY SCHOOL	32218	FL	681	483	0	0	45	32.309326171875		0	0	1	1	0	0	0	0	0	1	1	1	0	03/29 - 04/11	14.065631	.29160848	.093249619	77.309326	Elementary
DUVAL	BISCAYNE ELEMENTARY SCHOOL	32218	FL	681	483	0	1	45	32.309326171875		0	0	1	1	0	0	0	0	0	1	1	1	0	04/12 - 04/25	17.46644	.29160848	.093249619	77.309326	Elementary
DUVAL	BISCAYNE ELEMENTARY SCHOOL	32218	FL	663	663	0	0	45	32.309326171875		0	0	1	1	0	0	0	0	0	1	1	1	0	10/26 - 11/08	18.316645	.29160848	.093249619	77.309326	Elementary
DUVAL	BISCAYNE ELEMENTARY SCHOOL	32218	FL	663	663	0	0	45	32.309326171875		0	0	1	1	0	0	0	0	0	1	1	1	0	11/09 - 11/22	28.847221	.29160848	.093249619	77.309326	Elementary
DUVAL	BISCAYNE ELEMENTARY SCHOOL	32218	FL	681	483	1	0	45	32.309326171875		0	0	1	1	0	0	0	0	0	1	1	1	0	02/01 - 02/14	31.591736	.29160848	.093249619	77.309326	Elementary
DUVAL	BISCAYNE ELEMENTARY SCHOOL	32218	FL	681	483	0	0	45	32.309326171875		0	0	1	1	0	0	0	0	0	1	1	1	0	03/01 - 03/14	13.864267	.29160848	.093249619	77.309326	Elementary
DUVAL	BISCAYNE ELEMENTARY SCHOOL	32218	FL	663	663	1	0	45	32.309326171875		0	0	1	1	0	0	0	0	0	1	1	1	0	01/18 - 01/31	52.332199	.29160848	.093249619	77.309326	Elementary
DUVAL	BISCAYNE ELEMENTARY SCHOOL	32218	FL	663	663	1	0	45	32.309326171875		0	0	1	1	0	0	0	0	0	1	1	1	0	11/30 - 12/13	49.453445	.29160848	.093249619	77.309326	Elementary
DUVAL	BISCAYNE ELEMENTARY SCHOOL	32218	FL	681	483	1	1	45	32.309326171875		0	0	1	1	0	0	0	0	0	1	1	1	0	03/15 - 03/28	11.999787	.29160848	.093249619	77.309326	Elementary
DUVAL	OCEANWAY SCHOOL	32218	FL	1048	682	0	0	47	33.74529647827148		0	0	1	1	0	0	0	0	0	1	1	1	0	02/01 - 02/14	31.591736	.29160848	.093249619	80.7453	Middle
DUVAL	OCEANWAY SCHOOL	32218	FL	1034	531	0	0	47	33.74529647827148		0	0	1	1	0	0	0	0	0	1	1	1	0	10/12 - 10/25	17.183039	.29160848	.093249619	80.7453	Middle
DUVAL	OCEANWAY SCHOOL	32218	FL	1034	531	0	0	47	33.74529647827148		0	0	1	1	0	0	0	0	0	1	1	1	0	11/09 - 11/22	28.847221	.29160848	.093249619	80.7453	Middle
DUVAL	OCEANWAY SCHOOL	32218	FL	1048	682	0	0	47	33.74529647827148		0	0	1	1	0	0	0	0	0	1	1	1	0	03/15 - 03/28	11.999787	.29160848	.093249619	80.7453	Middle
DUVAL	OCEANWAY SCHOOL	32218	FL	1034	531	0	0	47	33.74529647827148		0	0	1	1	0	0	0	0	0	1	1	1	0	01/18 - 01/31	52.332199	.29160848	.093249619	80.7453	Middle
DUVAL	OCEANWAY SCHOOL	32218	FL	1048	682	2	0	47	33.74529647827148		0	0	1	1	0	0	0	0	0	1	1	1	0	02/15 - 02/28	19.47262	.29160848	.093249619	80.7453	Middle
DUVAL	OCEANWAY SCHOOL	32218	FL	1034	531	0	0	47	33.74529647827148		0	0	1	1	0	0	0	0	0	1	1	1	0	01/04 - 01/17	83.282562	.29160848	.093249619	80.7453	Middle
DUVAL	OCEANWAY SCHOOL	32218	FL	1034	531	1	0	47	33.74529647827148		0	0	1	1	0	0	0	0	0	1	1	1	0	10/26 - 11/08	18.316645	.29160848	.093249619	80.7453	Middle
DUVAL	OCEANWAY SCHOOL	32218	FL	1048	682	0	0	47	33.74529647827148		0	0	1	1	0	0	0	0	0	1	1	1	0	03/29 - 04/11	14.065631	.29160848	.093249619	80.7453	Middle
DUVAL	OCEANWAY SCHOOL	32218	FL	1048	682	2	0	47	33.74529647827148		0	0	1	1	0	0	0	0	0	1	1	1	0	04/12 - 04/25	17.46644	.29160848	.093249619	80.7453	Middle
DUVAL	OCEANWAY SCHOOL	32218	FL	1034	531	0	0	47	33.74529647827148		0	0	1	1	0	0	0	0	0	1	1	1	0	11/30 - 12/13	49.453445	.29160848	.093249619	80.7453	Middle
DUVAL	OCEANWAY SCHOOL	32218	FL	1048	682	2	0	47	33.74529647827148		0	0	1	1	0	0	0	0	0	1	1	1	0	03/01 - 03/14	13.864267	.29160848	.093249619	80.7453	Middle
DUVAL	J. ALLEN AXSON ELEMENTARY SCHOOL	32224	FL	571	426	0	0	37	26.56544494628906		0	0	1	1	0	0	0	0	0	1	1	1	0	02/15 - 02/28	19.466677	.29130259	.093215831	63.565445	Elementary
DUVAL	J. ALLEN AXSON ELEMENTARY SCHOOL	32224	FL	571	426	0	0	37	26.56544494628906		0	0	1	1	0	0	0	0	0	1	1	1	0	04/12 - 04/25	17.464445	.29130259	.093215831	63.565445	Elementary
DUVAL	J. ALLEN AXSON ELEMENTARY SCHOOL	32224	FL	577	577	0	0	37	26.56544494628906		0	0	1	1	0	0	0	0	0	1	1	1	0	10/12 - 10/25	17.180914	.29130259	.093215831	63.565445	Elementary
DUVAL	J. ALLEN AXSON ELEMENTARY SCHOOL	32224	FL	571	426	0	0	37	26.56544494628906		0	0	1	1	0	0	0	0	0	1	1	1	0	03/01 - 03/14	13.862329	.29130259	.093215831	63.565445	Elementary
DUVAL	J. ALLEN AXSON ELEMENTARY SCHOOL	32224	FL	571	426	0	0	37	26.56544494628906		0	0	1	1	0	0	0	0	0	1	1	1	0	03/15 - 03/28	12.00205	.29130259	.093215831	63.565445	Elementary
DUVAL	J. ALLEN AXSON ELEMENTARY SCHOOL	32224	FL	571	426	0	0	37	26.56544494628906		0	0	1	1	0	0	0	0	0	1	1	1	0	02/01 - 02/14	31.592985	.29130259	.093215831	63.565445	Elementary
DUVAL	J. ALLEN AXSON ELEMENTARY SCHOOL	32224	FL	577	577	0	0	37	26.56544494628906		0	0	1	1	0	0	0	0	0	1	1	1	0	10/26 - 11/08	18.319952	.29130259	.093215831	63.565445	Elementary
DUVAL	J. ALLEN AXSON ELEMENTARY SCHOOL	32224	FL	577	577	0	0	37	26.56544494628906		0	0	1	1	0	0	0	0	0	1	1	1	0	11/30 - 12/13	49.444878	.29130259	.093215831	63.565445	Elementary
DUVAL	J. ALLEN AXSON ELEMENTARY SCHOOL	32224	FL	577	577	0	0	37	26.56544494628906		0	0	1	1	0	0	0	0	0	1	1	1	0	11/09 - 11/22	28.844	.29130259	.093215831	63.565445	Elementary
DUVAL	J. ALLEN AXSON ELEMENTARY SCHOOL	32224	FL	571	426	0	0	37	26.56544494628906		0	0	1	1	0	0	0	0	0	1	1	1	0	03/29 - 04/11	14.067873	.29130259	.093215831	63.565445	Elementary
DUVAL	J. ALLEN AXSON ELEMENTARY SCHOOL	32224	FL	577	577	0	0	37	26.56544494628906		0	0	1	1	0	0	0	0	0	1	1	1	0	01/04 - 01/17	83.27179	.29130259	.093215831	63.565445	Elementary
DUVAL	J. ALLEN AXSON ELEMENTARY SCHOOL	32224	FL	577	577	0	0	37	26.56544494628906		0	0	1	1	0	0	0	0	0	1	1	1	0	01/18 - 01/31	52.32597	.29130259	.093215831	63.565445	Elementary
DUVAL	WAYMAN ACADEMY OF THE ARTS	32205	FL	199	148	0	0	17	12.20574474334717		0	0	1	1	0	0	0	0	0	1	1	1	0	03/15 - 03/28	11.999788	.29160845	.093249612	29.205746	Elementary
DUVAL	WAYMAN ACADEMY OF THE ARTS	32205	FL	209	155	0	0	17	12.20574474334717		0	0	1	1	0	0	0	0	0	1	1	1	0	11/09 - 11/22	28.847221	.29160845	.093249612	29.205746	Elementary
DUVAL	WAYMAN ACADEMY OF THE ARTS	32205	FL	199	148	0	0	17	12.20574474334717		0	0	1	1	0	0	0	0	0	1	1	1	0	02/15 - 02/28	19.472622	.29160845	.093249612	29.205746	Elementary
DUVAL	WAYMAN ACADEMY OF THE ARTS	32205	FL	199	148	0	0	17	12.20574474334717		0	0	1	1	0	0	0	0	0	1	1	1	0	02/01 - 02/14	31.591738	.29160845	.093249612	29.205746	Elementary
DUVAL	WAYMAN ACADEMY OF THE ARTS	32205	FL	209	155	0	0	17	12.20574474334717		0	0	1	1	0	0	0	0	0	1	1	1	0	01/04 - 01/17	83.282562	.29160845	.093249612	29.205746	Elementary
DUVAL	WAYMAN ACADEMY OF THE ARTS	32205	FL	209	155	1	0	17	12.20574474334717		0	0	1	1	0	0	0	0	0	1	1	1	0	01/18 - 01/31	52.332203	.29160845	.093249612	29.205746	Elementary
DUVAL	WAYMAN ACADEMY OF THE ARTS	32205	FL	199	148	0	0	17	12.20574474334717		0	0	1	1	0	0	0	0	0	1	1	1	0	04/12 - 04/25	17.46644	.29160845	.093249612	29.205746	Elementary
DUVAL	WAYMAN ACADEMY OF THE ARTS	32205	FL	199	148	0	0	17	12.20574474334717		0	0	1	1	0	0	0	0	0	1	1	1	0	03/29 - 04/11	14.065631	.29160845	.093249612	29.205746	Elementary
DUVAL	WAYMAN ACADEMY OF THE ARTS	32205	FL	209	155	0	0	17	12.20574474334717		0	0	1	1	0	0	0	0	0	1	1	1	0	10/12 - 10/25	17.183041	.29160845	.093249612	29.205746	Elementary
DUVAL	WAYMAN ACADEMY OF THE ARTS	32205	FL	199	148	0	0	17	12.20574474334717		0	0	1	1	0	0	0	0	0	1	1	1	0	03/01 - 03/14	13.864268	.29160845	.093249612	29.205746	Elementary
DUVAL	WAYMAN ACADEMY OF THE ARTS	32205	FL	209	155	0	0	17	12.20574474334717		0	0	1	1	0	0	0	0	0	1	1	1	0	10/26 - 11/08	18.316645	.29160845	.093249612	29.205746	Elementary
DUVAL	WAYMAN ACADEMY OF THE ARTS	32205	FL	209	155	0	0	17	12.20574474334717		0	0	1	1	0	0	0	0	0	1	1	1	0	11/30 - 12/13	49.453445	.29160845	.093249612	29.205746	Elementary
DUVAL	LAVILLA SCHOOL OF THE ARTS	32202	FL	1005	554	2	0	54	38.77119064331055		0	0	1	1	0	0	0	0	0	1	1	1	0	10/12 - 10/25	17.183039	.29160845	.093249612	92.771194	Middle
DUVAL	LAVILLA SCHOOL OF THE ARTS	32202	FL	973	733	1	0	54	38.77119064331055		0	0	1	1	0	0	0	0	0	1	1	1	0	03/01 - 03/14	13.864266	.29160845	.093249612	92.771194	Middle
DUVAL	LAVILLA SCHOOL OF THE ARTS	32202	FL	973	733	3	1	54	38.77119064331055		0	0	1	1	0	0	0	0	0	1	1	1	0	02/15 - 02/28	19.472622	.29160845	.093249612	92.771194	Middle
DUVAL	LAVILLA SCHOOL OF THE ARTS	32202	FL	1005	554	3	1	54	38.77119064331055		0	0	1	1	0	0	0	0	0	1	1	1	0	01/04 - 01/17	83.282555	.29160845	.093249612	92.771194	Middle
DUVAL	LAVILLA SCHOOL OF THE ARTS	32202	FL	1005	554	1	0	54	38.77119064331055		0	0	1	1	0	0	0	0	0	1	1	1	0	11/09 - 11/22	28.847221	.29160845	.093249612	92.771194	Middle
DUVAL	LAVILLA SCHOOL OF THE ARTS	32202	FL	973	733	0	0	54	38.77119064331055		0	0	1	1	0	0	0	0	0	1	1	1	0	02/01 - 02/14	31.591734	.29160845	.093249612	92.771194	Middle
DUVAL	LAVILLA SCHOOL OF THE ARTS	32202	FL	1005	554	0	0	54	38.77119064331055		0	0	1	1	0	0	0	0	0	1	1	1	0	10/26 - 11/08	18.316643	.29160845	.093249612	92.771194	Middle
DUVAL	LAVILLA SCHOOL OF THE ARTS	32202	FL	1005	554	3	0	54	38.77119064331055		0	0	1	1	0	0	0	0	0	1	1	1	0	01/18 - 01/31	52.332199	.29160845	.093249612	92.771194	Middle
DUVAL	LAVILLA SCHOOL OF THE ARTS	32202	FL	973	733	4	1	54	38.77119064331055		0	0	1	1	0	0	0	0	0	1	1	1	0	03/29 - 04/11	14.06563	.29160845	.093249612	92.771194	Middle
DUVAL	LAVILLA SCHOOL OF THE ARTS	32202	FL	973	733	1	0	54	38.77119064331055		0	0	1	1	0	0	0	0	0	1	1	1	0	04/12 - 04/25	17.46644	.29160845	.093249612	92.771194	Middle
DUVAL	LAVILLA SCHOOL OF THE ARTS	32202	FL	1005	554	1	0	54	38.77119064331055		0	0	1	1	0	0	0	0	0	1	1	1	0	11/30 - 12/13	49.453445	.29160845	.093249612	92.771194	Middle
DUVAL	LAVILLA SCHOOL OF THE ARTS	32202	FL	973	733	3	0	54	38.77119064331055		0	0	1	1	0	0	0	0	0	1	1	1	0	03/15 - 03/28	11.999787	.29160845	.093249612	92.771194	Middle
DUVAL	NEW BERLIN ELEMENTARY SCHOOL	32226	FL	1140	748	0	0	65	46.66902542114258		0	0	1	1	0	0	0	0	0	1	1	1	0	10/26 - 11/08	18.316645	.29160845	.093249612	111.66902	Elementary
DUVAL	NEW BERLIN ELEMENTARY SCHOOL	32226	FL	1172	822	1	2	65	46.66902542114258		0	0	1	1	0	0	0	0	0	1	1	1	0	02/15 - 02/28	19.472622	.29160845	.093249612	111.66902	Elementary
DUVAL	NEW BERLIN ELEMENTARY SCHOOL	32226	FL	1140	748	0	0	65	46.66902542114258		0	0	1	1	0	0	0	0	0	1	1	1	0	10/12 - 10/25	17.183041	.29160845	.093249612	111.66902	Elementary
DUVAL	NEW BERLIN ELEMENTARY SCHOOL	32226	FL	1172	822	0	1	65	46.66902542114258		0	0	1	1	0	0	0	0	0	1	1	1	0	03/01 - 03/14	13.864268	.29160845	.093249612	111.66902	Elementary
DUVAL	NEW BERLIN ELEMENTARY SCHOOL	32226	FL	1140	748	1	2	65	46.66902542114258		0	0	1	1	0	0	0	0	0	1	1	1	0	01/04 - 01/17	83.282562	.29160845	.093249612	111.66902	Elementary
DUVAL	NEW BERLIN ELEMENTARY SCHOOL	32226	FL	1172	822	1	0	65	46.66902542114258		0	0	1	1	0	0	0	0	0	1	1	1	0	02/01 - 02/14	31.591738	.29160845	.093249612	111.66902	Elementary
DUVAL	NEW BERLIN ELEMENTARY SCHOOL	32226	FL	1172	822	0	0	65	46.66902542114258		0	0	1	1	0	0	0	0	0	1	1	1	0	03/29 - 04/11	14.065632	.29160845	.093249612	111.66902	Elementary
DUVAL	NEW BERLIN ELEMENTARY SCHOOL	32226	FL	1172	822	2	0	65	46.66902542114258		0	0	1	1	0	0	0	0	0	1	1	1	0	04/12 - 04/25	17.466442	.29160845	.093249612	111.66902	Elementary
DUVAL	NEW BERLIN ELEMENTARY SCHOOL	32226	FL	1140	748	0	0	65	46.66902542114258		0	0	1	1	0	0	0	0	0	1	1	1	0	11/09 - 11/22	28.847225	.29160845	.093249612	111.66902	Elementary
DUVAL	NEW BERLIN ELEMENTARY SCHOOL	32226	FL	1172	822	0	0	65	46.66902542114258		0	0	1	1	0	0	0	0	0	1	1	1	0	03/15 - 03/28	11.999788	.29160845	.093249612	111.66902	Elementary
DUVAL	NEW BERLIN ELEMENTARY SCHOOL	32226	FL	1140	748	4	1	65	46.66902542114258		0	0	1	1	0	0	0	0	0	1	1	1	0	01/18 - 01/31	52.332207	.29160845	.093249612	111.66902	Elementary
DUVAL	NEW BERLIN ELEMENTARY SCHOOL	32226	FL	1140	748	1	0	65	46.66902542114258		0	0	1	1	0	0	0	0	0	1	1	1	0	11/30 - 12/13	49.453445	.29160845	.093249612	111.66902	Elementary
DUVAL	CHAFFEE TRAIL ELEMENTARY	32221	FL	719	430	1	0	43	30.87335586547852		0	0	1	1	0	0	0	0	0	1	1	1	0	10/26 - 11/08	18.316645	.29160845	.093249619	73.873352	Elementary
DUVAL	CHAFFEE TRAIL ELEMENTARY	32221	FL	722	488	3	0	43	30.87335586547852		0	0	1	1	0	0	0	0	0	1	1	1	0	02/01 - 02/14	31.591738	.29160845	.093249619	73.873352	Elementary
DUVAL	CHAFFEE TRAIL ELEMENTARY	32221	FL	722	488	0	0	43	30.87335586547852		0	0	1	1	0	0	0	0	0	1	1	1	0	02/15 - 02/28	19.472622	.29160845	.093249619	73.873352	Elementary
DUVAL	CHAFFEE TRAIL ELEMENTARY	32221	FL	719	430	0	0	43	30.87335586547852		0	0	1	1	0	0	0	0	0	1	1	1	0	11/09 - 11/22	28.847223	.29160845	.093249619	73.873352	Elementary
DUVAL	CHAFFEE TRAIL ELEMENTARY	32221	FL	719	430	0	0	43	30.87335586547852		0	0	1	1	0	0	0	0	0	1	1	1	0	10/12 - 10/25	17.183041	.29160845	.093249619	73.873352	Elementary
DUVAL	CHAFFEE TRAIL ELEMENTARY	32221	FL	719	430	1	0	43	30.87335586547852		0	0	1	1	0	0	0	0	0	1	1	1	0	11/30 - 12/13	49.453449	.29160845	.093249619	73.873352	Elementary
DUVAL	CHAFFEE TRAIL ELEMENTARY	32221	FL	722	488	0	0	43	30.87335586547852		0	0	1	1	0	0	0	0	0	1	1	1	0	03/29 - 04/11	14.065632	.29160845	.093249619	73.873352	Elementary
DUVAL	CHAFFEE TRAIL ELEMENTARY	32221	FL	719	430	2	0	43	30.87335586547852		0	0	1	1	0	0	0	0	0	1	1	1	0	01/04 - 01/17	83.282555	.29160845	.093249619	73.873352	Elementary
DUVAL	CHAFFEE TRAIL ELEMENTARY	32221	FL	722	488	0	0	43	30.87335586547852		0	0	1	1	0	0	0	0	0	1	1	1	0	03/01 - 03/14	13.864267	.29160845	.093249619	73.873352	Elementary
DUVAL	CHAFFEE TRAIL ELEMENTARY	32221	FL	719	430	1	2	43	30.87335586547852		0	0	1	1	0	0	0	0	0	1	1	1	0	01/18 - 01/31	52.332207	.29160845	.093249619	73.873352	Elementary
DUVAL	CHAFFEE TRAIL ELEMENTARY	32221	FL	722	488	0	0	43	30.87335586547852		0	0	1	1	0	0	0	0	0	1	1	1	0	04/12 - 04/25	17.466442	.29160845	.093249619	73.873352	Elementary
DUVAL	CHAFFEE TRAIL ELEMENTARY	32221	FL	722	488	1	0	43	30.87335586547852		0	0	1	1	0	0	0	0	0	1	1	1	0	03/15 - 03/28	11.999788	.29160845	.093249619	73.873352	Elementary
DUVAL	TIGER ACADEMY	32209	FL	211	129	0	1	13	9.333805084228516		0	0	1	1	0	0	0	0	0	1	1	1	0	01/04 - 01/17	83.282562	.29160848	.093249619	22.333805	Elementary
DUVAL	TIGER ACADEMY	32209	FL	212	132	0	0	13	9.333805084228516		0	0	1	1	0	0	0	0	0	1	1	1	0	03/29 - 04/11	14.065632	.29160848	.093249619	22.333805	Elementary
DUVAL	TIGER ACADEMY	32209	FL	211	129	0	0	13	9.333805084228516		0	0	1	1	0	0	0	0	0	1	1	1	0	11/30 - 12/13	49.453445	.29160848	.093249619	22.333805	Elementary
DUVAL	TIGER ACADEMY	32209	FL	212	132	0	0	13	9.333805084228516		0	0	1	1	0	0	0	0	0	1	1	1	0	04/12 - 04/25	17.466442	.29160848	.093249619	22.333805	Elementary
DUVAL	TIGER ACADEMY	32209	FL	212	132	0	0	13	9.333805084228516		0	0	1	1	0	0	0	0	0	1	1	1	0	02/15 - 02/28	19.472622	.29160848	.093249619	22.333805	Elementary
[truncated: 14,653,880 more chars]
